# Genetic Associations with Alzheimer’s, Lewy Body and Vascular Neuropathology Reveal Shared and Distinct Biological Pathways

**DOI:** 10.64898/2026.09.16.26362814

**Authors:** Kevin Morgan, Alan Thomas, Keeley J Brookes

## Abstract

**INTRODUCTION:** Alzheimer’s, Lewy body and vascular neuropathology underpin the most common forms of dementia. Large-scale genetic studies tend to rely on clinical diagnoses and therefore may be subject to misdiagnoses and co-neuropathologies that occur.

**METHODS:** Utilising the extension neuropathology data available on the Brains for Dementia Research cohort, this study performed whole-genome association analyses based on common neuropathology present in dementia. Genetic data was generated on the Illumina Neurobooster array and analysed using standard analyses pipelines in PLINK.

**RESULTS:** Several associations were observed in and around the *APOE* locus but only in relation Alzheimer’s neuropathology. Whilst there was a convergence of common gene associations across the different neuropathology groups, there were distinct associations of individual SNPs.

**DISCUSSION:** Different neuropathological outcomes appear to be driven by distinct genetic variants but converge on shared genes and biological processes related to neuronal structure and communication. Understanding these common pathways may provide new insights into mechanisms underlying mixed neuropathology and age-related neurodegeneration.

## Supplemental material for "Genetic Associations with Alzheimer’s, Lewy Body and Vascular Neuropathology Reveal Shared and Distinct Biological Pathways" (part 1 of 3)

### Sheet: S1 Neuropathology Scoring
	ABC
	Likelihood that Alzheimer's pathology explains a patients cognitive decline
									Thal	CERAD	Braak
											0, I, II	III, IV	V, VI
									0	0	None	None	None
	A: Thal	Amyloid Deposition across the brain moving							1, 2	0, 1	Low	Low	Low
		from neocortex across the cortex to brain stem and cerebellum								2, 3	Low	Moderate	Moderate
	B: Braak	Spread of neurofibrillary tau tangles (NFTs)							3	All	Low	Moderate	Moderate
	C: CERAD	Density of plaques in the neocortex							4, 5	0,1	Low	Moderate	Moderate
										2,3	Low	Moderate	High
	VCING
											None	Low		Moderate		High
	Likelihood that vascular pathology explains a patients cognitive decline								>10mm infarct		-	-	-	+	-	+	+	+
									Arteriosclerosis in Occiptal White Matter		-	+	-	-	+	+	-	+
									Occipital Leptomeningeal CAA		-	-	+	-	+	-	+	+
	Lewy Body Braak Staging
									Braak Staging
	system assigns cases to six stages based on the presence of Lewy pathology in the brain								0	Absent		None
									I	Medulla/Olfactory		Low
									II	Brain Stem
									III	Midbrain		Moderate
									IV	Limbic
									V	Neocortex		High
									VI
	Neuropathology grouping								Neuroathology Subtype	ABC	Braak LB	VCING
									No Neuropathology	NONE/LOW	NONE/LOW	NONE/LOW
	if 2 or more measures were missing, no grouping was made. Samples were excluded if evidence of Frontal Temporal Lobe Dementia								AD	MODERATE/HIGH	NONE/LOW	NONE/LOW
									LB	NONE/LOW	MODERATE/HIGH	NONE/LOW
									Vascular	NONE/LOW	NONE/LOW	MODERATE/HIGH
									Mixed AD-DLB	MODERATE/HIGH	MODERATE/HIGH	NONE/LOW
									Mixed AD-Vascular	MODERATE/HIGH	NONE/LOW	MODERATE/HIGH
									Mixed LB-Vascular	NONE/LOW	MODERATE/HIGH	MODERATE/HIGH
									Multi-pathology	MODERATE/HIGH	MODERATE/HIGH	MODERATE/HIGH

### Sheet: S3 AD Neuropathology Results
Association results (p<0.05) for Alzheimer's neuropathology into controlling for covariates						ID	CHR	SNP	BP	A1	TEST	NMISS	BETA	STAT	P	rs#	SNPense
						19:45410002	19	exm-rs769449	45410002	A	ADD	997	1.189	5.632	1.784e-08	rs769449	APOE
						19:45422946	19	exm-rs4420638	45422946	G	ADD	995	0.9456	5.319	1.044e-07	rs4420638
						19:45422846	19	rs56131196	45422846	A	ADD	998	0.929	5.217	1.822e-07	rs56131196
						21:34501127	21	rs2834094	34501127	C	ADD	1000	-0.4928	-4.77	1.846e-06	rs2834094
						8:109968700	8	rs71526721	109968700	A	ADD	1000	0.6515	4.538	5.676e-06	rs71526721	ENSG00000253796
						19:9108393	19	rs8111512	9108393	A	ADD	1000	-0.4458	-4.503	6.692e-06	rs8111512	MUC16
						3:172157110	3	rs558572	172157110	A	ADD	999	0.6338	4.476	7.614e-06	rs558572
						18:15075994	18	rs4890751	15075994	A	ADD	1000	0.9211	4.404	1.062e-05	rs4890751	ENSG00000263635,ENSG00000293042
						19:9111508	19	JHU_19.9111507	9111508	C	ADD	1000	-0.4448	-4.337	1.445e-05
						12:33129250	12	rs11052364	33129250	A	ADD	999	0.5461	4.321	1.556e-05	rs11052364	ENSG00000309487
						15:88202561	15	rs73460702	88202561	T	ADD	994	-0.5863	-4.294	1.758e-05	rs73460702	ENSG00000259560,ENSG00000287391
						14:50775319	14	14:50775319-C-A	50775319	C	ADD	999	-0.4284	-4.263	2.013e-05
						14:50769717	14	rs2297995	50769717	G	ADD	1000	-0.4274	-4.255	2.087e-05	rs2297995	L2HGDH
						11:125560180	11	rs7106795	125560180	A	ADD	996	-0.8116	-4.221	2.428e-05	rs7106795	ENSG00000297941
						12:33119497	12	rs6650201	33119497	G	ADD	1000	0.4947	4.216	2.489e-05	rs6650201	ENSG00000309487
						14:50739485	14	rs11157734	50739485	A	ADD	1000	-0.4225	-4.211	2.538e-05	rs11157734	L2HGDH
						7:31121671	7	rs10081254	31121671	A	ADD	1000	-0.7597	-4.209	2.563e-05	rs10081254	ADCYAP1R1
						14:50732947	14	rs2355885	50732947	G	ADD	999	-0.4207	-4.205	2.608e-05	rs2355885	L2HGDH
						6:32968412	6	JHU_6.32968411	32968412	G	ADD	1000	-0.6462	-4.196	2.715e-05	rs12204338
						12:33165453	12	rs7297914	33165453	C	ADD	1000	0.5301	4.186	2.836e-05	rs7297914
						12:33181226	12	rs12811523	33181226	G	ADD	1000	-0.4136	-4.18	2.918e-05	rs12811523
						3:11066876	3	JHU_3.11066875	11066876	A	ADD	998	0.7909	4.176	2.962e-05
						14:50768483	14	JHU_14.50768482	50768483	A	ADD	1000	-0.4214	-4.172	3.021e-05
						8:59940340	8	rs408873	59940340	G	ADD	1000	-0.5973	-4.166	3.097e-05	rs408873	TOX
						6:32972642	6	exm-rs1044429	32972642	A	ADD	1000	-0.6371	-4.152	3.292e-05	rs1044429	HLA-DOA
						7:31118477	7	rs113015906	31118477	A	ADD	1000	-0.8338	-4.151	3.315e-05	rs113015906	ADCYAP1R1
						1:226715948	1	rs528410	226715948	A	ADD	996	-0.4121	-4.15	3.324e-05	rs528410	ENSG00000300711
						6:32979020	6	rs3763341	32979020	A	ADD	1000	-0.6838	-4.143	3.423e-05	rs3763341
						7:31562727	7	rs11773346	31562727	G	ADD	1000	0.6883	4.131	3.615e-05	rs11773346	ITPRID1
						14:50769327	14	rs2297993	50769327	A	ADD	999	-0.4167	-4.123	3.738e-05	rs2297993	L2HGDH
						4:27294467	4	rs6854189	27294467	A	ADD	999	0.701	4.099	4.145e-05	rs6854189
						14:32490142	14	JHU_14.32490141	32490142	G	ADD	1000	-0.8743	-4.096	4.199e-05	rs2139439937	LINC02313
						2:84324021	2	rs1597039	84324021	G	ADD	1000	0.4993	4.075	4.609e-05	rs1597039
						4:27276248	4	rs10939154	27276248	A	ADD	999	0.7042	4.074	4.62e-05	rs10939154	LINC02261
						2:8166036	2	rs6757233	8166036	A	ADD	1000	0.4753	4.052	5.078e-05	rs6757233	LINC00299
						14:33608237	14	rs8011345	33608237	G	ADD	1000	-0.4151	-4.052	5.078e-05	rs8011345	NPAS3
						11:17537263	11	rs963401	17537263	A	ADD	1000	-0.4304	-4.042	5.298e-05	rs963401	USH1C
						6:32984788	6	exm-rs2116264	32984788	G	ADD	999	-0.6624	-4.025	5.69e-05	rs2116264
						5:167445006	5	rs2569047	167445006	G	ADD	1000	0.4244	4.015	5.946e-05	rs2569047	TENM2
						2:95528170	2	JHU_2.95528169	95528170	G	ADD	995	0.4181	4.011	6.056e-05
						7:153999631	7	rs62475064	153999631	C	ADD	1000	0.8986	4.008	6.13e-05	rs62475064	DPP6,ENSG00000298417
						10:133010846	10	rs11017821	133010846	C	ADD	1000	-0.7744	-4.006	6.17e-05	rs11017821	TCERG1L
						21:32754559	21	rs533651	32754559	G	ADD	1000	0.6015	4.003	6.257e-05	rs533651	TIAM1
						11:17530484	11	rs7104083	17530484	G	ADD	1000	-0.3997	-4.001	6.309e-05	rs7104083	USH1C
						6:32974551	6	exm-rs2582	32974551	A	ADD	1000	-0.6286	-3.986	6.716e-05	rs2582	HLA-DOA
						2:208059640	2	rs2360675	208059640	C	ADD	999	0.4099	3.98	6.892e-05	rs2360675	MYOSLID-AS1,MYOSLID
						1:218149826	1	rs7520319	218149826	G	ADD	1000	-0.3934	-3.979	6.909e-05	rs7520319	ENSG00000286775
						12:30712061	12	rs7980866	30712061	C	ADD	998	-0.4365	-3.968	7.253e-05	rs7980866
						1:6776842	1	JHU_1.6776841	6776842	A	ADD	1000	0.8486	3.951	7.79e-05	rs77657445
						21:45673649	21	rs2838534	45673649	G	ADD	1000	0.7291	3.95	7.824e-05	rs2838534	DNMT3L
						12:33131408	12	rs1032704	33131408	G	ADD	1000	-0.3876	-3.932	8.409e-05	rs1032704	ENSG00000309487
						11:17532597	11	rs1076311	17532597	G	ADD	1000	-0.3939	-3.932	8.413e-05	rs1076311	USH1C
						12:58472093	12	JHU_12.58472092	58472093	G	ADD	1000	0.68	3.924	8.693e-05	rs12828184
						6:25967348	6	rs62394538	25967348	G	ADD	1000	-0.7812	-3.917	8.973e-05	rs62394538	TRIM38
						3:31164966	3	rs839584	31164966	G	ADD	1000	0.3887	3.916	9.008e-05	rs839584
						6:154542491	6	rs2272381	154542491	G	ADD	1000	0.5495	3.904	9.457e-05	rs2272381	IPCEF1,OPRM1,ENSG00000288520
						5:100578609	5	JHU_5.100578608	100578609	C	ADD	1000	-0.4065	-3.904	9.474e-05
						5:100578856	5	rs4587054	100578856	A	ADD	1000	-0.4065	-3.904	9.474e-05	rs4587054
						14:50714985	14	rs743075	50714985	A	ADD	999	-0.386	-3.895	9.822e-05	rs743075	L2HGDH
						17:75359390	17	rs9907618	75359390	A	ADD	1000	-0.4737	-3.879	0.0001049	rs9907618	SEPTIN9
						11:108764165	11	JHU_11.108764164	108764165	G	ADD	991	-0.5691	-3.866	0.0001104	rs75564342	DDX10
						16:20244780	16	rs9921767	20244780	G	ADD	999	0.6709	3.866	0.0001107	rs9921767	ENSG00000304556
						14:51071091	14	rs3015451	51071091	C	ADD	999	0.4379	3.865	0.000111	rs3015451	ATL1
						15:61134309	15	JHU_15.61134308	61134309	G	ADD	999	0.7379	3.86	0.0001133
						14:50799711	14	rs7140731	50799711	G	ADD	1000	-0.3847	-3.854	0.0001162	rs7140731	CDKL1
						4:92357019	4	rs77010111	92357019	A	ADD	1000	0.5842	3.853	0.0001168	rs77010111	CCSER1
						6:32972690	6	rs592625	32972690	G	ADD	1000	-0.5767	-3.851	0.0001174	rs592625	HLA-DOA
						4:128274696	4	rs1443178	128274696	G	ADD	1000	-0.4808	-3.848	0.0001192	rs1443178	ENSG00000248491
						11:125483171	11	rs11220159	125483171	A	ADD	1000	-0.727	-3.844	0.0001209	rs11220159	STT3A
						2:127646013	2	rs4663057	127646013	A	ADD	1000	0.613	3.839	0.0001236	rs4663057
						3:136135483	3	rs74827276	136135483	G	ADD	999	-0.7667	-3.838	0.000124	rs74827276	STAG1
						2:95553194	2	JHU_2.95553193	95553194	C	ADD	996	0.4056	3.836	0.0001253
						9:10233128	9	rs7871417	10233128	C	ADD	1000	-0.8996	-3.832	0.0001271	rs7871417	PTPRD
						5:2218025	5	rs11741203	2218025	A	ADD	1000	-0.3984	-3.829	0.0001286	rs11741203
						5:129420303	5	JHU_5.129420302	129420303	A	ADD	999	-0.6498	-3.829	0.0001287	rs74558063	CHSY3
						11:17521762	11	JHU_11.17521761	17521762	A	ADD	999	-0.4204	-3.829	0.0001288	rs72868481	USH1C
						2:95549825	2	rs4854236	95549825	C	ADD	998	0.4034	3.829	0.0001289	rs4854236	ENSG00000291024
						14:50802727	14	14:50802727-AC	50802727	A	ADD	1000	-0.3827	-3.824	0.0001312
						7:41839311	7	rs29694	41839311	A	ADD	1000	-0.4188	-3.821	0.0001328	rs29694	ENSG00000309263
						14:33606407	14	rs7158594	33606407	G	ADD	1000	-0.3873	-3.814	0.0001367	rs7158594	NPAS3
						9:81582058	9	JHU_9.81582057	81582058	A	ADD	998	-0.59	-3.807	0.0001408
						11:94992335	11	rs61893714	94992335	A	ADD	1000	-0.4285	-3.804	0.0001426	rs61893714	LNCRNA-IUR
						8:6155658	8	rs12679001	6155658	A	ADD	1000	-0.4083	-3.802	0.0001433	rs12679001
						9:81581529	9	rs10867317	81581529	G	ADD	1000	-0.5889	-3.799	0.0001451	rs10867317
						10:109762091	10	rs117451865	109762091	A	ADD	1000	0.856	3.794	0.0001483	rs117451865	LINC01435
						21:34421421	21	rs9636865	34421421	C	ADD	1000	-0.3928	-3.794	0.0001484	rs9636865	ENSG00000227757
						18:9059784	18	rs72943638	9059784	A	ADD	1000	-0.6603	-3.793	0.0001487	rs72943638	ENSG00000288939,ENSG00000307687
						11:125527084	11	JHU_11.125527083	125527084	A	ADD	999	-0.7179	-3.79	0.0001505
						14:50784919	14	14:50784919-C-A	50784919	C	ADD	1000	-0.3783	-3.782	0.0001554
						11:125547869	11	11:125547869-CT	125547869	A	ADD	1000	-0.7161	-3.78	0.000157
						16:25970232	16	rs8050110	25970232	G	ADD	1000	0.3745	3.779	0.0001573	rs8050110	HS3ST4,ENSG00000285882
						11:125516064	11	rs3731459	125516064	A	ADD	999	-0.7148	-3.774	0.0001609	rs3731459	CHEK1
						2:95550958	2	rs7605623	95550958	G	ADD	997	0.3979	3.773	0.000161	rs7605623	ENSG00000291024
						12:33214531	12	JHU_12.33214530	33214531	G	ADD	1000	-0.4428	-3.759	0.0001705	rs73096695
						15:88127774	15	rs7175509	88127774	A	ADD	1000	-0.4819	-3.759	0.0001705	rs7175509	ENSG00000259560
						7:12212045	7	rs13246024	12212045	A	ADD	999	0.6491	3.759	0.0001706	rs13246024
						14:33605947	14	rs17100227	33605947	A	ADD	1000	-0.408	-3.758	0.000171	rs17100227	NPAS3
						15:31362352	15	exm1144900	31362352	G	ADD	1000	-0.4765	-3.758	0.0001712
						5:33446539	5	rs3777079	33446539	A	ADD	1000	-0.3753	-3.757	0.0001718	rs3777079	TARS1
						19:45395619	19	rs2075650	45395619	G	ADD	1000	0.6594	3.757	0.0001722	rs2075650	TOMM40
						1:146993211	1	JHU_1.146993210	146993211	G	ADD	1000	0.5142	3.755	0.0001735
						2:60519588	2	rs2058550	60519588	C	ADD	1000	0.3775	3.754	0.0001742	rs2058550
						9:93608739	9	rs2278278	93608739	C	ADD	1000	-0.5739	-3.752	0.0001757	rs2278278	SYK
						19:45395909	19	19:45395909-C-G	45395909	C	ADD	999	0.6582	3.75	0.0001767
						6:26050845	6	rs9689245	26050845	A	ADD	1000	-0.5785	-3.749	0.0001778	rs9689245
						4:131247573	4	rs138322749	131247573	G	ADD	999	-0.8804	-3.748	0.0001786	rs138322749
						7:67076373	7	rs13238909	67076373	A	ADD	1000	0.4742	3.745	0.0001801	rs13238909
						10:5677076	10	rs12764801	5677076	G	ADD	1000	0.3767	3.743	0.0001816	rs12764801
						1:217122449	1	rs11117734	217122449	A	ADD	1000	0.4864	3.741	0.000183	rs11117734	ESRRG
						19:51738917	19	exm1496632	51738917	A	ADD	1000	-0.4497	-3.741	0.0001836	rs35112940	CD33,ENSG00000268595
						8:18847646	8	rs2059657	18847646	A	ADD	1000	0.6015	3.735	0.0001876	rs2059657	PSD3,ENSG00000253335
						20:52917208	20	rs1293144	52917208	C	ADD	1000	0.3712	3.731	0.0001907	rs1293144
						5:14352229	5	rs72746095	14352229	A	ADD	1000	0.6542	3.731	0.0001909	rs72746095	TRIO
						21:34392405	21	JHU_21.34392404	34392405	G	ADD	992	0.407	3.729	0.0001925	rs35776686	ENSG00000227757
						2:18282815	2	JHU_2.18282814	18282815	G	ADD	1000	-0.4747	-3.728	0.0001931
						12:98791382	12	rs734307	98791382	A	ADD	1000	0.3767	3.724	0.0001959	rs734307	ENSG00000302820
						12:33134582	12	rs12827499	33134582	G	ADD	1000	0.4847	3.723	0.0001966	rs12827499
						14:34857088	14	JHU_14.34857087	34857088	C	ADD	999	-0.6191	-3.723	0.0001968	rs35151410
						12:2560116	12	rs4765687	2560116	G	ADD	999	-0.3696	-3.722	0.0001974	rs4765687	CACNA1C,ENSG00000285734
						1:6561300	1	JHU_1.6561299	6561300	A	ADD	1000	0.7583	3.721	0.0001982	rs2986746	PLEKHG5
						21:47172344	21	JHU_21.47172343	47172344	A	ADD	999	-0.7549	-3.72	0.0001991	rs78940664	PCBP3
						17:76894480	17	JHU_17.76894479	76894480	G	ADD	1000	-0.3889	-3.718	0.0002007
						2:60526747	2	rs1029984	60526747	C	ADD	999	0.3761	3.717	0.0002017	rs1029984
						5:167430352	5	JHU_5.167430351	167430352	A	ADD	1000	0.3808	3.717	0.0002018	rs2617959	TENM2
						2:153744543	2	rs77910132	153744543	A	ADD	1000	-0.3855	-3.716	0.0002022	rs77910132
						7:83437224	7	rs6942510	83437224	G	ADD	1000	-0.3833	-3.716	0.0002024	rs6942510
						2:153659586	2	rs56020800	153659586	C	ADD	999	-0.3875	-3.716	0.0002026	rs56020800
						14:50786004	14	14:50786004-AG	50786004	A	ADD	999	-0.3712	-3.715	0.000203
						17:76894415	17	rs12453433	76894415	A	ADD	990	-0.4011	-3.715	0.0002036	rs12453433	TIMP2,CEP295NL,ENSG00000279339
						10:11719074	10	rs11257240	11719074	C	ADD	998	0.3881	3.709	0.0002084	rs11257240	ENSG00000271046,ENSG00000308311
						16:77738915	16	JHU_16.77738914	77738915	G	ADD	1000	0.8124	3.708	0.0002093	rs17624311
						2:175561442	2	JHU_2.175561441	175561442	G	ADD	998	0.392	3.703	0.0002127	rs6706007	ENSG00000236449
						14:50799126	14	exm1100483	50799126	G	ADD	999	-0.3692	-3.702	0.0002143
						12:125123477	12	rs897718	125123477	A	ADD	1000	-0.4699	-3.701	0.0002146	rs897718	ENSG00000299894
						14:50788213	14	exm1100436	50788213	G	ADD	1000	-0.3694	-3.7	0.0002154
						3:172193632	3	rs6445063	172193632	G	ADD	1000	0.6166	3.7	0.0002157	rs6445063
						7:106619192	7	rs13246564	106619192	G	ADD	1000	0.5815	3.7	0.0002159	rs13246564
						15:60283211	15	rs8025697	60283211	A	ADD	1000	-0.3644	-3.698	0.0002169	rs8025697	ENSG00000289162
						17:76908217	17	rs9898050	76908217	A	ADD	1000	-0.3772	-3.697	0.0002179	rs9898050	TIMP2,ENSG00000267491
						10:4234915	10	JHU_10.4234914	4234915	A	ADD	1000	-0.4282	-3.693	0.0002215
						11:64044929	11	rs78624926	64044929	A	ADD	998	0.8624	3.69	0.0002239	rs78624926	BAD
						2:114912069	2	rs3105488	114912069	G	ADD	1000	0.41	3.689	0.000225	rs3105488
						2:89620710	2	kgp4161612	89620710	A	ADD	995	-0.6145	-3.688	0.0002259
						5:167471884	5	rs60572841	167471884	G	ADD	1000	0.5967	3.686	0.0002278	rs60572841	TENM2
						6:3447277	6	rs9502008	3447277	A	ADD	1000	-0.4025	-3.686	0.000228	rs9502008	SLC22A23
						7:153295995	7	rs4726309	153295995	A	ADD	1000	-0.5892	-3.685	0.0002289	rs4726309
						12:33210552	12	rs12817273	33210552	A	ADD	999	0.4897	3.684	0.0002296	rs12817273
						2:153750590	2	rs1427399	153750590	A	ADD	1000	-0.3834	-3.683	0.0002309	rs1427399
						2:153757965	2	JHU_2.153757964	153757965	G	ADD	1000	-0.3834	-3.683	0.0002309	rs55919258
						11:299091	11	JHU_11.299090	299091	C	ADD	996	0.3688	3.681	0.0002327	rs4758636	IFITM5
						5:2211291	5	JHU_5.2211290	2211291	A	ADD	1000	-0.3556	-3.68	0.0002332	rs11744894
						15:88148755	15	JHU_15.88148754	88148755	G	ADD	1000	-0.4176	-3.678	0.0002355	rs13329144	ENSG00000259560
						2:127666077	2	rs59692977	127666077	A	ADD	1000	0.6769	3.676	0.0002366	rs59692977
						5:143115696	5	rs325253	143115696	A	ADD	1000	0.4014	3.675	0.000238	rs325253	ENSG00000249881
						4:135532390	4	rs13114233	135532390	G	ADD	1000	0.3777	3.672	0.0002405	rs13114233
						12:30802885	12	rs10771752	30802885	A	ADD	1000	0.3664	3.672	0.0002406	rs10771752	IPO8
						18:1284655	18	rs140867291	1284655	A	ADD	999	0.674	3.671	0.0002413	rs140867291	LINC00470
						6:32979770	6	rs4713604	32979770	C	ADD	1000	-0.3747	-3.669	0.0002435	rs4713604
						6:32985992	6	exm-rs4713605	32985992	A	ADD	1000	-0.3747	-3.669	0.0002435	rs4713605
						14:34849476	14	rs7159330	34849476	G	ADD	1000	0.3987	3.668	0.0002448	rs7159330
						12:56395420	12	JHU_12.56395419	56395420	A	ADD	1000	0.3563	3.666	0.000246	rs773126	SUOX
						8:17386831	8	rs2705084	17386831	A	ADD	1000	-0.3671	-3.666	0.0002462	rs2705084	SLC7A2
						4:127562447	4	rs313045	127562447	G	ADD	998	-0.4566	-3.661	0.0002515	rs313045	ENSG00000286251
						2:15863154	2	JHU_2.15863153	15863154	A	ADD	1000	-0.8411	-3.66	0.0002522
						6:32978997	6	rs3763342	32978997	A	ADD	1000	-0.5353	-3.659	0.0002532	rs3763342
						1:24807579	1	rs2481929	24807579	C	ADD	973	-0.441	-3.658	0.0002539	rs2481929
						8:59937643	8	rs4737532	59937643	G	ADD	1000	-0.5097	-3.657	0.0002553	rs4737532	TOX
						2:127619117	2	rs4637050	127619117	A	ADD	1000	0.6557	3.656	0.0002557	rs4637050
						5:130706434	5	rs17515610	130706434	G	ADD	1000	-0.5864	-3.652	0.0002606	rs17515610	CDC42SE2
						22:35879081	22	JHU_22.35879080	35879081	A	ADD	1000	-0.6789	-3.651	0.0002612
						14:21021735	14	JHU_14.21021734	21021735	A	ADD	998	-0.7269	-3.65	0.0002626	rs79166502
						13:29143824	13	rs17555115	29143824	A	ADD	1000	-0.3541	-3.649	0.0002628	rs17555115
						12:30776767	12	JHU_12.30776766	30776767	C	ADD	1000	0.3637	3.648	0.0002639
						12:30782646	12	12:30782646-A-C	30782646	A	ADD	1000	0.3637	3.648	0.0002639
						12:30786098	12	rs7316477	30786098	A	ADD	1000	0.3637	3.648	0.0002639	rs7316477	IPO8
						12:30817694	12	JHU_12.30817693	30817694	G	ADD	999	0.3636	3.647	0.0002654
						15:88126191	15	rs77217596	88126191	A	ADD	1000	-0.4664	-3.644	0.0002683	rs77217596	ENSG00000259560
						17:48788197	17	rs9898910	48788197	A	ADD	1000	0.3583	3.644	0.0002685	rs9898910
						10:5693649	10	rs7907734	5693649	G	ADD	997	0.4279	3.64	0.0002722	rs7907734	ASB13
						2:201768238	2	exm256545	201768238	A	ADD	1000	0.461	3.64	0.0002726
						1:218128535	1	JHU_1.218128534	218128535	C	ADD	999	-0.4402	-3.637	0.0002761	rs56169761	ENSG00000286775
						7:83316900	7	rs1149207	83316900	C	ADD	1000	-0.4852	-3.636	0.0002771	rs1149207	ENSG00000301806
						13:94703305	13	rs1415734	94703305	A	ADD	1000	0.3857	3.635	0.0002777	rs1415734	GPC6
						16:15934167	16	rs8045271	15934167	G	ADD	999	-0.5407	-3.635	0.0002778	rs8045271	MYH11
						6:65520297	6	rs4710286	65520297	C	ADD	999	-0.3641	-3.635	0.0002785	rs4710286	EYS
						3:139018855	3	rs77174745	139018855	G	ADD	1000	0.8823	3.632	0.0002817	rs77174745	MRPS22,ENSG00000305301
						12:30782598	12	rs14139	30782598	A	ADD	999	0.3618	3.628	0.0002852	rs14139	IPO8
						14:34959271	14	JHU_14.34959270	34959271	G	ADD	999	0.3909	3.627	0.0002864
						16:25973763	16	JHU_16.25973762	25973763	G	ADD	1000	0.6241	3.627	0.0002865
						2:238265531	2	rs11677456	238265531	A	ADD	1000	0.3754	3.627	0.0002872	rs11677456	COL6A3
						12:30826335	12	rs6487927	30826335	A	ADD	998	0.3616	3.624	0.0002896	rs6487927	IPO8
						3:157313589	3	rs9812718	157313589	A	ADD	1000	0.3604	3.616	0.0002989	rs9812718	SLC66A1LP
						3:122642401	3	rs2276780	122642401	G	ADD	1000	-0.387	-3.616	0.0002993	rs2276780	SEMA5B
						2:36494107	2	rs6544001	36494107	A	ADD	1000	-0.6431	-3.615	0.0003009	rs6544001
						8:75474529	8	rs746460	75474529	G	ADD	1000	0.3552	3.614	0.0003012	rs746460
						2:208087139	2	rs741475	208087139	G	ADD	1000	0.3757	3.614	0.0003019	rs741475	MYOSLID-AS1,MYOSLID
						3:172162117	3	rs565105	172162117	C	ADD	999	0.4404	3.611	0.0003045	rs565105	GHSR
						14:50944828	14	rs4898660	50944828	A	ADD	1000	0.3829	3.611	0.0003047	rs4898660	MAP4K5
						7:12207116	7	JHU_7.12207115	12207116	G	ADD	995	0.6067	3.609	0.0003072
						10:100053335	10	JHU_10.100053334	100053335	A	ADD	999	-0.5501	-3.609	0.0003078
						2:228509049	2	JHU_2.228509048	228509049	A	ADD	999	-0.415	-3.604	0.0003128
						17:45377577	17	17:45377577-G-T	45377577	A	ADD	1000	0.4395	3.604	0.0003132
						18:9042622	18	rs12606686	9042622	A	ADD	1000	-0.6387	-3.603	0.0003148	rs12606686	ENSG00000288939,ENSG00000307687
						20:52918459	20	rs1293143	52918459	G	ADD	1000	0.3599	3.602	0.0003152	rs1293143
						5:129243332	5	rs2431205	129243332	G	ADD	1000	-0.6188	-3.601	0.0003169	rs2431205	CHSY3
						7:12217878	7	rs7780991	12217878	G	ADD	1000	0.6092	3.601	0.0003171	rs7780991
						7:128356069	7	rs77712068	128356069	A	ADD	999	0.8642	3.6	0.000318	rs77712068	GARIN1B
						20:45223638	20	rs431072	45223638	A	ADD	1000	0.3658	3.597	0.0003223	rs431072	SLC13A3
						5:6623250	5	JHU_5.6623249	6623250	G	ADD	1000	-0.7804	-3.596	0.0003228	rs74404604	NSUN2
						7:47874630	7	exm619786	47874630	A	ADD	998	0.5626	3.595	0.0003241	rs66755489	PKD1L1
						2:228600612	2	rs4973257	228600612	G	ADD	999	-0.4138	-3.593	0.0003271	rs4973257
						21:47226315	21	JHU_21.47226314	47226315	A	ADD	1000	-0.8051	-3.592	0.0003276	rs77286768	PCBP3
						1:212656471	1	rs11119947	212656471	A	ADD	1000	-0.6128	-3.59	0.0003312	rs11119947	LINC01740
						2:201971024	2	rs13410282	201971024	A	ADD	994	0.4535	3.589	0.000332	rs13410282	ENSG00000308192
						5:167672579	5	JHU_5.167672578	167672579	A	ADD	1000	0.6365	3.586	0.0003353
						1:102013468	1	rs12044991	102013468	A	ADD	1000	-0.5155	-3.584	0.0003384	rs12044991
						8:59869976	8	rs6471762	59869976	G	ADD	1000	-0.3881	-3.584	0.0003389	rs6471762	TOX
						4:8119937	4	rs1517525	8119937	A	ADD	997	0.5004	3.583	0.0003398	rs1517525	ABLIM2
						15:56824086	15	rs12708450	56824086	A	ADD	997	0.4666	3.582	0.0003416	rs12708450	ENSG00000293736
						5:129921131	5	JHU_5.129921130	129921131	G	ADD	997	-0.7212	-3.579	0.0003443
						12:30815964	12	JHU_12.30815963	30815964	A	ADD	998	0.3571	3.579	0.0003448
						7:37394716	7	JHU_7.37394715	37394716	G	ADD	1000	0.6	3.578	0.0003457	rs77144276	ELMO1
						2:60523559	2	rs907573	60523559	A	ADD	1000	0.3651	3.578	0.0003468	rs907573
						9:113828759	9	rs1008157	113828759	A	ADD	1000	-0.4048	-3.576	0.0003489	rs1008157
						2:153745522	2	JHU_2.153745521	153745522	A	ADD	999	-0.3697	-3.575	0.0003498	rs17543430
						8:18857976	8	JHU_8.18857975	18857976	A	ADD	1000	0.4035	3.575	0.0003504
						9:10202342	9	rs7874156	10202342	A	ADD	1000	-0.3608	-3.573	0.0003532	rs7874156	PTPRD
						2:56395391	2	JHU_2.56395390	56395391	G	ADD	1000	0.3533	3.572	0.0003544
						6:124617031	6	rs2753159	124617031	C	ADD	999	0.7942	3.571	0.0003555	rs2753159	NKAIN2
						11:125622787	11	JHU_11.125622786	125622787	T	ADD	1000	-0.687	-3.567	0.000361	rs74533104	ENSG00000297941
						1:102177800	1	JHU_1.102177799	102177800	A	ADD	1000	-0.6729	-3.567	0.0003616
						2:201773545	2	rs11894842	201773545	G	ADD	1000	0.4496	3.566	0.0003626	rs11894842	ENSG00000308129
						15:50932357	15	exm2272242	50932357	G	ADD	1000	0.348	3.565	0.0003645
						11:8340557	11	rs11041879	8340557	A	ADD	1000	-0.3637	-3.562	0.0003675	rs11041879	ENSG00000293962
						15:46619566	15	JHU_15.46619565	46619566	A	ADD	1000	0.3595	3.561	0.0003695
						7:31512872	7	rs11764304	31512872	G	ADD	1000	0.5424	3.561	0.0003696	rs11764304
						7:31514407	7	rs61134084	31514407	A	ADD	1000	0.5424	3.561	0.0003696	rs61134084
						8:27836417	8	rs1001866	27836417	A	ADD	1000	-0.3576	-3.56	0.0003711	rs1001866	SCARA5
						12:4736569	12	exm975827	4736569	G	ADD	1000	0.5241	3.56	0.0003713	rs12366671	AKAP3,ENSG00000272921
						2:190492014	2	rs10497705	190492014	G	ADD	1000	-0.3743	-3.559	0.0003716	rs10497705
						8:123943453	8	JHU_8.123943452	123943453	A	ADD	1000	0.594	3.558	0.000374
						7:106587964	7	rs711440	106587964	A	ADD	1000	0.518	3.557	0.0003748	rs711440
						10:36416380	10	rs72795208	36416380	G	ADD	1000	-0.5529	-3.555	0.0003782	rs72795208
						16:1508988	16	rs35341445	1508988	G	ADD	992	0.5409	3.554	0.0003791	rs35341445	CLCN7
						8:18807584	8	rs7828541	18807584	A	ADD	1000	0.5692	3.553	0.0003808	rs7828541	PSD3
						11:125592843	11	rs12221488	125592843	A	ADD	1000	-0.4399	-3.553	0.0003808	rs12221488	ENSG00000297941
						8:18856363	8	rs1365600	18856363	A	ADD	999	0.401	3.552	0.0003826	rs1365600	PSD3,ENSG00000253335
						1:226738787	1	JHU_1.226738786	226738787	A	ADD	1000	0.3905	3.552	0.0003827	rs881349	STUM
						16:25944754	16	rs11647484	25944754	C	ADD	997	-0.6332	-3.55	0.0003846	rs11647484	HS3ST4,ENSG00000285882
						7:15593919	7	rs17329829	15593919	A	ADD	1000	-0.7993	-3.548	0.0003881	rs17329829	AGMO
						6:22406664	6	rs9295546	22406664	G	ADD	999	0.3522	3.547	0.0003895	rs9295546
						18:21568367	18	rs6508073	21568367	A	ADD	999	-0.4661	-3.547	0.0003903	rs6508073
						8:74847760	8	rs11787158	74847760	G	ADD	1000	0.3727	3.544	0.0003939	rs11787158
						7:33798327	7	JHU_7.33798326	33798327	A	ADD	1000	-0.5931	-3.544	0.0003944	rs80097779
						4:34349226	4	JHU_4.34349225	34349226	G	ADD	1000	-0.6891	-3.544	0.0003947
						5:167405209	5	rs6890434	167405209	T	ADD	1000	0.3849	3.542	0.0003968	rs6890434	TENM2
						2:153891830	2	exm2265220	153891830	G	ADD	1000	-0.3724	-3.542	0.0003972	rs7583048
						4:184985350	4	JHU_4.184985349	184985350	C	ADD	1000	-0.4067	-3.54	0.0003994
						8:1704030	8	8:1704030-C-T	1704030	G	ADD	1000	0.3909	3.54	0.0003997
						16:3111164	16	JHU_16.3111163	3111164	C	ADD	1000	-0.4627	-3.538	0.0004025
						2:60522691	2	rs11687445	60522691	C	ADD	998	-0.3564	-3.538	0.0004036	rs11687445
						8:18802890	8	rs7013664	18802890	G	ADD	1000	0.5632	3.536	0.0004056	rs7013664	PSD3
						2:228330314	2	JHU_2.228330313	228330314	A	ADD	1000	-0.6515	-3.536	0.000406
						8:109966356	8	rs12543745	109966356	A	ADD	1000	-0.438	-3.536	0.0004069	rs12543745	ENSG00000253796
						19:55683104	19	rs6509933	55683104	G	ADD	1000	-0.3601	-3.535	0.0004072	rs6509933	SYT5,DNAAF3-AS1
						10:133009184	10	rs10458713	133009184	A	ADD	1000	-0.6944	-3.535	0.0004074	rs10458713	TCERG1L
						12:118029449	12	rs7956575	118029449	A	ADD	999	-0.5171	-3.535	0.0004074	rs7956575	KSR2
						2:37389987	2	rs62133150	37389987	G	ADD	1000	0.4188	3.534	0.0004093	rs62133150
						7:66375019	7	rs4996149	66375019	C	ADD	999	0.3474	3.532	0.0004118	rs4996149
						13:90691075	13	rs9583770	90691075	A	ADD	1000	-0.4437	-3.531	0.0004138	rs9583770
						3:16217508	3	JHU_3.16217507	16217508	A	ADD	1000	0.6724	3.53	0.0004149
						3:139002333	3	rs79035763	139002333	A	ADD	999	0.8975	3.53	0.0004152	rs79035763	MRPS22
						2:95700730	2	rs3113002	95700730	G	ADD	1000	0.379	3.525	0.0004242	rs3113002	MAL
						2:201808618	2	rs10167387	201808618	G	ADD	1000	0.444	3.524	0.0004252	rs10167387	ORC2
						11:32134761	11	rs689176	32134761	G	ADD	998	-0.3664	-3.524	0.0004252	rs689176	THEM7P,ENSG00000255252
						1:226729492	1	rs16846092	226729492	A	ADD	1000	-0.3451	-3.523	0.0004266	rs16846092	ENSG00000287627,ENSG00000300711
						19:5851801	19	rs2306969	5851801	A	ADD	1000	-0.4266	-3.523	0.0004272	rs2306969	ENSG00000267709
						7:150878332	7	chr7_150878332	150878332	A	ADD	996	0.9033	3.519	0.0004324	rs61743170	ASB10
						12:121280460	12	rs11065290	121280460	G	ADD	1000	-0.6243	-3.519	0.000434	rs11065290	SPPL3
						12:121343559	12	12:121343559-A-C	121343559	C	ADD	1000	-0.6243	-3.519	0.000434	rs61946381	ENSG00000286493
						14:34966936	14	rs12892302	34966936	A	ADD	1000	0.4074	3.517	0.0004361	rs12892302
						8:82435456	8	rs16909302	82435456	G	ADD	1000	0.5567	3.514	0.0004409	rs16909302	ENSG00000253374
						4:87770252	4	exm411439	87770252	A	ADD	996	-0.7769	-3.513	0.0004437	rs17694522	SLC10A6
						2:60514993	2	rs4671386	60514993	C	ADD	1000	0.3505	3.511	0.0004466	rs4671386
						5:100573157	5	rs6869103	100573157	A	ADD	1000	-0.361	-3.508	0.0004508	rs6869103
						17:74573532	17	rs16967307	74573532	G	ADD	999	-0.5323	-3.508	0.0004518	rs16967307	ST6GALNAC2,SNHG16
						9:37934780	9	rs776022	37934780	G	ADD	1000	0.3945	3.507	0.0004528	rs776022	SHB,ENSG00000255872
						19:45386467	19	19:45386467-G-GTAA	45386467	I	ADD	1000	0.6096	3.506	0.0004552
						14:51137883	14	rs2934698	51137883	G	ADD	1000	0.3923	3.505	0.0004559	rs2934698
						7:104021028	7	rs12705208	104021028	G	ADD	1000	0.3462	3.505	0.0004567	rs12705208	LHFPL3
						15:83499766	15	exm1183586	83499766	A	ADD	1000	-0.4915	-3.505	0.0004571	rs3814281	WHAMM
						2:37407178	2	rs4374352	37407178	G	ADD	1000	0.4105	3.505	0.0004574	rs4374352	SULT6B1
						6:130463164	6	rs56148512	130463164	C	ADD	995	0.5263	3.504	0.0004587	rs56148512	ENSG00000227678
						15:55351881	15	rs1358529	55351881	A	ADD	1000	0.4008	3.504	0.0004587	rs1358529	ENSG00000260937
						4:25279320	4	rs6834255	25279320	A	ADD	1000	0.5005	3.503	0.0004597	rs6834255	PI4K2B
						2:36497851	2	JHU_2.36497850	36497851	A	ADD	994	-0.6215	-3.501	0.0004631
						2:127656861	2	chr2_127656861	127656861	A	ADD	998	0.6723	3.499	0.0004665
						3:3315681	3	rs58417874	3315681	A	ADD	1000	0.6558	3.499	0.0004674	rs58417874	ENSG00000223727
						4:103200577	4	rs10014145	103200577	G	ADD	999	-0.3693	-3.498	0.0004693	rs10014145	SLC39A8
						11:134173746	11	rs1893054	134173746	G	ADD	1000	-0.4292	-3.497	0.000471	rs1893054	GLB1L3
						11:125659371	11	11:125659371-GA	125659371	A	ADD	1000	-0.6723	-3.496	0.0004726	rs78883072	PATE3,ENSG00000297941
						9:129646333	9	JHU_9.129646332	129646333	G	ADD	1000	0.6198	3.495	0.0004735
						5:100580114	5	rs2137298	100580114	C	ADD	997	-0.3664	-3.495	0.0004736	rs2137298
						6:22423766	6	rs12527846	22423766	C	ADD	1000	0.3461	3.493	0.0004768	rs12527846
						10:21480273	10	rs1841530	21480273	G	ADD	1000	0.454	3.493	0.0004772	rs1841530
						6:96574671	6	rs9404263	96574671	A	ADD	1000	0.3834	3.493	0.0004773	rs9404263	FUT9
						21:16057936	21	rs988831	16057936	A	ADD	1000	0.5329	3.492	0.0004791	rs988831	ENSG00000232884
						3:175008948	3	rs6799976	175008948	A	ADD	1000	0.3677	3.492	0.0004798	rs6799976	NAALADL2
						1:220903765	1	rs12127880	220903765	A	ADD	1000	-0.3496	-3.491	0.0004816	rs12127880
						12:33121734	12	rs73092681	33121734	A	ADD	1000	0.4303	3.49	0.0004825	rs73092681	ENSG00000309487
						13:51576984	13	rs17650569	51576984	A	ADD	1000	-0.6436	-3.489	0.000484	rs17650569	GUCY1B2
						6:33083121	6	rs1810472	33083121	G	ADD	1000	-0.3841	-3.485	0.0004929	rs1810472	HLA-DPB2,ENSG00000291111
						11:43545235	11	rs11607570	43545235	A	ADD	992	0.4153	3.484	0.0004936	rs11607570
						2:84330303	2	exm2269291	84330303	A	ADD	1000	0.368	3.484	0.0004937
						7:31533784	7	rs882460	31533784	G	ADD	1000	0.4244	3.484	0.000494	rs882460
						13:99385990	13	rs9582259	99385990	C	ADD	1000	-0.8019	-3.482	0.000497	rs9582259	SLC15A1
						2:60517086	2	rs7597821	60517086	A	ADD	1000	-0.3687	-3.482	0.0004974	rs7597821
						13:51578112	13	rs17591178	51578112	A	ADD	1000	-0.6458	-3.482	0.0004981	rs17591178	GUCY1B2
						20:2367209	20	rs2422763	2367209	A	ADD	999	0.4298	3.48	0.0005007	rs2422763	TGM6
						14:86598829	14	rs2254736	86598829	A	ADD	1000	0.3593	3.48	0.0005022	rs2254736	LINC02328
						2:37391794	2	JHU_2.37391793	37391794	G	ADD	1000	0.3799	3.479	0.0005034
						8:1706206	8	JHU_8.1706205	1706206	G	ADD	1000	0.3823	3.475	0.0005105
						5:117283938	5	rs17143349	117283938	C	ADD	1000	-0.5466	-3.474	0.0005119	rs17143349	LINC02147
						6:124598065	6	rs9482526	124598065	G	ADD	1000	0.863	3.474	0.0005136	rs9482526	NKAIN2
						19:45394336	19	rs71352238	45394336	G	ADD	1000	0.5899	3.473	0.0005153	rs71352238
						7:139787189	7	JHU_7.139787188	139787189	A	ADD	1000	-0.3834	-3.472	0.0005161	rs1476619	KDM7A
						11:61639573	11	rs174448	61639573	G	ADD	993	0.3727	3.469	0.0005224	rs174448
						2:238266248	2	rs7577192	238266248	C	ADD	1000	0.3539	3.468	0.0005245	rs7577192	COL6A3
						10:84980576	10	rs1832591	84980576	A	ADD	1000	-0.4112	-3.467	0.0005256	rs1832591	ENSG00000303943
						10:5670275	10	rs2386661	5670275	G	ADD	1000	-0.3791	-3.465	0.0005309	rs2386661	LASTR
						11:86402877	11	rs600242	86402877	G	ADD	1000	-0.347	-3.464	0.0005331	rs600242	ENSG00000255250
						12:109136457	12	rs59093558	109136457	A	ADD	1000	-0.692	-3.462	0.0005365	rs59093558
						2:209875890	2	rs13025406	209875890	A	ADD	1000	0.3543	3.462	0.0005366	rs13025406	ENSG00000294474
						4:187969329	4	rs6814129	187969329	A	ADD	1000	-0.3432	-3.461	0.0005386	rs6814129	ENSG00000250971
						2:117907983	2	JHU_2.117907982	117907983	G	ADD	1000	-0.6633	-3.459	0.0005428
						19:18674057	19	rs12609505	18674057	A	ADD	1000	-0.3553	-3.457	0.0005472	rs12609505	KXD1
						2:84328335	2	rs11126949	84328335	A	ADD	1000	0.3826	3.454	0.0005517	rs11126949
						20:60256090	20	rs4925193	60256090	G	ADD	999	-0.4941	-3.454	0.0005531	rs4925193	CDH4
						3:81135775	3	rs11127721	81135775	G	ADD	999	0.3713	3.453	0.0005537	rs11127721	LINC02027
						16:15129940	16	rs3198697	15129940	A	ADD	1000	-0.3567	-3.452	0.0005566	rs3198697	PDXDC1
						10:36644263	10	rs2796806	36644263	C	ADD	1000	-0.5615	-3.45	0.00056	rs2796806
						12:10460543	12	rs2302489	10460543	T	ADD	994	0.3538	3.45	0.00056	rs2302489	KLRD1
						8:31996755	8	rs7839411	31996755	G	ADD	1000	0.6957	3.45	0.0005616	rs7839411	NRG1,NRG1-IT1
						12:125121365	12	rs2014340	125121365	A	ADD	1000	-0.4066	-3.449	0.0005636	rs2014340	ENSG00000299894
						8:19808584	8	rs80181352	19808584	A	ADD	999	0.7553	3.448	0.0005639	rs80181352	LPL
						21:34383849	21	rs4311129	34383849	A	ADD	1000	0.3697	3.448	0.0005654	rs4311129	EPCIP-AS1,ENSG00000227757
						6:154596822	6	rs67923814	154596822	G	ADD	1000	0.6908	3.448	0.0005655	rs67923814	IPCEF1,ENSG00000288520
						13:94735152	13	rs1410747	94735152	G	ADD	1000	0.4539	3.448	0.0005655	rs1410747	GPC6
						11:43545756	11	rs16937556	43545756	A	ADD	1000	0.4072	3.445	0.0005716	rs16937556
						21:34405266	21	rs881666	34405266	C	ADD	999	0.3611	3.444	0.0005742	rs881666	ENSG00000227757
						7:83433484	7	rs1526491	83433484	A	ADD	1000	0.334	3.443	0.0005763	rs1526491
						2:153906947	2	rs6728620	153906947	A	ADD	1000	-0.3634	-3.441	0.0005785	rs6728620
						22:37329545	22	rs1534882	37329545	A	ADD	999	0.3954	3.441	0.0005791	rs1534882	CSF2RB
						9:14592180	9	rs2225163	14592180	A	ADD	1000	0.3462	3.441	0.0005793	rs2225163
						1:188086156	1	rs7546596	188086156	G	ADD	999	-0.3589	-3.441	0.00058	rs7546596	ENSG00000285894
						19:8396316	19	JHU_19.8396315	8396316	C	ADD	996	0.4029	3.44	0.0005811
						16:15936700	16	JHU_16.15936699	15936700	A	ADD	999	-0.7423	-3.44	0.0005815
						15:61127749	15	rs6494230	61127749	G	ADD	1000	0.5293	3.44	0.0005817	rs6494230	RORA
						6:91260054	6	rs36061734	91260054	G	ADD	1000	-0.7869	-3.44	0.0005825	rs36061734	MAP3K7
						17:16422727	17	rs2970067	16422727	G	ADD	997	0.3508	3.439	0.0005829	rs2970067
						13:113585898	13	rs7984269	113585898	A	ADD	995	0.4022	3.439	0.0005832	rs7984269	MCF2L
						2:127482489	2	JHU_2.127482488	127482489	G	ADD	1000	-0.5478	-3.439	0.0005848
						18:70003549	18	JHU_18.70003548	70003549	A	ADD	999	-0.5815	-3.438	0.0005855	rs34173778
						9:23646206	9	rs1897276	23646206	G	ADD	1000	-0.38	-3.437	0.0005875	rs1897276	ENSG00000283982
						12:119610739	12	rs6490242	119610739	A	ADD	1000	-0.3925	-3.437	0.0005888	rs6490242
						2:152393422	2	rs12996964	152393422	G	ADD	1000	-0.383	-3.436	0.0005894	rs12996964	NEB
						11:94959199	11	JHU_11.94959198	94959199	A	ADD	998	0.4548	3.436	0.00059
						10:109355639	10	JHU_10.109355638	109355639	A	ADD	1000	-0.4981	-3.436	0.0005908	rs17122870	ENSG00000303100
						15:61130045	15	rs341399	61130045	A	ADD	1000	0.5078	3.436	0.0005911	rs341399	RORA
						6:154567863	6	JHU_6.154567862	154567863	A	ADD	1000	0.6644	3.433	0.000596
						14:34831944	14	rs72671601	34831944	A	ADD	1000	-0.616	-3.432	0.0005989	rs72671601
						2:37410042	2	JHU_2.37410041	37410042	A	ADD	996	0.3994	3.431	0.000602
						2:3491031	2	rs13400847	3491031	A	ADD	1000	-0.5128	-3.43	0.000603	rs13400847
						10:133032037	10	rs10829954	133032037	C	ADD	1000	-0.7291	-3.429	0.0006056	rs10829954	TCERG1L
						19:18679379	19	exm1445593	18679379	C	ADD	996	-0.3537	-3.428	0.0006091
						16:55906063	16	exm2272437	55906063	A	ADD	1000	0.3644	3.427	0.0006101
						11:392953	11	rs12788610	392953	A	ADD	995	0.3837	3.426	0.0006129	rs12788610	PKP3
						6:10643835	6	rs6456591	10643835	G	ADD	1000	0.6712	3.426	0.0006135	rs6456591
						16:6845920	16	JHU_16.6845919	6845920	C	ADD	999	-0.413	-3.425	0.0006139
						2:127635553	2	rs7425789	127635553	G	ADD	1000	0.6278	3.425	0.0006143	rs7425789
						3:1856689	3	rs6442696	1856689	A	ADD	1000	0.5145	3.425	0.0006153	rs6442696
						2:8165519	2	rs6728934	8165519	A	ADD	999	0.3875	3.424	0.0006176	rs6728934	LINC00299
						1:212011975	1	rs12746944	212011975	C	ADD	1000	0.8153	3.423	0.0006187	rs12746944	LPGAT1-AS1
						6:33093365	6	rs6913896	33093365	T	ADD	999	-0.3935	-3.423	0.0006197	rs6913896	HLA-DPB2,ENSG00000291111
						12:33236418	12	rs7957719	33236418	G	ADD	1000	0.3368	3.423	0.0006205	rs7957719
						8:29453709	8	rs13277062	29453709	T	ADD	1000	-0.3484	-3.422	0.000621	rs13277062	ENSG00000305122
						3:189545067	3	rs1515493	189545067	A	ADD	1000	-0.7667	-3.421	0.0006229	rs1515493	TP63
						12:33159458	12	JHU_12.33159457	33159458	G	ADD	1000	0.3358	3.421	0.000623
						1:88710048	1	rs6428642	88710048	A	ADD	1000	-0.3407	-3.42	0.0006263	rs6428642	PKN2-AS1
						7:42070616	7	JHU_7.42070615	42070616	C	ADD	1000	0.3519	3.414	0.0006403	rs55740731	GLI3
						7:42071698	7	rs846335	42071698	A	ADD	1000	0.3519	3.414	0.0006403	rs846335	GLI3
						11:8339894	11	rs10840020	8339894	A	ADD	999	-0.3408	-3.413	0.0006424	rs10840020	ENSG00000293962
						1:87930889	1	rs6683030	87930889	G	ADD	1000	0.34	3.411	0.0006473	rs6683030	ENSG00000298492
						2:130944088	2	JHU_2.130944087	130944088	A	ADD	1000	-0.6861	-3.41	0.0006503	rs114592060	MZT2B
						13:99298631	13	JHU_13.99298630	99298631	G	ADD	1000	-0.3413	-3.409	0.0006527
						19:58213952	19	exm1514603	58213952	A	ADD	998	-0.5412	-3.407	0.0006564	rs2074078	ZNF154,ZNF551,ENSG00000269026
						2:95737679	2	JHU_2.95737678	95737679	A	ADD	999	0.4032	3.407	0.0006576
						12:30722566	12	rs1682420	30722566	A	ADD	1000	-0.3795	-3.404	0.0006636	rs1682420
						3:4015809	3	JHU_3.4015808	4015809	A	ADD	1000	-0.6275	-3.404	0.0006645
						10:103334640	10	JHU_10.103334639	103334640	A	ADD	993	0.6357	3.404	0.000665
						9:9740949	9	rs1768885	9740949	C	ADD	1000	-0.3434	-3.403	0.0006659	rs1768885	PTPRD
						3:157499452	3	rs9827081	157499452	G	ADD	996	0.4966	3.402	0.0006681	rs9827081
						10:20051083	10	rs11011420	20051083	G	ADD	998	-0.3361	-3.401	0.0006709	rs11011420
						1:37725041	1	rs1542885	37725041	A	ADD	999	-0.3425	-3.401	0.000671	rs1542885	ENSG00000223944
						8:1708044	8	rs4639549	1708044	A	ADD	999	0.3746	3.4	0.0006739	rs4639549	CLN8-AS1
						6:19906838	6	rs1997691	19906838	A	ADD	1000	0.4488	3.399	0.0006771	rs1997691
						17:43024610	17	JHU_17.43024609	43024610	G	ADD	998	0.5448	3.398	0.0006789
						11:103607006	11	JHU_11.103607005	103607006	A	ADD	999	0.5784	3.397	0.0006816	rs72982754	PDGFDDN
						8:1841213	8	rs7826500	1841213	C	ADD	999	-0.4191	-3.397	0.0006817	rs7826500	ARHGEF10,KBTBD11-OT1
						1:25991356	1	rs3014712	25991356	C	ADD	1000	0.4121	3.397	0.0006825	rs3014712	MAN1C1
						8:22770385	8	rs17088769	22770385	A	ADD	1000	-0.3853	-3.396	0.0006846	rs17088769	PEBP4
						16:78121127	16	JHU_16.78121126	78121127	G	ADD	997	0.4912	3.395	0.0006862
						3:189565444	3	rs17447782	189565444	C	ADD	1000	0.6039	3.393	0.0006911	rs17447782	TP63
						13:22570326	13	rs12868554	22570326	G	ADD	1000	-0.4094	-3.392	0.0006943	rs12868554
						1:56268037	1	rs4474302	56268037	A	ADD	995	-0.3493	-3.392	0.0006944	rs4474302	LINC01755,ENSG00000297153
						5:8248174	5	rs56210582	8248174	G	ADD	1000	-0.6478	-3.391	0.0006952	rs56210582	LINC02226
						2:35717726	2	rs4380218	35717726	A	ADD	1000	-0.4431	-3.391	0.0006964	rs4380218
						18:74763094	18	rs7232346	74763094	A	ADD	1000	0.3819	3.39	0.0006986	rs7232346	MBP
						1:217114374	1	rs2576271	217114374	G	ADD	998	0.4537	3.39	0.0006993	rs2576271	ESRRG
						9:103452327	9	rs16919333	103452327	A	ADD	1000	0.6087	3.39	0.0006994	rs16919333
						4:145659064	4	rs11727676	145659064	G	ADD	1000	-0.5949	-3.39	0.0006998	rs11727676	HHIP,ENSG00000285713,ENSG00000285783
						7:109871206	7	JHU_7.109871205	109871206	G	ADD	1000	-0.6709	-3.389	0.000701
						19:373673	19	JHU_19.373672	373673	A	ADD	993	0.3853	3.389	0.0007011	rs2303814	SPMAP2
						8:6147428	8	rs11778131	6147428	A	ADD	1000	-0.3776	-3.389	0.0007026	rs11778131
						9:10204129	9	rs410601	10204129	G	ADD	1000	-0.5173	-3.388	0.0007029	rs410601	PTPRD
						16:77028257	16	JHU_16.77028256	77028257	C	ADD	1000	-0.5058	-3.388	0.0007034
						9:12224908	9	rs1538514	12224908	G	ADD	998	-0.3432	-3.385	0.0007121	rs1538514
						3:177112583	3	JHU_3.177112582	177112583	A	ADD	993	-0.4534	-3.384	0.0007131	rs55646489
						9:111408094	9	rs10979427	111408094	G	ADD	1000	0.3351	3.384	0.000714	rs10979427
						13:36473631	13	rs7327576	36473631	A	ADD	1000	0.7712	3.384	0.000714	rs7327576	DCLK1,ENSG00000306415
						2:228486044	2	JHU_2.228486043	228486044	A	ADD	1000	-0.4324	-3.384	0.0007144	rs10933196	SLC19A4P
						2:228488197	2	JHU_2.228488196	228488197	A	ADD	1000	-0.4324	-3.384	0.0007144
						9:93569507	9	rs10993695	93569507	C	ADD	1000	0.5894	3.384	0.0007155	rs10993695	SYK
						8:75655195	8	JHU_8.75655194	75655195	G	ADD	1000	-0.3855	-3.383	0.0007169	rs11984549	MIR2052HG
						11:34442956	11	JHU_11.34442955	34442956	A	ADD	1000	0.8189	3.383	0.0007173
						4:45638903	4	JHU_4.45638902	45638903	G	ADD	999	-0.3505	-3.382	0.0007188
						11:32113561	11	rs223044	32113561	A	ADD	1000	-0.3455	-3.381	0.000721	rs223044	RCN1,ENSG00000285283
						6:33947909	6	rs55643835	33947909	A	ADD	1000	0.6596	3.381	0.0007227	rs55643835	LINC01016
						19:8386998	19	rs4147644	8386998	G	ADD	1000	0.3985	3.38	0.0007244	rs4147644	RPS28
						12:33405354	12	rs1840971	33405354	A	ADD	994	-0.351	-3.38	0.0007261	rs1840971
						13:88850635	13	rs72630688	88850635	C	ADD	994	0.5582	3.379	0.0007262	rs72630688	LINC00373
						12:103373017	12	rs6539060	103373017	A	ADD	999	-0.498	-3.379	0.0007282	rs6539060	ENSG00000288092
						8:89246009	8	rs16880099	89246009	A	ADD	999	0.5343	3.377	0.0007336	rs16880099	MMP16
						3:66504064	3	rs3845899	66504064	A	ADD	999	-0.3669	-3.376	0.0007351	rs3845899	LRIG1
						17:76907353	17	rs6501266	76907353	A	ADD	1000	-0.3382	-3.376	0.0007355	rs6501266	TIMP2,ENSG00000267491
						12:119400016	12	JHU_12.119400015	119400016	A	ADD	1000	-0.7253	-3.376	0.0007362	rs11069201
						11:103539958	11	rs17101397	103539958	A	ADD	1000	0.5757	3.373	0.0007427	rs17101397
						10:72355806	10	rs17527619	72355806	A	ADD	1000	0.5991	3.373	0.0007428	rs17527619	PALD1
						12:2550818	12	rs2239079	2550818	A	ADD	1000	-0.357	-3.373	0.0007435	rs2239079	CACNA1C,ENSG00000285734
						6:33091471	6	JHU_6.33091470	33091471	A	ADD	994	-0.3901	-3.373	0.0007436
						18:1442303	18	JHU_18.1442302	1442303	A	ADD	1000	0.6458	3.372	0.0007457
						11:76804365	11	JHU_11.76804364	76804365	T	ADD	993	0.3849	3.371	0.0007495	rs7947104	CAPN5
						14:50997783	14	rs8009295	50997783	C	ADD	1000	0.3523	3.37	0.0007526	rs8009295	MAP4K5
						20:7137757	20	rs6038729	7137757	C	ADD	1000	-0.3615	-3.369	0.0007538	rs6038729	LINC01428
						14:104704722	14	exm2272147	104704722	G	ADD	1000	0.3329	3.369	0.0007544
						16:19016711	16	rs12932258	19016711	A	ADD	997	-0.4367	-3.367	0.00076	rs12932258	TMC7
						13:59354333	13	rs9538198	59354333	A	ADD	1000	-0.4385	-3.367	0.0007605	rs9538198
						4:34466283	4	rs1480978	34466283	G	ADD	999	-0.6725	-3.367	0.0007609	rs1480978
						5:6486425	5	JHU_5.6486424	6486425	G	ADD	1000	0.3701	3.366	0.0007617	rs554475	UBE2QL1
						10:135040140	10	JHU_10.135040139	135040140	A	ADD	1000	0.3387	3.366	0.0007637	rs3008367
						7:153308177	7	rs13243682	153308177	G	ADD	1000	-0.3633	-3.364	0.0007669	rs13243682
						6:114534502	6	JHU_6.114534501	114534502	A	ADD	1000	-0.6104	-3.364	0.0007678	rs78132560	HDAC2-AS2,HS3ST5
						18:3119222	18	rs8084091	3119222	A	ADD	1000	0.6012	3.363	0.0007702	rs8084091	MYOM1
						15:97502611	15	rs1155642	97502611	G	ADD	1000	-0.3488	-3.363	0.0007723	rs1155642
						14:34928014	14	rs2807767	34928014	G	ADD	1000	0.3508	3.362	0.0007733	rs2807767	SPTSSA
						19:45388130	19	19:45388130-G-A	45388130	A	ADD	1000	0.5687	3.362	0.0007744	rs34342646	NECTIN2,ENSG00000267282
						11:27051962	11	rs12226573	27051962	G	ADD	999	-0.3864	-3.362	0.0007747	rs12226573
						7:152145955	7	JHU_7.152145954	152145955	G	ADD	999	-0.4644	-3.36	0.0007796	rs112969826
						10:52043987	10	exm2271398	52043987	A	ADD	1000	-0.6234	-3.359	0.0007818
						4:90361884	4	JHU_4.90361883	90361884	A	ADD	999	0.8154	3.358	0.0007857	rs6836245	ENSG00000251095,ENSG00000301197
						11:93747735	11	rs2511380	93747735	C	ADD	1000	0.4463	3.357	0.0007873	rs2511380
						16:81147476	16	rs11150343	81147476	A	ADD	998	-0.328	-3.357	0.0007874	rs11150343	PKD1L2
						1:220849330	1	rs2994525	220849330	A	ADD	999	0.4048	3.356	0.0007908	rs2994525
						13:65391317	13	JHU_13.65391316	65391317	G	ADD	1000	0.762	3.356	0.0007911	rs73200484	ENSG00000296422
						6:22403373	6	rs6933317	22403373	A	ADD	1000	0.3331	3.355	0.0007943	rs6933317
						16:61096516	16	exm2272385	61096516	A	ADD	999	-0.3306	-3.355	0.0007945
						15:83467617	15	JHU_15.83467616	83467617	A	ADD	998	-0.4425	-3.354	0.0007977	rs34050706	FSD2
						2:75788396	2	rs759255	75788396	A	ADD	1000	-0.4275	-3.351	0.000804	rs759255	EVA1A
						4:135454818	4	JHU_4.135454817	135454818	A	ADD	999	0.3359	3.349	0.0008097
						4:175109792	4	rs72700302	175109792	A	ADD	1000	0.5689	3.349	0.0008112	rs72700302	LINC02268
						7:31515261	7	JHU_7.31515260	31515261	G	ADD	996	0.5122	3.349	0.0008121	rs56138635
						11:41375122	11	rs1588038	41375122	A	ADD	1000	-0.3505	-3.348	0.0008129	rs1588038	LRRC4C
						3:127077887	3	rs1806429	127077887	A	ADD	999	-0.417	-3.348	0.0008142	rs1806429	LINC02016
						8:75657127	8	rs13268614	75657127	G	ADD	996	-0.3832	-3.347	0.0008155	rs13268614	MIR2052HG
						19:58245831	19	rs11878521	58245831	G	ADD	999	-0.3406	-3.347	0.0008156	rs11878521	ENSG00000269026
						8:29470596	8	rs6994244	29470596	G	ADD	1000	-0.3398	-3.347	0.0008167	rs6994244	ENSG00000305465
						11:103608400	11	rs72982755	103608400	C	ADD	1000	0.5662	3.347	0.0008169	rs72982755	PDGFDDN
						19:54864164	19	rs730592	54864164	G	ADD	1000	0.3434	3.346	0.000819	rs730592	LAIR1
						15:85856090	15	rs7177311	85856090	G	ADD	1000	0.3354	3.346	0.0008198	rs7177311
						21:18433036	21	rs969905	18433036	A	ADD	1000	0.3582	3.346	0.0008202	rs969905	ENSG00000303199
						10:6553071	10	rs17555072	6553071	G	ADD	999	-0.6082	-3.345	0.0008221	rs17555072	PRKCQ,ENSG00000302067
						18:50342842	18	rs1835713	50342842	G	ADD	1000	-0.3709	-3.345	0.0008222	rs1835713	DCC
						6:134638966	6	rs3813344	134638966	G	ADD	998	0.5544	3.343	0.00083	rs3813344	SGK1
						7:41830184	7	rs257114	41830184	A	ADD	1000	-0.434	-3.343	0.0008302	rs257114	ENSG00000309263
						1:244356256	1	rs6674982	244356256	C	ADD	1000	-0.3545	-3.342	0.0008314	rs6674982
						1:203374751	1	rs16851527	203374751	G	ADD	1000	0.5022	3.342	0.0008324	rs16851527
						19:18731658	19	rs1043192	18731658	A	ADD	1000	-0.3397	-3.341	0.0008353	rs1043192	TMEM59L
						18:50332739	18	rs12967485	50332739	A	ADD	1000	-0.3694	-3.34	0.0008392	rs12967485	DCC
						18:77318229	18	JHU_18.77318228	77318229	A	ADD	1000	-0.425	-3.339	0.000841	rs191070
						5:167435974	5	rs17069574	167435974	A	ADD	1000	0.4577	3.338	0.0008442	rs17069574	TENM2
						21:34410464	21	rs2834072	34410464	G	ADD	1000	-0.334	-3.338	0.0008444	rs2834072	ENSG00000227757
						19:7599735	19	rs604959	7599735	C	ADD	1000	-0.3599	-3.337	0.0008462	rs604959	PNPLA6,ENSG00000268614,ENSG00000305109
						7:128355458	7	rs3807127	128355458	G	ADD	1000	0.8042	3.337	0.0008464	rs3807127	GARIN1B
						2:95848354	2	kgp2634182	95848354	G	ADD	1000	0.3863	3.337	0.000848
						2:175369672	2	rs12464526	175369672	A	ADD	1000	-0.3488	-3.336	0.0008495	rs12464526
						10:90981650	10	10:90981650-T-A	90981650	A	ADD	1000	-0.7164	-3.335	0.000852	rs10509569	LIPA
						12:119629032	12	rs6490244	119629032	C	ADD	1000	-0.3751	-3.335	0.0008523	rs6490244	HSPB8
						21:34472860	21	rs9979091	34472860	A	ADD	1000	0.3831	3.335	0.0008534	rs9979091
						7:128086631	7	rs77934464	128086631	A	ADD	1000	0.7905	3.334	0.0008548	rs77934464	ENSG00000302195
						14:55721274	14	JHU_14.55721273	55721274	A	ADD	999	0.6795	3.333	0.0008581
						12:101093560	12	rs2114926	101093560	A	ADD	1000	0.7279	3.333	0.0008586	rs2114926
						5:121391483	5	JHU_5.121391482	121391483	A	ADD	1000	-0.4294	-3.332	0.0008628	rs62381257
						13:101798464	13	rs7999311	101798464	G	ADD	1000	0.3602	3.331	0.000864	rs7999311	NALCN
						14:71130306	14	JHU_14.71130305	71130306	A	ADD	1000	0.3696	3.331	0.0008648	rs12589380	TTC9
						7:83329466	7	JHU_7.83329465	83329466	A	ADD	998	-0.4597	-3.331	0.0008653
						8:59906052	8	rs6471764	59906052	G	ADD	1000	-0.5991	-3.331	0.0008655	rs6471764	TOX
						8:59921413	8	rs826595	59921413	G	ADD	1000	-0.5991	-3.331	0.0008655	rs826595	TOX
						12:10459569	12	rs3809214	10459569	G	ADD	1000	0.3403	3.331	0.0008661	rs3809214
						19:8401042	19	rs35006155	8401042	G	ADD	996	0.3628	3.33	0.0008672	rs35006155	KANK3
						3:142520900	3	rs12634067	142520900	A	ADD	1000	0.664	3.329	0.0008702	rs12634067	TRPC1
						6:44153635	6	rs7763461	44153635	A	ADD	996	0.4888	3.329	0.000872	rs7763461
						11:125724707	11	JHU_11.125724706	125724707	A	ADD	1000	-0.6389	-3.328	0.0008739	rs116332573	ENSG00000297941
						4:73364994	4	rs788927	73364994	A	ADD	1000	0.8256	3.328	0.0008741	rs788927	ADAMTS3
						6:96551023	6	rs17056117	96551023	G	ADD	1000	0.469	3.328	0.0008744	rs17056117	FUT9
						2:142976147	2	rs1628975	142976147	A	ADD	1000	0.3275	3.328	0.0008763	rs1628975
						2:208070211	2	rs10932182	208070211	A	ADD	1000	0.3604	3.327	0.000877	rs10932182	MYOSLID-AS1,MYOSLID
						20:4765309	20	rs3827125	4765309	A	ADD	1000	0.4962	3.326	0.0008795	rs3827125	RASSF2
						16:13055860	16	rs35832568	13055860	A	ADD	999	0.6532	3.326	0.00088	rs35832568	SHISA9
						1:218148677	1	rs4846453	218148677	A	ADD	999	0.3268	3.326	0.0008804	rs4846453	ENSG00000286775
						12:4551904	12	rs17177242	4551904	A	ADD	1000	0.3912	3.326	0.0008811	rs17177242	FGF6,ENSG00000308551
						18:9395383	18	rs4798804	9395383	A	ADD	1000	0.3338	3.325	0.0008848	rs4798804	TWSG1
						12:25484658	12	JHU_12.25484657	25484658	G	ADD	1000	0.4168	3.325	0.0008857	rs11047955	ENSG00000308495
						8:50027790	8	rs710894	50027790	A	ADD	998	0.6619	3.324	0.0008864	rs710894	ENSG00000253474
						8:75647576	8	rs10086011	75647576	A	ADD	1000	-0.3755	-3.324	0.0008874	rs10086011	MIR2052HG
						16:6816914	16	rs8047060	6816914	A	ADD	999	-0.4673	-3.324	0.0008875	rs8047060	RBFOX1
						1:5347457	1	rs665471	5347457	G	ADD	1000	0.3375	3.323	0.0008892	rs665471
						2:23183836	2	JHU_2.23183835	23183836	G	ADD	1000	-0.3443	-3.323	0.0008915
						10:81069268	10	rs942790	81069268	G	ADD	1000	0.402	3.322	0.0008949	rs942790	ZMIZ1
						5:129170412	5	rs458490	129170412	C	ADD	1000	-0.5602	-3.321	0.0008964	rs458490	ENSG00000251680
						7:139801777	7	rs1062277	139801777	C	ADD	1000	-0.3546	-3.321	0.0008969	rs1062277	KDM7A
						9:14496808	9	rs4741384	14496808	A	ADD	1000	-0.3691	-3.32	0.0008987	rs4741384	ENSG00000309593
						19:47224607	19	rs3786705	47224607	G	ADD	989	0.3437	3.32	0.0008987	rs3786705	STRN4
						15:83494051	15	rs12907810	83494051	G	ADD	1000	-0.4381	-3.32	0.0009007	rs12907810	WHAMM
						16:83663971	16	JHU_16.83663970	83663971	A	ADD	997	0.6614	3.32	0.0009008
						12:129936947	12	JHU_12.129936946	129936947	A	ADD	1000	0.5204	3.32	0.0009012
						7:100989208	7	rs73182908	100989208	A	ADD	996	-0.7038	-3.32	0.0009017	rs73182908
						12:40788379	12	rs10878507	40788379	A	ADD	1000	0.3446	3.319	0.0009027	rs10878507	MUC19,ENSG00000258167
						14:64551396	14	rs79238083	64551396	G	ADD	1000	0.7383	3.319	0.0009027	rs79238083	SYNE2
						5:143174218	5	rs4912956	143174218	A	ADD	999	0.4392	3.319	0.0009033	rs4912956	ENSG00000249881,ENSG00000293852
						12:55075774	12	rs4759097	55075774	G	ADD	1000	-0.3771	-3.319	0.0009049	rs4759097
						12:33060869	12	JHU_12.33060868	33060869	G	ADD	999	-0.4338	-3.318	0.0009057	rs4931657	ENSG00000309487
						12:55073005	12	rs1153165	55073005	G	ADD	1000	-0.3635	-3.318	0.0009072	rs1153165
						15:50971539	15	JHU_15.50971538	50971539	C	ADD	994	0.3228	3.318	0.0009072
						13:73184203	13	rs7322051	73184203	A	ADD	1000	-0.3301	-3.316	0.0009127	rs7322051
						18:74437679	18	rs11660857	74437679	A	ADD	1000	0.4495	3.316	0.0009138	rs11660857	ENSG00000308933
						12:4553332	12	rs2241280	4553332	G	ADD	999	0.3439	3.315	0.0009154	rs2241280	FGF6,ENSG00000308551
						13:28828893	13	JHU_13.28828892	28828893	G	ADD	999	-0.5746	-3.315	0.0009157	rs4343125	PAN3
						3:186658866	3	JHU_3.186658865	186658866	G	ADD	1000	0.5275	3.315	0.0009165
						2:95816365	2	rs3105104	95816365	G	ADD	999	0.3837	3.314	0.0009201	rs3105104	ZNF514,ENSG00000289685
						8:89248590	8	rs7826477	89248590	A	ADD	1000	0.5381	3.313	0.0009215	rs7826477	MMP16
						19:24050828	19	rs34601376	24050828	T	ADD	1000	0.4066	3.313	0.0009218	rs34601376	ENSG00000267924
						15:34507394	15	rs4780227	34507394	A	ADD	1000	-0.3553	-3.313	0.0009221	rs4780227
						10:71418213	10	rs2616076	71418213	C	ADD	1000	0.3355	3.311	0.0009286	rs2616076
						10:1353714	10	rs17293755	1353714	A	ADD	1000	-0.4629	-3.311	0.0009295	rs17293755	ADARB2
						5:2174621	5	rs4866475	2174621	G	ADD	1000	-0.3342	-3.311	0.0009308	rs4866475
						3:29308198	3	JHU_3.29308197	29308198	C	ADD	1000	-0.6838	-3.31	0.0009316	rs35665640	RBMS3,RBMS3-AS3,ENSG00000283563
						15:94781800	15	JHU_15.94781799	94781800	A	ADD	996	0.7938	3.31	0.000932	rs72765498	MCTP2
						12:33145164	12	rs983577	33145164	G	ADD	1000	0.3311	3.31	0.0009345	rs983577	ENSG00000257435
						4:37785525	4	rs2911905	37785525	A	ADD	1000	0.3757	3.309	0.0009349	rs2911905	ENSG00000309602
						1:204767864	1	rs79568541	204767864	C	ADD	995	0.6888	3.309	0.000936	rs79568541
						8:75614614	8	8:75614614-CA	75614614	A	ADD	1000	-0.3635	-3.309	0.0009367	rs269198	MIR2052HG
						9:22019156	9	JHU_9.22019155	22019156	G	ADD	1000	-0.4885	-3.309	0.0009376
						19:3109225	19	JHU_19.3109224	3109225	C	ADD	992	0.4632	3.308	0.0009413
						10:55105345	10	JHU_10.55105344	55105345	G	ADD	1000	0.6022	3.307	0.0009434	rs11596482
						18:21364642	18	JHU_18.21364641	21364642	A	ADD	1000	-0.3697	-3.306	0.0009466
						18:21375683	18	JHU_18.21375682	21375683	A	ADD	1000	-0.3697	-3.306	0.0009466
						5:19148922	5	rs11950664	19148922	A	ADD	1000	0.5074	3.304	0.0009532	rs11950664
						12:44583825	12	rs842209	44583825	A	ADD	1000	0.3314	3.303	0.0009554	rs842209	TMEM117
						9:138865612	9	rs17040586	138865612	G	ADD	1000	-0.4954	-3.303	0.0009558	rs17040586	ENSG00000297301
						18:9376494	18	rs7245034	9376494	A	ADD	1000	0.3319	3.303	0.000956	rs7245034	TWSG1
						5:178762092	5	rs3846697	178762092	G	ADD	1000	0.3641	3.303	0.0009563	rs3846697	ADAMTS2
						19:37357289	19	exm2268229	37357289	A	ADD	1000	-0.4972	-3.302	0.0009586	rs506463	ZNF345,ENSG00000291239
						8:74877351	8	rs2433208	74877351	G	ADD	1000	0.5437	3.301	0.0009622	rs2433208	ELOC
						3:17003928	3	JHU_3.17003927	17003928	A	ADD	1000	0.3494	3.301	0.0009641
						13:40184697	13	rs2324355	40184697	A	ADD	1000	0.3304	3.301	0.0009648	rs2324355	ENSG00000293701
						21:15616729	21	rs9647114	15616729	A	ADD	1000	-0.3521	-3.3	0.0009661	rs9647114
						11:32155320	11	JHU_11.32155319	32155320	A	ADD	1000	-0.3414	-3.3	0.0009662
						12:115732157	12	rs1616047	115732157	G	ADD	998	-0.3252	-3.3	0.0009674	rs1616047
						14:50675487	14	rs8017367	50675487	A	ADD	1000	-0.367	-3.299	0.0009714	rs8017367	SOS2
						10:129796246	10	rs7922288	129796246	G	ADD	1000	0.4648	3.298	0.0009734	rs7922288	PTPRE
						1:164447415	1	rs17380682	164447415	A	ADD	1000	0.7968	3.297	0.0009777	rs17380682	ENSG00000306003
						12:128651244	12	rs11830497	128651244	C	ADD	1000	-0.3523	-3.296	0.0009801	rs11830497
						16:27814900	16	rs9927634	27814900	A	ADD	1000	0.3379	3.296	0.0009808	rs9927634	GSG1L
						9:32422690	9	rs7032871	32422690	T	ADD	1000	0.3882	3.296	0.0009818	rs7032871	ACO1
						2:60517299	2	rs7598252	60517299	G	ADD	999	0.3336	3.295	0.0009844	rs7598252
						17:2424461	17	rs55718123	2424461	C	ADD	992	-0.5783	-3.295	0.0009849	rs55718123	ENSG00000299795
						2:3480563	2	rs7592700	3480563	A	ADD	999	-0.3251	-3.293	0.0009927	rs7592700	TRAPPC12
						7:139797431	7	exm662265	139797431	A	ADD	999	-0.3514	-3.292	0.0009946
						11:92829904	11	rs7939730	92829904	C	ADD	1000	0.3645	3.292	0.0009951	rs7939730
						11:132707819	11	rs10791258	132707819	A	ADD	1000	-0.4909	-3.292	0.0009959	rs10791258	OPCML
						19:37371960	19	JHU_19.37371959	37371960	G	ADD	999	-0.4955	-3.291	0.0009967	rs564606	ENSG00000291239
						7:152991697	7	rs1735086	152991697	G	ADD	1000	0.3273	3.291	0.000997	rs1735086
						19:37374266	19	rs477725	37374266	G	ADD	1000	-0.4965	-3.289	0.001004	rs477725	ENSG00000291239
						12:30905850	12	rs12303852	30905850	A	ADD	1000	-0.3279	-3.289	0.001006	rs12303852	CAPRIN2
						12:46320944	12	exm996655	46320944	A	ADD	1000	-0.7804	-3.288	0.001008
						4:34492968	4	rs1904897	34492968	A	ADD	1000	-0.6564	-3.288	0.001009	rs1904897
						14:86389435	14	rs12586207	86389435	G	ADD	1000	0.351	3.288	0.00101	rs12586207	LINC02328
						19:8376431	19	rs561	8376431	A	ADD	1000	0.4101	3.288	0.00101	rs561	ENSG00000167774,NDUFA7,ENSG00000305962
						19:9107432	19	rs10426826	9107432	G	ADD	1000	-0.463	-3.288	0.00101	rs10426826	MUC16
						12:120155577	12	rs7131914	120155577	G	ADD	1000	-0.3289	-3.287	0.001011	rs7131914	CIT
						12:120162198	12	JHU_12.120162197	120162198	A	ADD	1000	-0.3289	-3.287	0.001011
						12:2589988	12	rs2239089	2589988	A	ADD	1000	-0.3256	-3.287	0.001014	rs2239089	CACNA1C
						14:23316038	14	JHU_14.23316037	23316038	C	ADD	997	0.7269	3.286	0.001015
						20:44886189	20	rs2868714	44886189	G	ADD	1000	-0.3229	-3.286	0.001015	rs2868714	CDH22
						11:103566801	11	JHU_11.103566800	103566801	A	ADD	1000	0.5609	3.286	0.001016	rs72982705	PDGFDDN
						14:62723109	14	rs72722704	62723109	G	ADD	998	0.7536	3.286	0.001016	rs72722704
						13:36489968	13	rs75854792	36489968	A	ADD	1000	0.7427	3.286	0.001017	rs75854792	DCLK1
						15:63455686	15	JHU_15.63455685	63455686	A	ADD	1000	-0.5717	-3.286	0.001017
						20:45223150	20	rs847095	45223150	C	ADD	998	0.3487	3.286	0.001017	rs847095	SLC13A3
						6:19905167	6	JHU_6.19905166	19905167	A	ADD	1000	0.4344	3.286	0.001018
						11:39459735	11	JHU_11.39459734	39459735	A	ADD	998	-0.4059	-3.285	0.001019
						6:119559013	6	JHU_6.119559012	119559013	T	ADD	999	-0.3372	-3.285	0.00102
						2:168439355	2	JHU_2.168439354	168439355	A	ADD	1000	0.5179	3.285	0.001021
						8:54578332	8	rs13269498	54578332	C	ADD	1000	0.4512	3.285	0.001021	rs13269498
						8:79747691	8	rs2953478	79747691	G	ADD	1000	-0.3859	-3.284	0.001023	rs2953478	LINC02605,MITA1
						8:79743689	8	rs2581738	79743689	G	ADD	1000	-0.4917	-3.283	0.001026	rs2581738	MITA1
						4:139232229	4	rs17050280	139232229	A	ADD	1000	0.4976	3.283	0.001027	rs17050280	LINC00498,LINC00499
						19:9172182	19	rs11670174	9172182	A	ADD	1000	-0.3332	-3.283	0.001028	rs11670174
						17:4769810	17	rs35869213	4769810	A	ADD	999	0.7368	3.282	0.001029	rs35869213	MINK1
						1:175416603	1	rs859460	175416603	A	ADD	1000	0.3489	3.282	0.001031	rs859460	TNR
						4:34475677	4	JHU_4.34475676	34475677	G	ADD	998	-0.658	-3.281	0.001034	rs1825070
						10:91245284	10	rs303195	91245284	C	ADD	1000	0.3521	3.281	0.001036	rs303195	SLC16A12
						14:82453928	14	rs11627621	82453928	A	ADD	1000	-0.3616	-3.28	0.001038	rs11627621	ENSG00000259035,ENSG00000289442,ENSG00000295274
						19:1059243	19	JHU_19.1059242	1059243	T	ADD	1000	0.5121	3.28	0.001038
						18:75590985	18	rs1542954	75590985	T	ADD	999	0.6144	3.279	0.001041	rs1542954
						12:118026401	12	JHU_12.118026400	118026401	G	ADD	999	-0.491	-3.279	0.001042
						2:153831780	2	JHU_2.153831779	153831780	A	ADD	1000	-0.4064	-3.279	0.001043
						11:134158745	11	rs3824995	134158745	G	ADD	999	-0.4145	-3.279	0.001043	rs3824995	GLB1L3
						5:174275784	5	rs7727477	174275784	G	ADD	1000	0.3989	3.278	0.001044	rs7727477	LINC01951,ENSG00000251670
						12:119574662	12	JHU_12.119574661	119574662	A	ADD	1000	-0.3945	-3.278	0.001044	rs12229183	SRRM4
						16:86075184	16	rs11865367	86075184	C	ADD	1000	0.5386	3.278	0.001046	rs11865367
						11:69586070	11	rs3168175	69586070	C	ADD	999	0.4981	3.277	0.001048	rs3168175	FGF4
						15:50802980	15	JHU_15.50802979	50802980	C	ADD	997	0.3218	3.277	0.001048
						15:101505026	15	JHU_15.101505025	101505026	C	ADD	994	-0.3718	-3.277	0.001048
						18:58211864	18	rs9963745	58211864	G	ADD	1000	0.3695	3.277	0.001048	rs9963745
						18:33767749	18	18:33767749-G-A	33767749	A	ADD	1000	0.3566	3.277	0.00105	rs4267398	MOCOS
						1:19381704	1	JHU_1.19381703	19381704	A	ADD	1000	-0.5819	-3.276	0.001052	rs12747193
						5:172734672	5	JHU_5.172734671	172734672	G	ADD	1000	-0.6132	-3.276	0.001053
						20:44860471	20	rs2050113	44860471	C	ADD	1000	-0.5611	-3.276	0.001053	rs2050113	CDH22
						9:139521363	9	9:139521363-G-A	139521363	A	ADD	997	0.4991	3.276	0.001054	rs56391297
						3:177095072	3	exm-rs12629106	177095072	A	ADD	1000	-0.4363	-3.275	0.001057
						6:139699222	6	JHU_6.139699221	139699222	G	ADD	999	0.3851	3.275	0.001057
						13:75304105	13	JHU_13.75304104	75304105	G	ADD	1000	0.3517	3.275	0.001057	rs7336397	ENSG00000306024
						18:9366501	18	18:9366501-C-G	9366501	C	ADD	1000	0.3284	3.273	0.001065
						2:8163722	2	rs7597251	8163722	A	ADD	1000	0.3746	3.273	0.001066	rs7597251	LINC00299
						15:83423885	15	rs11631033	83423885	G	ADD	1000	-0.431	-3.273	0.001066	rs11631033	SNHG21
						3:157508133	3	rs1488200	157508133	G	ADD	1000	0.4511	3.272	0.001068	rs1488200
						1:220945483	1	rs7519414	220945483	A	ADD	1000	0.4144	3.271	0.001072	rs7519414	MTARC2
						5:130865179	5	JHU_5.130865178	130865179	T	ADD	999	-0.3512	-3.271	0.001073
						15:31300642	15	rs28805322	31300642	G	ADD	1000	-0.6583	-3.271	0.001073	rs28805322	TRPM1,ENSG00000259720
						12:102654572	12	JHU_12.102654571	102654572	A	ADD	1000	-0.3266	-3.27	0.001076	rs4503597	HELLPAR,LINC02456
						15:101499281	15	rs721906	101499281	A	ADD	1000	-0.3713	-3.27	0.001076	rs721906	LRRK1
						3:16237157	3	rs62235208	16237157	A	ADD	1000	0.6646	3.27	0.001077	rs62235208	GALNT15
						6:26093236	6	rs1800758	26093236	A	ADD	1000	-0.5091	-3.27	0.001077	rs1800758	HFE
						15:50847401	15	rs3131584	50847401	A	ADD	1000	-0.333	-3.27	0.001077	rs3131584
						15:50878509	15	JHU_15.50878508	50878509	G	ADD	1000	-0.333	-3.27	0.001077
						15:50888758	15	JHU_15.50888757	50888758	G	ADD	1000	-0.333	-3.27	0.001077	rs12441679	TRPM7
						6:114390653	6	rs9488318	114390653	G	ADD	1000	-0.3869	-3.269	0.001078	rs9488318	HDAC2-AS2,HS3ST5
						1:176470980	1	rs7521130	176470980	A	ADD	1000	0.3579	3.269	0.001079	rs7521130	PAPPA2
						13:102479081	13	JHU_13.102479080	102479081	A	ADD	1000	-0.5766	-3.269	0.001079
						11:83633736	11	rs790379	83633736	A	ADD	1000	-0.3314	-3.269	0.001081	rs790379	DLG2
						11:41384344	11	JHU_11.41384343	41384344	G	ADD	999	-0.3421	-3.268	0.001082
						3:8143674	3	rs6785623	8143674	A	ADD	999	-0.3194	-3.267	0.001086	rs6785623	LMCD1-AS1,ENSG00000228351
						11:33132864	11	rs3117655	33132864	G	ADD	1000	0.3384	3.267	0.001087	rs3117655	CSTF3
						8:109965998	8	rs12543660	109965998	A	ADD	1000	-0.3541	-3.267	0.001088	rs12543660	ENSG00000253796
						11:61640379	11	rs174449	61640379	G	ADD	1000	0.3482	3.266	0.001093	rs174449
						6:139803301	6	rs3010290	139803301	A	ADD	1000	-0.3384	-3.265	0.001094	rs3010290	ENSG00000226571
						4:7615377	4	rs16840670	7615377	G	ADD	1000	0.333	3.265	0.001096	rs16840670	SORCS2
						10:36472589	10	rs55675860	36472589	G	ADD	1000	-0.4914	-3.264	0.001098	rs55675860
						15:45968435	15	exm1159148	45968435	G	ADD	1000	0.4167	3.262	0.001106
						8:29427765	8	rs17555250	29427765	G	ADD	1000	0.3367	3.262	0.001108	rs17555250	LINC02948,ENSG00000303950
						9:6986190	9	rs2381530	6986190	A	ADD	1000	0.3631	3.261	0.001108	rs2381530	KDM4C
						10:23708307	10	rs6482274	23708307	A	ADD	997	0.6135	3.261	0.001109	rs6482274
						15:50853571	15	rs616256	50853571	A	ADD	1000	0.3177	3.261	0.001111	rs616256	TRPM7
						2:95680267	2	exm2261334	95680267	G	ADD	999	0.3293	3.26	0.001113
						4:132937041	4	rs75294800	132937041	A	ADD	998	0.6484	3.26	0.001115	rs75294800	ENSG00000251598
						18:58299785	18	rs72983232	58299785	C	ADD	998	0.5474	3.26	0.001115	rs72983232	ENSG00000267098,GAD3P
						11:61898561	11	rs1792942	61898561	G	ADD	1000	0.3441	3.26	0.001116	rs1792942	INCENP
						9:25274812	9	rs12115727	25274812	C	ADD	999	-0.4237	-3.259	0.00112	rs12115727
						1:197866357	1	rs12138550	197866357	A	ADD	1000	0.3542	3.258	0.001121	rs12138550
						6:38036420	6	rs17589516	38036420	G	ADD	1000	0.6004	3.257	0.001125	rs17589516	ZFAND3
						7:83328960	7	rs1149212	83328960	A	ADD	1000	-0.4485	-3.257	0.001125	rs1149212	ENSG00000301806
						9:9970747	9	rs7870939	9970747	G	ADD	1000	-0.4635	-3.257	0.001126	rs7870939	PTPRD
						20:30716922	20	JHU_20.30716921	30716922	T	ADD	1000	0.3429	3.257	0.001128	rs6061172	TM9SF4
						15:50921292	15	rs11635045	50921292	A	ADD	1000	0.3173	3.256	0.001131	rs11635045	TRPM7
						7:53176807	7	JHU_7.53176806	53176807	A	ADD	1000	-0.3394	-3.255	0.001135
						10:90034488	10	rs10749568	90034488	A	ADD	1000	0.5392	3.252	0.001147	rs10749568	RNLS
						3:195464868	3	rs79959140	195464868	A	ADD	999	0.6203	3.252	0.001148	rs79959140
						5:167680977	5	rs72835088	167680977	C	ADD	1000	0.7302	3.251	0.001151	rs72835088	TENM2,TENM2-AS1
						11:95901811	11	rs12803707	95901811	C	ADD	1000	0.559	3.249	0.001157	rs12803707	MAML2
						5:15655056	5	rs13185548	15655056	A	ADD	999	0.3624	3.248	0.001161	rs13185548	FBXL7
						16:76467649	16	rs4620993	76467649	G	ADD	1000	-0.3302	-3.248	0.001162	rs4620993	CNTNAP4,ENSG00000287694
						3:177113056	3	rs9850957	177113056	A	ADD	1000	-0.3901	-3.248	0.001163	rs9850957
						5:6488117	5	rs272461	6488117	A	ADD	1000	0.3585	3.248	0.001163	rs272461	UBE2QL1
						2:96007303	2	rs11897976	96007303	A	ADD	1000	0.3735	3.247	0.001165	rs11897976	KCNIP3
						11:35856016	11	JHU_11.35856015	35856016	A	ADD	999	-0.5899	-3.247	0.001165
						19:53442267	19	rs55895749	53442267	A	ADD	997	0.4095	3.247	0.001168	rs55895749	ZNF816-ZNF321P,ZNF321P
						5:82958621	5	JHU_5.82958620	82958621	G	ADD	999	0.3339	3.246	0.001172	rs336949	HAPLN1
						14:92013263	14	exm2272132	92013263	C	ADD	1000	-0.3279	-3.245	0.001173
						3:122600983	3	rs9859230	122600983	A	ADD	1000	-0.3398	-3.245	0.001174	rs9859230	ENSG00000296911
						12:2591553	12	JHU_12.2591552	2591553	C	ADD	994	-0.3285	-3.245	0.001176
						2:34013466	2	JHU_2.34013465	34013466	G	ADD	1000	-0.5526	-3.243	0.001181
						5:167472891	5	rs10516041	167472891	A	ADD	1000	0.672	3.244	0.001181	rs10516041	TENM2
						2:223955106	2	JHU_2.223955105	223955106	A	ADD	1000	-0.6148	-3.243	0.001184
						9:8754549	9	rs10733548	8754549	G	ADD	1000	-0.3459	-3.243	0.001185	rs10733548	PTPRD
						8:136756119	8	rs10102336	136756119	A	ADD	1000	-0.5886	-3.242	0.001186	rs10102336
						2:95595941	2	rs12474195	95595941	G	ADD	993	0.3896	3.242	0.001187	rs12474195	ENSG00000291024
						2:202154397	2	rs6715284	202154397	G	ADD	999	0.6306	3.242	0.001187	rs6715284	FLACC1
						14:57907045	14	JHU_14.57907044	57907045	A	ADD	1000	-0.6171	-3.242	0.001187	rs80136514
						2:3481659	2	rs4321399	3481659	A	ADD	1000	-0.3338	-3.241	0.00119	rs4321399	TRAPPC12
						12:118028661	12	JHU_12.118028660	118028661	A	ADD	1000	-0.4885	-3.241	0.00119
						1:9358681	1	rs619928	9358681	A	ADD	1000	-0.3283	-3.241	0.001191	rs619928	SPSB1
						5:90213250	5	rs10060641	90213250	G	ADD	1000	0.3448	3.24	0.001194	rs10060641	ADGRV1
						20:18763898	20	rs16979644	18763898	A	ADD	1000	-0.3886	-3.24	0.001196	rs16979644	EEF1A1P34
						1:203271930	1	rs12136280	203271930	A	ADD	999	-0.3182	-3.239	0.001197	rs12136280	BTG2-DT
						6:37877457	6	JHU_6.37877456	37877457	A	ADD	1000	0.6075	3.24	0.001197
						10:72079394	10	rs12782697	72079394	G	ADD	1000	-0.4541	-3.239	0.001198	rs12782697	LRRC20
						14:56200473	14	rs945270	56200473	C	ADD	1000	0.3337	3.239	0.001199	rs945270
						17:38255594	17	17:38255594-G-A	38255594	A	ADD	998	-0.3714	-3.239	0.001199	rs12941497	NR1D1
						16:78067711	16	JHU_16.78067710	78067711	C	ADD	1000	0.6294	3.239	0.0012
						1:203256800	1	rs4971226	203256800	A	ADD	1000	0.3262	3.238	0.001202	rs4971226	LINC01353
						8:27850161	8	rs2685390	27850161	G	ADD	996	-0.3362	-3.238	0.001202	rs2685390	SCARA5
						2:181008558	2	JHU_2.181008557	181008558	G	ADD	1000	-0.4806	-3.238	0.001203
						11:95308992	11	rs1939877	95308992	C	ADD	999	-0.4101	-3.238	0.001203	rs1939877	ENSG00000285842,ENSG00000306211
						13:63033781	13	rs310935	63033781	A	ADD	1000	0.3259	3.238	0.001203	rs310935
						5:161364208	5	JHU_5.161364207	161364208	A	ADD	995	-0.3931	-3.238	0.001205	rs1379548	LINC01202
						19:46096132	19	rs10411821	46096132	C	ADD	1000	-0.3541	-3.238	0.001205	rs10411821	GPR4
						10:1377825	10	JHU_10.1377824	1377825	A	ADD	1000	-0.7111	-3.237	0.00121	rs117720775	ADARB2
						9:21998757	9	rs3218009	21998757	G	ADD	998	-0.4742	-3.236	0.001213	rs3218009	CDKN2B-AS1,ENSG00000264545
						4:161897432	4	rs13150621	161897432	A	ADD	1000	0.7126	3.235	0.001216	rs13150621
						1:205910883	1	rs7415921	205910883	C	ADD	1000	-0.3322	-3.235	0.001217	rs7415921	SLC26A9
						19:37370808	19	JHU_19.37370807	37370808	A	ADD	1000	-0.4886	-3.233	0.001224
						1:220867903	1	rs9431295	220867903	A	ADD	1000	0.4262	3.233	0.001225	rs9431295	C1orf115
						12:11347203	12	JHU_12.11347202	11347203	A	ADD	999	-0.3358	-3.232	0.001227
						8:125830838	8	rs7821433	125830838	A	ADD	1000	0.4953	3.232	0.001228	rs7821433	ENSG00000255491
						18:55575216	18	rs78721278	55575216	C	ADD	999	0.637	3.232	0.00123	rs78721278	ENSG00000301416
						15:83428925	15	JHU_15.83428924	83428925	C	ADD	1000	-0.4271	-3.232	0.001231
						3:54190376	3	JHU_3.54190375	54190376	A	ADD	1000	-0.5504	-3.231	0.001234
						3:149479301	3	rs954714	149479301	G	ADD	1000	0.315	3.23	0.001237	rs954714	ANKUB1
						6:3297021	6	rs9378359	3297021	A	ADD	999	-0.4547	-3.23	0.001239	rs9378359	SLC22A23
						9:2616042	9	rs11790563	2616042	A	ADD	1000	0.3226	3.23	0.001239	rs11790563
						10:72107611	10	rs7100300	72107611	A	ADD	998	-0.3398	-3.23	0.001239	rs7100300	LRRC20
						15:70294306	15	JHU_15.70294305	70294306	A	ADD	999	-0.6993	-3.229	0.001243	rs72749610	ENSG00000297131
						16:88161416	16	rs8046487	88161416	A	ADD	1000	-0.4865	-3.228	0.001245	rs8046487	LINC02182
						1:167138747	1	rs77126537	167138747	A	ADD	1000	-0.5111	-3.228	0.001247	rs77126537	ENSG00000299905
						10:2995625	10	rs1875158	2995625	G	ADD	1000	-0.6103	-3.228	0.001247	rs1875158
						8:109978529	8	rs10086780	109978529	G	ADD	1000	-0.349	-3.228	0.001248	rs10086780	ENSG00000253796
						14:25275554	14	rs7161311	25275554	C	ADD	1000	-0.3304	-3.228	0.001248	rs7161311
						7:31604093	7	JHU_7.31604092	31604093	G	ADD	1000	0.3971	3.227	0.00125	rs58515337	ITPRID1
						6:134627090	6	rs75812743	134627090	T	ADD	1000	0.61	3.226	0.001253	rs75812743	SGK1,ENSG00000286887,ENSG00000303309
						11:27088219	11	JHU_11.27088218	27088219	G	ADD	994	0.3442	3.226	0.001253	rs7949163	BBOX1,BBOX1-AS1
						17:75615219	17	rs9909340	75615219	G	ADD	1000	0.3414	3.226	0.001253	rs9909340	ENSG00000267506
						1:25981789	1	rs3014714	25981789	A	ADD	999	0.3945	3.226	0.001254	rs3014714	MAN1C1,ENSG00000233478
						3:186650790	3	exm-rs10937275	186650790	A	ADD	1000	0.5157	3.226	0.001256
						8:79743985	8	rs2581739	79743985	G	ADD	1000	-0.4835	-3.225	0.00126	rs2581739	MITA1
						10:133008940	10	JHU_10.133008939	133008940	G	ADD	988	-0.6184	-3.225	0.001261
						2:46597296	2	JHU_2.46597295	46597296	A	ADD	999	-0.5645	-3.224	0.001264
						10:36205439	10	rs2797922	36205439	A	ADD	1000	0.5874	3.224	0.001264	rs2797922
						10:47082674	10	JHU_10.47082673	47082674	A	ADD	999	0.6679	3.224	0.001264
						20:7198501	20	rs6054814	7198501	C	ADD	999	-0.3455	-3.224	0.001264	rs6054814	LINC01428
						21:34422738	21	rs2834077	34422738	G	ADD	1000	-0.3459	-3.224	0.001266	rs2834077	ENSG00000227757
						3:187740523	3	rs6808574	187740523	A	ADD	1000	-0.3331	-3.223	0.001269	rs6808574
						9:1005131	9	rs7031845	1005131	G	ADD	1000	0.3773	3.223	0.00127	rs7031845	ENSG00000307091
						6:151572494	6	rs9285530	151572494	A	ADD	1000	0.3379	3.223	0.001271	rs9285530	AKAP12
						11:115419788	11	rs2513636	115419788	G	ADD	1000	-0.6671	-3.223	0.001271	rs2513636
						2:40406967	2	rs385665	40406967	G	ADD	999	-0.4285	-3.222	0.001274	rs385665	SLC8A1,SLC8A1-AS1
						20:62418337	20	rs2315656	62418337	G	ADD	1000	0.3508	3.221	0.001275	rs2315656	ZBTB46
						6:130486769	6	rs1547333	130486769	T	ADD	999	0.3939	3.221	0.001277	rs1547333	SAMD3
						11:134705943	11	rs2155304	134705943	G	ADD	1000	-0.3341	-3.221	0.001278	rs2155304	LINC02714
						6:3996978	6	rs6597023	3996978	C	ADD	999	0.5472	3.22	0.00128	rs6597023	ENSG00000230648
						5:101562860	5	rs10043044	101562860	G	ADD	999	0.5044	3.22	0.001283	rs10043044
						5:130117354	5	JHU_5.130117353	130117354	A	ADD	1000	-0.6665	-3.219	0.001285
						16:6358757	16	rs4786852	6358757	G	ADD	1000	-0.3727	-3.219	0.001285	rs4786852	RBFOX1
						21:34393945	21	JHU_21.34393944	34393945	C	ADD	1000	0.415	3.219	0.001287
						14:44653876	14	JHU_14.44653875	44653876	A	ADD	1000	0.7494	3.219	0.001288	rs28444552	LINC02307
						7:104349556	7	rs4361705	104349556	A	ADD	1000	-0.3274	-3.219	0.001289	rs4361705	LHFPL3
						5:129924394	5	rs72797730	129924394	A	ADD	1000	-0.5474	-3.218	0.00129	rs72797730
						1:14469986	1	JHU_1.14469985	14469986	G	ADD	1000	-0.3625	-3.218	0.001291
						11:34318636	11	rs2755147	34318636	C	ADD	1000	-0.326	-3.218	0.001291	rs2755147	ABTB2
						10:109330615	10	rs61866383	109330615	G	ADD	995	-0.4675	-3.217	0.001297	rs61866383
						1:17834742	1	rs2254135	17834742	G	ADD	1000	-0.3266	-3.216	0.001298	rs2254135
						6:156434917	6	JHU_6.156434916	156434917	A	ADD	1000	-0.6066	-3.216	0.001299
						6:114530068	6	rs62415808	114530068	A	ADD	998	-0.5922	-3.216	0.001301	rs62415808	HDAC2-AS2,HS3ST5
						14:34969363	14	JHU_14.34969362	34969363	A	ADD	1000	0.3498	3.215	0.001305
						14:34969433	14	rs7151149	34969433	A	ADD	1000	0.3498	3.215	0.001305	rs7151149
						20:30725648	20	rs6142618	30725648	A	ADD	1000	0.3385	3.214	0.001307	rs6142618	TM9SF4
						8:18070927	8	rs11203943	18070927	A	ADD	998	-0.5694	-3.214	0.00131	rs11203943	NAT1
						11:393212	11	JHU_11.393211	393212	A	ADD	996	0.3584	3.214	0.001311
						17:10810391	17	rs2159054	10810391	A	ADD	1000	0.3192	3.213	0.001312	rs2159054	ENSG00000305083
						11:81126668	11	JHU_11.81126667	81126668	G	ADD	993	-0.3251	-3.212	0.001317	rs7120046	ENSG00000287912
						3:3362465	3	rs1155431	3362465	G	ADD	1000	-0.3513	-3.212	0.001318	rs1155431	ENSG00000223727
						5:116188134	5	rs171696	116188134	A	ADD	1000	-0.5939	-3.212	0.001319	rs171696
						7:51947089	7	JHU_7.51947088	51947089	A	ADD	998	-0.523	-3.211	0.001321
						18:21405553	18	rs8098244	21405553	A	ADD	999	-0.357	-3.211	0.001322	rs8098244	LAMA3
						1:172092292	1	rs7519823	172092292	A	ADD	1000	0.4944	3.211	0.001323	rs7519823	DNM3
						6:166830696	6	rs6925364	166830696	A	ADD	1000	-0.3278	-3.211	0.001324	rs6925364	RPS6KA2
						19:2501886	19	JHU_19.2501885	2501886	A	ADD	1000	-0.713	-3.211	0.001324
						9:24477128	9	JHU_9.24477127	24477128	A	ADD	999	0.3836	3.21	0.001325	rs1984582
						12:11339020	12	exm984807	11339020	T	ADD	999	-0.3334	-3.211	0.001325
						19:17463214	19	rs62128111	17463214	A	ADD	999	-0.3716	-3.21	0.001326	rs62128111	PLVAP
						5:178618707	5	rs6895999	178618707	A	ADD	999	0.6891	3.21	0.001328	rs6895999	ADAMTS2
						11:26880931	11	JHU_11.26880930	26880931	G	ADD	1000	-0.592	-3.21	0.00133	rs17243741
						13:65483947	13	rs73200502	65483947	G	ADD	999	0.7513	3.209	0.001331	rs73200502
						16:57647543	16	rs7196304	57647543	G	ADD	1000	-0.3189	-3.209	0.001332	rs7196304
						12:55159539	12	rs7955885	55159539	A	ADD	1000	-0.3697	-3.209	0.001333	rs7955885	ENSG00000304866
						9:113637854	9	rs3739709	113637854	A	ADD	1000	-0.3945	-3.209	0.001334	rs3739709	LPAR1
						12:65384706	12	JHU_12.65384705	65384706	A	ADD	998	0.4998	3.208	0.001336	rs12425149	LINC02231
						13:22573700	13	rs9578420	22573700	G	ADD	1000	-0.505	-3.208	0.001337	rs9578420
						6:96571137	6	rs9485739	96571137	G	ADD	1000	0.3318	3.208	0.001338	rs9485739	FUT9
						1:61348755	1	rs505566	61348755	A	ADD	1000	0.3585	3.207	0.001339	rs505566	NFIA
						11:87828581	11	JHU_11.87828580	87828581	A	ADD	1000	-0.5292	-3.207	0.00134	rs494818	ENSG00000255102
						9:4645935	9	rs301468	4645935	A	ADD	1000	0.3293	3.207	0.001342	rs301468	SPATA6L
						4:176795426	4	JHU_4.176795425	176795426	G	ADD	1000	-0.5829	-3.207	0.001343	rs17062199	GPM6A
						19:9125629	19	rs35703209	9125629	A	ADD	1000	-0.3335	-3.206	0.001346	rs35703209
						2:201999845	2	rs16836710	201999845	A	ADD	1000	0.4213	3.205	0.001349	rs16836710	CFLAR
						4:37790259	4	rs955868	37790259	G	ADD	1000	0.336	3.205	0.001351	rs955868	ENSG00000309602
						4:136591498	4	rs1504865	136591498	A	ADD	1000	0.3246	3.205	0.001352	rs1504865
						9:10451672	9	rs10959105	10451672	G	ADD	998	0.5155	3.205	0.001353	rs10959105	PTPRD
						9:111279069	9	rs10117484	111279069	G	ADD	1000	-0.5896	-3.204	0.001357	rs10117484
						5:174309043	5	rs7717365	174309043	C	ADD	1000	0.3662	3.203	0.001358	rs7717365	LINC01951
						5:174309539	5	rs7443326	174309539	A	ADD	1000	0.3662	3.203	0.001358	rs7443326	LINC01951
						4:103206240	4	JHU_4.103206239	103206240	G	ADD	1000	-0.5508	-3.202	0.001363	rs10489121	SLC39A8
						1:220885612	1	rs796486	220885612	A	ADD	998	0.4661	3.202	0.001365	rs796486
						5:2215335	5	rs10074819	2215335	G	ADD	1000	0.3133	3.202	0.001365	rs10074819
						12:125125932	12	rs188025	125125932	G	ADD	998	-0.3526	-3.202	0.001365	rs188025	ENSG00000299894
						14:96682378	14	exm2252022	96682378	A	ADD	991	-0.3445	-3.201	0.001368
						6:130418172	6	JHU_6.130418171	130418172	G	ADD	1000	-0.4543	-3.201	0.001369	rs12199027	L3MBTL3
						8:29479733	8	rs11786922	29479733	A	ADD	1000	0.3229	3.201	0.001371	rs11786922	ENSG00000305465
						2:235058881	2	JHU_2.235058880	235058881	A	ADD	1000	-0.4529	-3.2	0.001373	rs73996598
						5:174324824	5	rs4868466	174324824	A	ADD	998	0.3622	3.2	0.001373	rs4868466	LINC01951
						3:16900224	3	rs9822053	16900224	C	ADD	1000	0.4628	3.2	0.001374	rs9822053	ENSG00000299166
						2:51083678	2	rs10490174	51083678	A	ADD	1000	-0.3851	-3.2	0.001376	rs10490174	NRXN1
						2:231097129	2	rs6716753	231097129	G	ADD	995	-0.393	-3.199	0.001377	rs6716753	SP140
						16:25978823	16	rs12921387	25978823	G	ADD	1000	0.3461	3.199	0.001379	rs12921387	HS3ST4,ENSG00000285882
						2:103598575	2	rs6543194	103598575	A	ADD	1000	-0.3617	-3.198	0.001383	rs6543194	LINC01935
						21:47170332	21	JHU_21.47170331	47170332	A	ADD	1000	-0.7093	-3.198	0.001385
						14:57359268	14	rs17718544	57359268	C	ADD	998	-0.5071	-3.197	0.001387	rs17718544	OTX2-AS1,ENSG00000258776,ENSG00000286257
						16:75681268	16	rs2233807	75681268	A	ADD	994	0.453	3.197	0.001387	rs2233807	KARS1
						9:24742988	9	rs10117606	24742988	G	ADD	1000	0.3227	3.197	0.00139	rs10117606	ENSG00000269957
						12:11338957	12	exm984803	11338957	A	ADD	1000	-0.3318	-3.196	0.001392
						12:11344304	12	rs7132674	11344304	A	ADD	1000	-0.3318	-3.196	0.001392	rs7132674
						15:64332819	15	JHU_15.64332818	64332819	A	ADD	991	-0.5338	-3.195	0.0014
						2:81018433	2	JHU_2.81018432	81018433	G	ADD	1000	0.5991	3.194	0.001404	rs1826414	ENSG00000230975
						18:21420345	18	JHU_18.21420344	21420345	G	ADD	998	-0.3561	-3.194	0.001404
						10:3015481	10	rs11251608	3015481	A	ADD	1000	-0.6184	-3.193	0.001406	rs11251608	ENSG00000298297
						16:71786537	16	rs34366687	71786537	G	ADD	1000	-0.5151	-3.193	0.001408	rs34366687	AP1G1
						20:56142939	20	rs6025631	56142939	G	ADD	992	-0.55	-3.193	0.001408	rs6025631	PCK1
						22:19767420	22	JHU_22.19767419	19767420	G	ADD	1000	-0.3206	-3.193	0.00141	rs713675
						10:12416472	10	rs7093350	12416472	G	ADD	1000	0.5692	3.192	0.001412	rs7093350	CAMK1D
						12:115722695	12	rs2428244	115722695	A	ADD	1000	-0.3222	-3.192	0.001412	rs2428244
						10:59700179	10	rs74142457	59700179	G	ADD	999	-0.5492	-3.192	0.001414	rs74142457
						2:6860691	2	rs7595728	6860691	G	ADD	997	0.3456	3.191	0.001417	rs7595728
						13:25265103	13	rs7981616	25265103	G	ADD	1000	-0.3738	-3.191	0.00142	rs7981616	ATP12A,ENSG00000285806
						20:2367110	20	rs2422761	2367110	C	ADD	1000	0.3448	3.19	0.001421	rs2422761	TGM6
						2:124846888	2	rs74643937	124846888	A	ADD	1000	-0.6541	-3.19	0.001423	rs74643937	CNTNAP5
						3:122630323	3	rs2303982	122630323	A	ADD	997	-0.4148	-3.189	0.001426	rs2303982	SEMA5B
						14:85915978	14	rs2372919	85915978	C	ADD	998	0.4481	3.189	0.001426	rs2372919	ENSG00000258902
						14:74083901	14	newrs17128948	74083901	A	ADD	1000	-0.6927	-3.189	0.001429	rs17128948	ACOT6,ENSG00000258603
						7:101019899	7	JHU_7.101019898	101019899	A	ADD	994	-0.6426	-3.188	0.001431	rs73173766	COL26A1
						7:139920973	7	rs13223890	139920973	G	ADD	1000	-0.332	-3.188	0.001433	rs13223890
						9:111541550	9	JHU_9.111541549	111541550	A	ADD	1000	-0.6934	-3.188	0.001434	rs72755964
						10:19144748	10	rs1928354	19144748	A	ADD	1000	-0.3289	-3.187	0.001436	rs1928354	ENSG00000234244
						2:60500484	2	rs2110398	60500484	A	ADD	999	0.3177	3.187	0.001438	rs2110398
						10:100169021	10	JHU_10.100169020	100169021	G	ADD	1000	-0.3712	-3.187	0.001438
						15:83447631	15	15:83447631-TG	83447631	C	ADD	1000	-0.4213	-3.187	0.001439
						3:136766096	3	rs1550507	136766096	G	ADD	1000	-0.4281	-3.186	0.001441	rs1550507
						2:235051680	2	JHU_2.235051679	235051680	A	ADD	999	-0.4448	-3.186	0.001442
						3:54179721	3	JHU_3.54179720	54179721	G	ADD	999	-0.5372	-3.186	0.001443	rs725990	CACNA2D3
						19:55661621	19	rs3810351	55661621	G	ADD	1000	-0.3264	-3.186	0.001444	rs3810351	ENSG00000309181
						2:103592127	2	JHU_2.103592126	103592127	A	ADD	1000	0.5269	3.185	0.001445	rs72831732	LINC01935
						10:103318303	10	rs3127245	103318303	G	ADD	995	0.4134	3.185	0.001448	rs3127245
						2:228511913	2	JHU_2.228511912	228511913	G	ADD	996	-0.4309	-3.184	0.001452
						15:66488987	15	rs16949647	66488987	A	ADD	1000	0.4181	3.184	0.001454	rs16949647	MEGF11
						15:92222004	15	rs3935516	92222004	A	ADD	998	-0.3302	-3.184	0.001454	rs3935516
						1:21587849	1	rs2282714	21587849	A	ADD	1000	-0.3518	-3.183	0.001456	rs2282714	ECE1
						16:7532496	16	JHU_16.7532495	7532496	C	ADD	1000	-0.3947	-3.183	0.001456
						11:99316881	11	rs17133553	99316881	T	ADD	1000	-0.6894	-3.183	0.001459	rs17133553	CNTN5
						22:49193397	22	rs73179505	49193397	G	ADD	1000	-0.5014	-3.182	0.001462	rs73179505
						1:167156500	1	exm-rs9803659	167156500	G	ADD	1000	-0.3255	-3.181	0.001467
						2:181004220	2	rs72880220	181004220	A	ADD	1000	-0.476	-3.181	0.001468	rs72880220
						6:114475428	6	rs57019127	114475428	A	ADD	1000	-0.5914	-3.181	0.00147	rs57019127	HDAC2-AS2,HS3ST5
						8:27840616	8	rs11780951	27840616	A	ADD	1000	0.3246	3.18	0.001471	rs11780951	SCARA5
						11:125476646	11	JHU_11.125476645	125476646	A	ADD	1000	-0.6441	-3.18	0.001475	rs7104660	STT3A
						16:31568700	16	rs76286392	31568700	A	ADD	999	0.6721	3.178	0.001481	rs76286392
						2:161661244	2	rs565736	161661244	G	ADD	1000	0.3243	3.178	0.001483	rs565736
						6:114481499	6	JHU_6.114481498	114481499	A	ADD	998	-0.591	-3.178	0.001483	rs76997433	HDAC2-AS2,HS3ST5
						1:220929356	1	exm-rs1494373	220929356	G	ADD	1000	0.5018	3.178	0.001485
						1:220935081	1	rs2275575	220935081	A	ADD	1000	0.5018	3.178	0.001485	rs2275575	MTARC2
						2:12893164	2	rs12990548	12893164	A	ADD	1000	0.7328	3.177	0.001487	rs12990548
						2:60495038	2	rs4671379	60495038	A	ADD	1000	0.3216	3.177	0.001487	rs4671379	ENSG00000299640
						5:134612693	5	rs2652080	134612693	A	ADD	1000	-0.3118	-3.177	0.001487	rs2652080	PITX1-AS1
						13:40107886	13	rs55783364	40107886	G	ADD	1000	-0.3433	-3.176	0.001492	rs55783364	LHFPL6
						6:114449051	6	JHU_6.114449050	114449051	A	ADD	998	-0.3605	-3.176	0.001493
						3:81148588	3	rs17018517	81148588	G	ADD	1000	0.4192	3.176	0.001494	rs17018517	LINC02027
						15:70449827	15	JHU_15.70449826	70449827	C	ADD	1000	0.5205	3.176	0.001495
						12:128647744	12	rs60163912	128647744	C	ADD	999	-0.326	-3.176	0.001496	rs60163912
						5:111966952	5	JHU_5.111966951	111966952	C	ADD	998	0.5458	3.175	0.001499	rs2119577	LINC02200,ENSG00000300650
						6:134616191	6	rs79616302	134616191	G	ADD	997	0.6157	3.175	0.001499	rs79616302	SGK1
						2:124809460	2	rs61605355	124809460	T	ADD	1000	-0.6677	-3.175	0.0015	rs61605355	CNTNAP5
						3:1752200	3	JHU_3.1752199	1752200	G	ADD	1000	0.6534	3.175	0.0015	rs115255879
						8:41738704	8	rs60310037	41738704	G	ADD	997	0.7383	3.175	0.0015	rs60310037	ANK1
						3:192019795	3	JHU_3.192019794	192019795	G	ADD	998	0.4194	3.174	0.001502	rs1522276	FGF12
						1:17829956	1	rs11203414	17829956	G	ADD	999	-0.3336	-3.173	0.001508	rs11203414
						6:1947530	6	rs2628440	1947530	C	ADD	999	-0.3185	-3.173	0.001508	rs2628440	GMDS
						9:123363533	9	rs10616	123363533	A	ADD	1000	0.3439	3.173	0.001508	rs10616	MEGF9
						2:6839127	2	rs11694230	6839127	A	ADD	1000	0.344	3.172	0.001515	rs11694230
						1:220931227	1	rs6659246	220931227	A	ADD	999	0.4545	3.171	0.001517	rs6659246	MTARC2
						12:33046205	12	rs55995000	33046205	A	ADD	1000	-0.456	-3.171	0.001517	rs55995000	PKP2
						4:104705308	4	rs78219745	104705308	G	ADD	1000	0.6354	3.171	0.001518	rs78219745
						18:3731202	18	rs9945169	3731202	G	ADD	999	0.3089	3.171	0.001518	rs9945169	DLGAP1
						4:151272102	4	rs11945847	151272102	G	ADD	1000	0.324	3.171	0.001519	rs11945847	LRBA
						8:29453239	8	rs4732976	29453239	A	ADD	1000	0.3154	3.171	0.00152	rs4732976	ENSG00000305122
						8:59854932	8	rs10109969	59854932	G	ADD	1000	-0.5581	-3.171	0.00152	rs10109969	TOX
						4:25268962	4	rs313543	25268962	G	ADD	1000	0.4133	3.171	0.001521	rs313543	PI4K2B
						7:21663873	7	exm2258268	21663873	A	ADD	1000	-0.3123	-3.17	0.001523	rs60805935	DNAH11
						13:90264886	13	rs67216622	90264886	A	ADD	1000	0.3594	3.17	0.001523	rs67216622	LINC02336
						16:85464062	16	rs55691755	85464062	G	ADD	1000	-0.3623	-3.17	0.001523	rs55691755
						21:18386876	21	JHU_21.18386875	18386876	G	ADD	998	-0.3112	-3.17	0.001523	rs13046150	ENSG00000303199
						21:18386252	21	rs2142266	18386252	G	ADD	1000	-0.3112	-3.17	0.001524	rs2142266	ENSG00000303199
						21:18386888	21	JHU_21.18386887	18386888	G	ADD	1000	-0.3112	-3.17	0.001524
						17:69367311	17	rs7221046	69367311	C	ADD	1000	0.3271	3.17	0.001525	rs7221046
						9:37498581	9	JHU_9.37498580	37498581	A	ADD	991	-0.3749	-3.17	0.001526
						10:3012877	10	JHU_10.3012876	3012877	G	ADD	997	-0.6126	-3.17	0.001527	rs12783674
						13:61248543	13	JHU_13.61248542	61248543	A	ADD	999	0.3675	3.169	0.001532
						7:150873754	7	seq_rs62489646	150873754	A	ADD	1000	0.7915	3.168	0.001537	rs62489646	ASB10
						11:103210300	11	JHU_11.103210299	103210300	A	ADD	998	0.3942	3.168	0.001538
						2:123492727	2	JHU_2.123492726	123492727	T	ADD	998	0.7493	3.167	0.001541
						11:43357020	11	rs5743252	43357020	G	ADD	1000	-0.5755	-3.167	0.001541	rs5743252	API5,ENSG00000254907
						15:50886199	15	JHU_15.50886198	50886199	C	ADD	999	0.3091	3.166	0.001543	rs480280	TRPM7
						2:5468967	2	JHU_2.5468966	5468967	G	ADD	1000	0.4125	3.166	0.001546	rs17355284
						6:1973579	6	JHU_6.1973578	1973579	G	ADD	1000	0.3115	3.166	0.001546
						7:25158246	7	rs4719799	25158246	G	ADD	1000	0.3607	3.166	0.001547	rs4719799	ENSG00000296268
						12:32584063	12	rs76889130	32584063	G	ADD	1000	0.662	3.165	0.001552	rs76889130	FGD4
						14:25938275	14	rs11623473	25938275	G	ADD	1000	-0.676	-3.165	0.001552	rs11623473
						10:1387508	10	rs11250434	1387508	A	ADD	1000	-0.3167	-3.164	0.001556	rs11250434	ADARB2
						1:192609268	1	rs12044559	192609268	A	ADD	1000	-0.3178	-3.164	0.001558	rs12044559	RGS13,ENSG00000285280
						11:56797089	11	rs602991	56797089	C	ADD	1000	-0.3189	-3.164	0.001558	rs602991	OR5BQ1P
						16:79608424	16	rs12447260	79608424	G	ADD	1000	0.3706	3.164	0.001558	rs12447260
						7:70085122	7	rs2158679	70085122	A	ADD	1000	0.4939	3.163	0.00156	rs2158679	AUTS2
						17:45028001	17	rs740617	45028001	G	ADD	1000	0.3098	3.163	0.001563	rs740617	GOSR2,ENSG00000262633
						5:167692005	5	rs72835096	167692005	G	ADD	999	0.7106	3.163	0.001564	rs72835096	TENM2-AS1
						3:165462649	3	3:165462649-A-G	165462649	G	ADD	998	0.3567	3.162	0.001568	rs3863081	LINC01322
						3:187849588	3	JHU_3.187849587	187849588	A	ADD	1000	-0.6599	-3.162	0.001568
						1:220873084	1	JHU_1.220873083	220873084	T	ADD	998	0.3819	3.162	0.001569	rs774129
						3:3329213	3	rs80239530	3329213	G	ADD	1000	0.4507	3.159	0.00158	rs80239530	ENSG00000223727
						5:161400376	5	rs11745164	161400376	A	ADD	1000	-0.3328	-3.159	0.001583	rs11745164	LINC01202
						10:19160986	10	rs4748537	19160986	C	ADD	1000	-0.3262	-3.159	0.001584	rs4748537	ENSG00000234244
						2:127446489	2	JHU_2.127446488	127446489	G	ADD	994	-0.3427	-3.158	0.00159	rs935019	GYPC
						8:29481210	8	JHU_8.29481209	29481210	C	ADD	1000	0.3166	3.158	0.00159	rs11784927	ENSG00000305465
						16:78082086	16	JHU_16.78082085	78082086	G	ADD	1000	0.5848	3.158	0.001591
						16:78086427	16	rs8050709	78086427	C	ADD	1000	0.5848	3.158	0.001591	rs8050709	ENSG00000261540
						15:92544015	15	JHU_15.92544014	92544015	A	ADD	1000	-0.5629	-3.157	0.001592
						20:62404933	20	rs4809340	62404933	G	ADD	1000	0.3435	3.157	0.001593	rs4809340	ZBTB46
						2:228506427	2	rs7593751	228506427	A	ADD	1000	-0.3438	-3.157	0.001594	rs7593751	SLC19A4P,ENSG00000307693
						10:92434957	10	rs1936614	92434957	A	ADD	996	-0.5056	-3.157	0.001595	rs1936614
						11:103210281	11	JHU_11.103210280	103210281	C	ADD	1000	0.3925	3.157	0.001595
						11:103210748	11	JHU_11.103210747	103210748	C	ADD	1000	0.3925	3.157	0.001595	rs7480636	DYNC2H1
						11:103211153	11	JHU_11.103211152	103211153	A	ADD	1000	0.3925	3.157	0.001595	rs61896776	DYNC2H1
						11:103216252	11	rs3847582	103216252	A	ADD	1000	0.3925	3.157	0.001595	rs3847582	DYNC2H1
						12:118060457	12	rs1568158	118060457	C	ADD	1000	-0.4336	-3.156	0.001597	rs1568158	KSR2
						18:7157698	18	rs10853344	7157698	A	ADD	1000	-0.3251	-3.156	0.001598	rs10853344
						3:177435752	3	rs1499807	177435752	A	ADD	1000	0.3789	3.155	0.001604	rs1499807	LINC00578
						1:217507258	1	rs2646852	217507258	G	ADD	999	-0.3215	-3.155	0.001605	rs2646852
						16:88157291	16	rs7206177	88157291	G	ADD	999	-0.4752	-3.154	0.00161	rs7206177	LINC02182
						18:21409064	18	rs8099763	21409064	A	ADD	1000	-0.3418	-3.154	0.00161	rs8099763	LAMA3
						12:128645887	12	rs73146757	128645887	G	ADD	1000	-0.3639	-3.154	0.001611	rs73146757
						11:6533090	11	rs2555149	6533090	A	ADD	1000	-0.3047	-3.153	0.001614	rs2555149	DNHD1
						9:2678077	9	rs6475927	2678077	A	ADD	1000	-0.6332	-3.153	0.001617	rs6475927	ENSG00000286670,ENSG00000300119
						9:30955283	9	rs117185801	30955283	A	ADD	994	-0.597	-3.153	0.001619	rs117185801
						9:93830620	9	rs10991760	93830620	G	ADD	1000	0.378	3.153	0.001619	rs10991760	LINC02937
						2:34014574	2	rs11902781	34014574	G	ADD	1000	-0.3622	-3.152	0.00162	rs11902781	LINC01320
						8:50044748	8	rs1397797	50044748	C	ADD	1000	0.5926	3.151	0.001628	rs1397797	ENSG00000253474
						1:216096735	1	rs7519354	216096735	C	ADD	1000	-0.4373	-3.151	0.001629	rs7519354	USH2A
						4:129669643	4	JHU_4.129669642	129669643	A	ADD	998	0.4999	3.15	0.001631	rs79644512
						6:3086920	6	rs9392453	3086920	G	ADD	995	0.5781	3.15	0.001631	rs9392453	RIPK1
						12:4536096	12	rs7295812	4536096	C	ADD	1000	0.3524	3.15	0.001631	rs7295812	ENSG00000308551
						9:113594863	9	JHU_9.113594862	113594863	G	ADD	1000	-0.4132	-3.15	0.001635	rs72758696
						10:103083267	10	JHU_10.103083266	103083267	G	ADD	999	0.5602	3.15	0.001635	rs658070	ENSG00000225208
						8:20045052	8	JHU_8.20045051	20045052	G	ADD	1000	0.3164	3.149	0.001638
						9:28576320	9	rs79786926	28576320	G	ADD	999	0.6457	3.149	0.001641	rs79786926	LINGO2
						15:58822697	15	rs1968687	58822697	C	ADD	995	-0.5439	-3.148	0.001641	rs1968687	LIPC
						13:110653666	13	rs7982180	110653666	A	ADD	1000	0.3229	3.148	0.001645	rs7982180	ENSG00000305305
						12:103361379	12	rs17450273	103361379	A	ADD	1000	-0.3497	-3.148	0.001646	rs17450273	ENSG00000288092
						20:7270515	20	rs13040049	7270515	G	ADD	997	0.6067	3.147	0.001647	rs13040049
						7:70082913	7	rs10267303	70082913	A	ADD	1000	0.3147	3.147	0.001648	rs10267303	AUTS2
						10:19423458	10	JHU_10.19423457	19423458	A	ADD	999	0.3143	3.147	0.001648
						16:23080634	16	exm1225811	23080634	A	ADD	1000	-0.3239	-3.147	0.00165	rs10083789	USP31
						18:21455559	18	rs11662907	21455559	A	ADD	1000	-0.3514	-3.147	0.001651	rs11662907	LAMA3
						3:72597927	3	rs7642544	72597927	G	ADD	1000	0.4498	3.146	0.001653	rs7642544	ENSG00000244345
						9:113456797	9	rs10980529	113456797	A	ADD	998	-0.5228	-3.146	0.001654	rs10980529	MUSK
						13:25769580	13	rs17071882	25769580	C	ADD	998	0.5277	3.146	0.001656	rs17071882	LINC01076
						5:73833952	5	rs1651349	73833952	A	ADD	1000	0.3372	3.144	0.001664	rs1651349
						9:23642611	9	rs1346923	23642611	C	ADD	1000	-0.3305	-3.144	0.001665	rs1346923	ENSG00000283982
						11:6549411	11	rs2880963	6549411	C	ADD	998	0.3996	3.144	0.001666	rs2880963	DNHD1
						2:124531480	2	rs3981253	124531480	G	ADD	999	-0.696	-3.143	0.001669	rs3981253	ENSG00000300686
						10:100167396	10	rs12763326	100167396	A	ADD	1000	-0.366	-3.144	0.001669	rs12763326	PYROXD2
						12:119568670	12	rs7298583	119568670	C	ADD	995	-0.317	-3.143	0.00167	rs7298583	SRRM4
						10:1370899	10	rs11597169	1370899	T	ADD	995	-0.3189	-3.142	0.001678	rs11597169	ADARB2,ENSG00000309582
						3:179859451	3	rs4854901	179859451	A	ADD	1000	-0.5132	-3.142	0.001679	rs4854901
						12:98787613	12	rs17815341	98787613	A	ADD	1000	-0.3877	-3.141	0.001683	rs17815341	ENSG00000302820
						1:87739930	1	rs12035326	87739930	G	ADD	1000	0.4514	3.14	0.001687	rs12035326	LINC02801
						17:75850923	17	rs7222552	75850923	G	ADD	1000	0.3906	3.14	0.001691	rs7222552	ENSG00000300182
						16:7560484	16	JHU_16.7560483	7560484	A	ADD	999	0.355	3.139	0.001692
						3:165464660	3	3:165464660-A-T	165464660	A	ADD	999	0.354	3.139	0.001693
						1:26474251	1	rs2259849	26474251	T	ADD	994	0.4209	3.138	0.001702	rs2259849
						6:163824437	6	rs9365565	163824437	G	ADD	1000	0.3156	3.138	0.001702	rs9365565	CAHM
						8:84019357	8	rs7000740	84019357	C	ADD	990	-0.3181	-3.137	0.001705	rs7000740
						11:6541225	11	exm885609	6541225	G	ADD	999	0.3862	3.136	0.001711	rs11603869	DNHD1
						19:54864415	19	rs733452	54864415	G	ADD	999	0.3171	3.136	0.001711	rs733452	LAIR1
						20:5431173	20	rs2144933	5431173	A	ADD	995	0.5634	3.136	0.001715	rs2144933	LINC00658,ENSG00000230563
						6:139682184	6	JHU_6.139682183	139682184	G	ADD	1000	0.322	3.135	0.001717	rs9484266	ENSG00000226571
						16:83715536	16	rs36090029	83715536	G	ADD	1000	-0.3305	-3.135	0.001718	rs36090029	CDH13,ENSG00000261103
						2:136976767	2	JHU_2.136976766	136976767	G	ADD	1000	-0.4244	-3.135	0.00172	rs57599175	ENSG00000304642
						3:122630346	3	exm343482	122630346	A	ADD	995	-0.4076	-3.135	0.00172
						10:114859251	10	rs6585206	114859251	A	ADD	1000	0.4106	3.135	0.001721	rs6585206	TCF7L2
						11:81110423	11	rs11232655	81110423	G	ADD	1000	-0.6419	-3.134	0.001722	rs11232655	ENSG00000287912
						22:37343466	22	JHU_22.37343465	37343466	G	ADD	998	0.4962	3.134	0.001722
						7:106404737	7	JHU_7.106404736	106404737	C	ADD	1000	-0.5829	-3.134	0.001726	rs79617480
						2:30074153	2	rs7567152	30074153	A	ADD	1000	-0.3443	-3.133	0.001727	rs7567152	ALK
						4:37790639	4	rs2911902	37790639	G	ADD	1000	-0.3064	-3.133	0.001731	rs2911902	ENSG00000309602
						11:93760022	11	rs72966637	93760022	G	ADD	1000	0.4364	3.132	0.001737	rs72966637	HEPHL1
						2:152676255	2	rs112222161	152676255	A	ADD	999	-0.6484	-3.132	0.001739	rs112222161	ARL5A,ENSG00000283228
						11:76644148	11	rs648616	76644148	A	ADD	1000	-0.6474	-3.131	0.001739	rs648616	ACER3
						1:244340598	1	rs11588708	244340598	G	ADD	998	-0.3817	-3.131	0.001744	rs11588708
						3:186710637	3	rs2019082	186710637	C	ADD	998	-0.3875	-3.13	0.00175	rs2019082	ST6GAL1
						5:161385664	5	rs1979272	161385664	A	ADD	1000	-0.4712	-3.13	0.00175	rs1979272	LINC01202
						7:25129787	7	rs75747248	25129787	A	ADD	1000	0.5809	3.13	0.00175	rs75747248	ENSG00000296268
						3:165464544	3	3:165464544-C-T	165464544	A	ADD	999	0.3528	3.13	0.001751
						7:3085227	7	rs4997705	3085227	A	ADD	1000	0.6536	3.129	0.001752	rs4997705
						11:102044647	11	rs1942683	102044647	G	ADD	1000	-0.3151	-3.129	0.001752	rs1942683	YAP1
						21:29201063	21	rs181706	29201063	G	ADD	1000	0.3085	3.129	0.001753	rs181706
						11:336744	11	JHU_11.336743	336744	A	ADD	999	-0.5444	-3.129	0.001755
						1:192282015	1	rs72732945	192282015	A	ADD	999	-0.4155	-3.128	0.001758	rs72732945
						12:133498344	12	rs13273	133498344	A	ADD	1000	-0.4063	-3.128	0.001758	rs13273	ZNF605
						10:126229876	10	rs7916782	126229876	A	ADD	1000	-0.5442	-3.128	0.00176	rs7916782	LHPP
						1:48173556	1	JHU_1.48173555	48173556	G	ADD	1000	-0.3964	-3.128	0.001761	rs12756753
						9:124981393	9	rs12237553	124981393	A	ADD	997	0.3827	3.127	0.001763	rs12237553	LHX6
						20:42380379	20	rs57136832	42380379	A	ADD	1000	-0.5767	-3.127	0.001763	rs57136832
						5:57913893	5	JHU_5.57913892	57913893	C	ADD	999	0.3179	3.126	0.001772
						5:129447778	5	rs2190816	129447778	A	ADD	1000	-0.5449	-3.126	0.001775	rs2190816	CHSY3
						20:52885852	20	rs6013944	52885852	A	ADD	1000	0.3108	3.126	0.001775	rs6013944	ENSG00000286229
						3:165465782	3	3:165465782-A-G	165465782	G	ADD	999	0.3523	3.125	0.001777	rs62295961	LINC01322
						5:143166924	5	JHU_5.143166923	143166924	A	ADD	999	0.4108	3.125	0.001778
						8:117528582	8	rs74823387	117528582	A	ADD	1000	0.5225	3.125	0.001779	rs74823387
						5:33458881	5	rs3765147	33458881	A	ADD	999	-0.3787	-3.124	0.001782	rs3765147	TARS1
						10:90977759	10	rs11203038	90977759	C	ADD	999	-0.5418	-3.124	0.001782	rs11203038	LIPA
						9:2203544	9	rs7049212	2203544	A	ADD	1000	0.3058	3.124	0.001783	rs7049212	ENSG00000306181
						3:186914144	3	rs11916885	186914144	A	ADD	1000	0.675	3.124	0.001785	rs11916885
						2:228611104	2	rs13003825	228611104	G	ADD	1000	-0.3591	-3.124	0.001786	rs13003825
						3:161652536	3	rs78230670	161652536	C	ADD	999	0.739	3.124	0.001786	rs78230670
						1:191578922	1	JHU_1.191578921	191578922	A	ADD	997	0.3199	3.124	0.001787	rs12563003	ENSG00000308100
						7:54076794	7	rs1526770	54076794	A	ADD	997	-0.3779	-3.123	0.00179	rs1526770
						19:54457608	19	JHU_19.54457607	54457608	C	ADD	1000	0.3501	3.123	0.001792
						3:165462217	3	3:165462217-G-A	165462217	A	ADD	999	0.3518	3.122	0.001797	rs62294359	LINC01322
						12:21176135	12	exm988839	21176135	A	ADD	999	0.6391	3.122	0.001798
						6:152662127	6	rs9371589	152662127	C	ADD	999	-0.3119	-3.122	0.001799	rs9371589	SYNE1
						1:175400243	1	rs2859047	175400243	G	ADD	999	-0.3152	-3.121	0.0018	rs2859047	TNR
						1:24348041	1	JHU_1.24348040	24348041	G	ADD	1000	0.4088	3.12	0.001806
						1:204323874	1	rs10494854	204323874	G	ADD	1000	-0.3624	-3.12	0.001807	rs10494854	PLEKHA6
						18:76744831	18	JHU_18.76744830	76744831	A	ADD	1000	0.3985	3.12	0.001808
						13:40148181	13	rs7333056	40148181	G	ADD	1000	-0.3093	-3.12	0.001809	rs7333056	LHFPL6
						1:218870348	1	rs4078315	218870348	A	ADD	1000	-0.4706	-3.12	0.00181	rs4078315
						6:134610398	6	6:134610398-G-A	134610398	A	ADD	1000	0.556	3.12	0.00181	rs79792150	SGK1
						14:51188341	14	exm2251821	51188341	A	ADD	1000	0.3086	3.12	0.001811
						3:145921954	3	rs9839874	145921954	A	ADD	1000	-0.3688	-3.119	0.001812	rs9839874	PLSCR4
						5:174789260	5	rs4868518	174789260	A	ADD	1000	0.4366	3.119	0.001812	rs4868518	ENSG00000306776
						18:65263773	18	rs281562	65263773	G	ADD	1000	0.3781	3.119	0.001812	rs281562	DSEL-AS1
						3:165464678	3	3:165464678-A-G	165464678	G	ADD	999	0.3514	3.119	0.001816	rs13078789	LINC01322
						11:27145929	11	rs1550617	27145929	A	ADD	1000	0.317	3.119	0.001818	rs1550617	BBOX1,BBOX1-AS1
						19:52240249	19	rs1993104	52240249	A	ADD	1000	-0.3436	-3.118	0.001821	rs1993104
						10:11571368	10	rs10905968	11571368	G	ADD	1000	0.386	3.118	0.001823	rs10905968	USP6NL
						17:80031680	17	rs4969485	80031680	A	ADD	999	0.6644	3.117	0.001825	rs4969485
						11:70093572	11	JHU_11.70093571	70093572	A	ADD	1000	0.4475	3.117	0.001828
						6:22404476	6	rs6940071	22404476	G	ADD	999	-0.3152	-3.117	0.001829	rs6940071
						12:30781829	12	rs2352210	30781829	A	ADD	1000	0.3148	3.117	0.001829	rs2352210
						2:50940168	2	JHU_2.50940167	50940168	G	ADD	999	-0.5025	-3.117	0.00183
						8:29489388	8	rs12682644	29489388	G	ADD	995	-0.3651	-3.117	0.00183	rs12682644	ENSG00000305465
						6:34980601	6	rs2177380	34980601	G	ADD	1000	0.66	3.116	0.001832	rs2177380	ANKS1A
						16:13300207	16	rs372941	13300207	A	ADD	1000	0.6414	3.116	0.001834	rs372941	SHISA9
						18:28720147	18	exm1380535	28720147	A	ADD	1000	-0.4611	-3.116	0.001834
						6:1976501	6	rs1408002	1976501	G	ADD	1000	-0.3086	-3.116	0.001835	rs1408002	GMDS
						12:11324344	12	JHU_12.11324343	11324344	G	ADD	997	-0.324	-3.116	0.001835
						14:87931364	14	JHU_14.87931363	87931364	C	ADD	1000	-0.6054	-3.116	0.001836
						16:15944333	16	rs215571	15944333	G	ADD	1000	-0.3198	-3.115	0.001838	rs215571	MYH11
						3:1888236	3	rs12629969	1888236	A	ADD	1000	0.5	3.115	0.00184	rs12629969
						3:153476702	3	rs575129	153476702	A	ADD	990	-0.3235	-3.115	0.00184	rs575129	LINC02006
						11:44452461	11	JHU_11.44452460	44452461	A	ADD	1000	-0.5694	-3.115	0.001842
						15:25993394	15	JHU_15.25993393	25993394	A	ADD	999	0.6334	3.115	0.001842
						22:46036694	22	rs739218	46036694	C	ADD	999	0.3074	3.115	0.001842	rs739218
						2:3480366	2	rs10188449	3480366	G	ADD	989	-0.3229	-3.114	0.001843	rs10188449	TRAPPC12
						4:92423872	4	rs74685814	92423872	C	ADD	996	0.4524	3.114	0.001844	rs74685814	CCSER1
						1:17763312	1	rs2800686	17763312	A	ADD	1000	0.3143	3.114	0.001845	rs2800686	RCC2
						3:64845735	3	rs2583718	64845735	A	ADD	999	0.5845	3.114	0.001846	rs2583718	ADAMTS9-AS2
						14:50834259	14	rs4901022	50834259	G	ADD	1000	-0.3258	-3.114	0.001846	rs4901022	CDKL1
						8:47123681	8	rs4872704	47123681	G	ADD	1000	0.6218	3.114	0.001847	rs4872704
						10:19562715	10	rs72796444	19562715	A	ADD	1000	0.5022	3.113	0.00185	rs72796444	MALRD1
						13:61251217	13	rs4886250	61251217	G	ADD	1000	0.3608	3.113	0.001853	rs4886250	LINC00378
						12:102597702	12	rs10860845	102597702	A	ADD	1000	-0.3093	-3.113	0.001854	rs10860845	HELLPAR
						3:124788634	3	rs7629128	124788634	A	ADD	1000	0.4936	3.112	0.001857	rs7629128
						1:92263429	1	JHU_1.92263428	92263429	A	ADD	1000	-0.3635	-3.112	0.001858
						3:172120820	3	JHU_3.172120819	172120820	G	ADD	1000	0.3377	3.112	0.001859
						1:214677026	1	rs6680964	214677026	A	ADD	1000	-0.3937	-3.112	0.001861	rs6680964	PTPN14
						9:135976552	9	JHU_9.135976551	135976552	A	ADD	998	-0.5128	-3.111	0.001862
						16:30500761	16	rs3087438	30500761	A	ADD	999	0.3152	3.111	0.001864	rs3087438	ITGAL
						3:189564300	3	rs6784696	189564300	A	ADD	1000	0.536	3.111	0.001865	rs6784696	TP63
						16:7560424	16	JHU_16.7560423	7560424	G	ADD	1000	0.5009	3.111	0.001866
						2:219719732	2	JHU_2.219719731	219719732	A	ADD	1000	-0.4214	-3.111	0.001867
						12:102757113	12	rs4764695	102757113	A	ADD	999	0.3084	3.111	0.001867	rs4764695	HELLPAR,LINC02456
						19:34271505	19	rs16968492	34271505	G	ADD	1000	-0.4286	-3.111	0.001867	rs16968492
						3:54222459	3	rs6445632	54222459	G	ADD	1000	-0.4374	-3.11	0.001868	rs6445632	CACNA2D3
						8:15314352	8	rs990544	15314352	A	ADD	1000	0.3691	3.11	0.001868	rs990544
						4:181453965	4	rs74920539	181453965	A	ADD	1000	0.6159	3.11	0.001869	rs74920539	ENSG00000299149
						6:26097194	6	rs17596719	26097194	A	ADD	1000	-0.4892	-3.11	0.001873	rs17596719	HFE
						15:24576597	15	rs56403619	24576597	A	ADD	991	0.4022	3.109	0.001878	rs56403619	PWRN1,ENSG00000293653
						2:153750286	2	rs1427398	153750286	G	ADD	1000	-0.3119	-3.109	0.001879	rs1427398
						6:134703671	6	rs11969046	134703671	C	ADD	1000	0.3097	3.109	0.001879	rs11969046	LINC01010
						18:21324066	18	rs1316950	21324066	A	ADD	1000	-0.3148	-3.109	0.001879	rs1316950	LAMA3
						9:113342513	9	rs62571275	113342513	A	ADD	1000	-0.5087	-3.108	0.001881	rs62571275
						14:85924232	14	rs1289427	85924232	A	ADD	1000	-0.3146	-3.108	0.001882	rs1289427	ENSG00000258902
						4:8118328	4	rs11736271	8118328	A	ADD	999	0.3213	3.107	0.001887	rs11736271	ABLIM2
						1:240612121	1	JHU_1.240612120	240612121	A	ADD	998	0.342	3.107	0.001889
						7:12245606	7	rs13240394	12245606	A	ADD	987	0.4907	3.107	0.001889	rs13240394
						2:192386522	2	rs10432509	192386522	G	ADD	1000	0.6208	3.107	0.001891	rs10432509	ENSG00000305283
						3:121184376	3	JHU_3.121184375	121184376	G	ADD	999	0.3447	3.107	0.001893
						3:165462568	3	3:165462568-C-T	165462568	A	ADD	1000	0.35	3.106	0.001896
						3:165462643	3	3:165462643-A-G	165462643	G	ADD	1000	0.35	3.106	0.001896	rs3908218	LINC01322
						3:165464730	3	3:165464730-G-A	165464730	A	ADD	1000	0.35	3.106	0.001896	rs13079318	LINC01322
						3:165464741	3	3:165464741-A-G	165464741	G	ADD	1000	0.35	3.106	0.001896	rs13078824	LINC01322
						3:165464826	3	3:165464826-C-CACACTAT	165464826	I	ADD	1000	0.35	3.106	0.001896
						3:165465816	3	3:165465816-G-A	165465816	A	ADD	1000	0.35	3.106	0.001896	rs62295962	LINC01322
						3:165466777	3	3:165466777-C-G	165466777	C	ADD	1000	0.35	3.106	0.001896
						3:165467972	3	3:165467972-G-A	165467972	A	ADD	1000	0.35	3.106	0.001896	rs7651933	LINC01322
						3:165468971	3	3:165468971-G-A	165468971	A	ADD	1000	0.35	3.106	0.001896	rs11917494	LINC01322
						3:165474011	3	3:165474011-T-C	165474011	G	ADD	1000	0.35	3.106	0.001896
						14:30190833	14	rs8005940	30190833	A	ADD	1000	-0.3166	-3.106	0.001898	rs8005940	PRKD1
						20:18774430	20	rs17810890	18774430	A	ADD	1000	-0.3849	-3.105	0.001904	rs17810890	LINC00652
						7:76915751	7	JHU_7.76915750	76915751	A	ADD	1000	-0.4867	-3.105	0.001905	rs7785997	CCDC146,ENSG00000305531
						7:104140991	7	rs739381	104140991	A	ADD	998	-0.3185	-3.105	0.001905	rs739381	LHFPL3
						18:50302394	18	rs11082944	50302394	C	ADD	1000	-0.3344	-3.105	0.001906	rs11082944	DCC
						11:61906864	11	rs3781974	61906864	A	ADD	1000	0.3505	3.104	0.001908	rs3781974	INCENP
						3:8980898	3	rs341769	8980898	G	ADD	1000	0.4056	3.104	0.00191	rs341769	RAD18
						10:19159542	10	JHU_10.19159541	19159542	G	ADD	998	-0.3207	-3.104	0.00191
						12:118226173	12	rs10774953	118226173	A	ADD	1000	0.3128	3.104	0.00191	rs10774953	KSR2
						16:1498775	16	JHU_16.1498774	1498775	A	ADD	996	0.5048	3.104	0.00191
						1:26411918	1	rs12069719	26411918	G	ADD	1000	0.4119	3.104	0.001911	rs12069719
						9:140581700	9	rs10732688	140581700	C	ADD	1000	-0.3274	-3.104	0.001911	rs10732688	EHMT1,ENSG00000283411
						10:45918380	10	10:45918380-C-T	45918380	A	ADD	1000	0.684	3.103	0.001915
						9:37503087	9	exm751323	37503087	A	ADD	999	-0.3641	-3.103	0.001916	rs10814571	POLR1E
						5:168922672	5	rs2546707	168922672	A	ADD	1000	0.3326	3.103	0.001917	rs2546707	ENSG00000307563
						15:92251558	15	rs12904129	92251558	A	ADD	1000	-0.3152	-3.103	0.001917	rs12904129
						2:172640734	2	rs17499544	172640734	A	ADD	999	0.3937	3.103	0.001918	rs17499544	SLC25A12
						10:29415626	10	rs10443969	29415626	G	ADD	999	-0.3101	-3.103	0.001918	rs10443969	ENSG00000299869,ENSG00000299883
						2:212783175	2	rs6435681	212783175	A	ADD	1000	0.3985	3.102	0.001921	rs6435681	ERBB4
						5:76709269	5	JHU_5.76709268	76709269	G	ADD	999	-0.4604	-3.102	0.001922	rs2279094	PDE8B,PDE8B
						18:50354592	18	rs6508164	50354592	C	ADD	1000	-0.328	-3.102	0.001922	rs6508164	DCC
						1:240308460	1	rs12723947	240308460	A	ADD	1000	-0.6536	-3.102	0.001924	rs12723947	FMN2,ENSG00000228818
						2:5467894	2	rs1357752	5467894	C	ADD	999	0.3142	3.101	0.001926	rs1357752
						5:150038265	5	rs33409	150038265	A	ADD	1000	0.305	3.1	0.001932	rs33409	SYNPO
						1:18583825	1	rs4920467	18583825	A	ADD	1000	0.4213	3.1	0.001934	rs4920467	IGSF21
						15:85693718	15	rs2136980	85693718	G	ADD	1000	0.3154	3.099	0.001939	rs2136980
						18:7898534	18	rs1440997	7898534	G	ADD	1000	-0.3429	-3.099	0.00194	rs1440997	PTPRM
						20:5418437	20	rs6516035	5418437	A	ADD	1000	0.606	3.099	0.00194	rs6516035	LINC00658,ENSG00000230563
						13:105630713	13	rs7335736	105630713	A	ADD	999	0.3063	3.099	0.001941	rs7335736
						2:123143224	2	rs6756499	123143224	G	ADD	1000	-0.3052	-3.099	0.001942	rs6756499	ENSG00000286481
						9:129968138	9	rs10987574	129968138	A	ADD	999	0.3775	3.098	0.001945	rs10987574	RALGPS1
						2:153929960	2	rs7572009	153929960	A	ADD	1000	-0.3462	-3.098	0.001948	rs7572009
						1:22719811	1	JHU_1.22719810	22719811	A	ADD	999	-0.3582	-3.098	0.001949	rs12029664
						12:21332843	12	rs4762698	21332843	A	ADD	999	0.4721	3.098	0.00195	rs4762698	SLCO1B1
						13:99327366	13	rs1614209	99327366	C	ADD	999	-0.3095	-3.098	0.00195	rs1614209
						11:101980335	11	rs1820453	101980335	A	ADD	995	-0.299	-3.096	0.001959	rs1820453	ENSG00000260008
						19:36003962	19	exm1456275	36003962	G	ADD	1000	0.6126	3.096	0.001959
						22:19959227	22	rs62223683	19959227	A	ADD	995	-0.5128	-3.096	0.00196	rs62223683	ARVCF
						8:18866368	8	rs7010496	18866368	A	ADD	1000	0.5957	3.096	0.001964	rs7010496	PSD3
						12:125125263	12	rs7952970	125125263	G	ADD	1000	-0.3418	-3.095	0.001967	rs7952970	ENSG00000299894
						1:244353555	1	rs11577259	244353555	G	ADD	1000	-0.3858	-3.095	0.001969	rs11577259	ENSG00000306473
						11:41396875	11	rs2922049	41396875	G	ADD	1000	-0.3397	-3.095	0.001969	rs2922049	LRRC4C
						17:13753155	17	rs67735552	13753155	C	ADD	998	0.3877	3.095	0.001971	rs67735552	COX10-DT
						2:235063402	2	JHU_2.235063401	235063402	C	ADD	1000	-0.4126	-3.094	0.001972
						18:21290690	18	rs1788775	21290690	G	ADD	995	-0.344	-3.094	0.001972	rs1788775	LAMA3,ENSG00000306094
						19:8401641	19	JHU_19.8401640	8401641	A	ADD	998	0.3352	3.094	0.001978	rs10406333	KANK3
						16:78062219	16	rs2204891	78062219	G	ADD	1000	0.6023	3.093	0.00198	rs2204891	CLEC3A,ENSG00000261540
						4:38548187	4	rs2703904	38548187	G	ADD	1000	0.3146	3.093	0.001982	rs2703904	LINC01259
						12:94558433	12	JHU_12.94558432	94558433	G	ADD	1000	-0.3427	-3.093	0.001983
						18:74763117	18	rs11150996	74763117	G	ADD	991	0.3118	3.093	0.001984	rs11150996	MBP
						10:19122016	10	rs7083302	19122016	A	ADD	1000	-0.3174	-3.092	0.001985	rs7083302	ENSG00000234244
						11:45606983	11	rs1488682	45606983	G	ADD	1000	-0.3131	-3.093	0.001985	rs1488682
						1:90232180	1	rs4658318	90232180	A	ADD	1000	-0.3117	-3.092	0.001987	rs4658318	ENSG00000271949
						2:37248015	2	exm-rs17020136	37248015	G	ADD	1000	0.402	3.092	0.001987
						12:118060980	12	rs1517204	118060980	G	ADD	1000	-0.4512	-3.092	0.001987	rs1517204	KSR2
						9:32856215	9	JHU_9.32856214	32856215	G	ADD	1000	0.5667	3.092	0.001989	rs76498075	ENSG00000236796
						22:46886036	22	rs9616019	46886036	A	ADD	1000	0.3057	3.092	0.001989	rs9616019	CELSR1
						12:118211278	12	12:118211278-G-T	118211278	A	ADD	1000	0.3097	3.092	0.00199
						8:17771870	8	rs371092	17771870	G	ADD	1000	-0.5659	-3.091	0.001992	rs371092
						3:60770570	3	rs6801955	60770570	A	ADD	992	-0.3179	-3.091	0.001995	rs6801955	FHIT
						8:132454452	8	JHU_8.132454451	132454452	G	ADD	1000	0.5173	3.091	0.001996
						16:25997443	16	rs11074738	25997443	C	ADD	999	-0.4264	-3.091	0.001996	rs11074738	HS3ST4,ENSG00000285882
						5:100583597	5	JHU_5.100583596	100583597	G	ADD	999	-0.3292	-3.091	0.001997
						10:81096935	10	rs1317619	81096935	A	ADD	1000	0.3066	3.09	0.001999	rs1317619
						6:80458862	6	rs6914970	80458862	A	ADD	1000	0.6402	3.09	0.002004	rs6914970
						1:220965909	1	rs12027850	220965909	T	ADD	1000	0.3843	3.089	0.002006	rs12027850	MTARC1,ENSG00000286231
						20:49649589	20	rs6020922	49649589	G	ADD	999	0.3185	3.089	0.002007	rs6020922
						7:76917219	7	JHU_7.76917218	76917219	G	ADD	997	-0.4846	-3.089	0.002008
						16:78132274	16	rs10220974	78132274	A	ADD	1000	0.4423	3.089	0.002008	rs10220974
						1:163159496	1	rs7355070	163159496	G	ADD	1000	-0.3156	-3.089	0.00201	rs7355070	RGS5,RGS5-AS1
						1:26429344	1	JHU_1.26429343	26429344	C	ADD	1000	0.409	3.088	0.002013	rs2783712
						3:71786050	3	rs9822586	71786050	A	ADD	999	-0.3175	-3.088	0.002014	rs9822586	EIF4E3,ENSG00000285708,ENSG00000310472
						4:7590819	4	rs11722777	7590819	A	ADD	999	-0.3196	-3.088	0.002014	rs11722777	SORCS2
						8:109939482	8	JHU_8.109939481	109939482	A	ADD	999	0.581	3.088	0.002014	rs12155956	ENSG00000253796
						12:4845723	12	rs1860347	4845723	G	ADD	1000	0.3994	3.088	0.002018	rs1860347	GALNT8,ENSG00000255639
						1:9341038	1	rs916380	9341038	G	ADD	999	-0.3083	-3.087	0.00202	rs916380
						13:90174580	13	JHU_13.90174579	90174580	G	ADD	998	-0.3836	-3.087	0.002024
						8:25459001	8	JHU_8.25459000	25459001	A	ADD	999	-0.6606	-3.086	0.002026	rs3890765	ENSG00000253100
						18:479891	18	rs4797178	479891	A	ADD	998	0.3129	3.086	0.00203	rs4797178	COLEC12
						20:52886844	20	rs6023083	52886844	A	ADD	1000	0.3989	3.085	0.002037	rs6023083
						1:220906624	1	rs337182	220906624	A	ADD	998	0.4965	3.084	0.00204	rs337182
						10:5646999	10	rs11259704	5646999	A	ADD	1000	-0.3279	-3.084	0.00204	rs11259704	LASTR
						17:76210367	17	17:76210367-G-C	76210367	G	ADD	1000	-0.322	-3.084	0.00204
						20:17726485	20	rs6105805	17726485	G	ADD	999	0.4894	3.084	0.00204	rs6105805
						14:20723695	14	rs8010116	20723695	G	ADD	1000	0.5974	3.084	0.002041	rs8010116
						10:54669478	10	rs74136014	54669478	G	ADD	1000	0.5351	3.084	0.002042	rs74136014
						12:121405126	12	rs2251468	121405126	C	ADD	1000	-0.3147	-3.084	0.002042	rs2251468	HNF1A-AS1
						1:26475521	1	rs868551	26475521	G	ADD	1000	0.4124	3.083	0.002048	rs868551
						6:31491131	6	exm-rs3093992	31491131	C	ADD	999	-0.3441	-3.083	0.002048
						17:76897974	17	rs4789936	76897974	A	ADD	1000	0.3085	3.083	0.002051	rs4789936	TIMP2,CEP295NL
						15:60287133	15	rs1981931	60287133	G	ADD	1000	-0.3118	-3.082	0.002053	rs1981931	ENSG00000289162
						19:53641902	19	rs1661933	53641902	C	ADD	1000	-0.5585	-3.082	0.002054	rs1661933	ZNF347
						6:32902583	6	exm-rs10751	32902583	A	ADD	1000	0.4746	3.082	0.002055	rs10751	HLA-DMB
						8:43404924	8	rs12678723	43404924	G	ADD	999	0.3182	3.082	0.002059	rs12678723
						13:76862289	13	rs9573828	76862289	G	ADD	999	-0.5043	-3.082	0.002059	rs9573828	ENSG00000298166
						16:85213925	16	rs4075909	85213925	G	ADD	998	0.3243	3.082	0.002059	rs4075909
						4:186714443	4	JHU_4.186714442	186714443	G	ADD	1000	-0.4876	-3.081	0.002061
						5:40490790	5	rs10440635	40490790	G	ADD	1000	-0.3092	-3.081	0.002061	rs10440635	ENSG00000285552
						20:44856463	20	rs733379	44856463	A	ADD	999	0.3633	3.081	0.002065	rs733379	CDH22
						14:51154493	14	JHU_14.51154492	51154493	A	ADD	1000	0.3525	3.081	0.002066
						10:13863735	10	rs17154071	13863735	A	ADD	1000	-0.6904	-3.08	0.002067	rs17154071	FRMD4A
						3:145935896	3	rs3804654	145935896	A	ADD	1000	-0.3641	-3.08	0.002068	rs3804654	PLSCR4
						10:19112615	10	JHU_10.19112614	19112615	A	ADD	999	-0.3161	-3.08	0.002073	rs1329224	ENSG00000234244
						2:57911155	2	rs7602685	57911155	A	ADD	1000	0.5585	3.079	0.002074	rs7602685	ENSG00000305509
						5:178517644	5	JHU_5.178517643	178517644	G	ADD	996	0.3332	3.079	0.002074
						11:6482713	11	JHU_11.6482712	6482713	C	ADD	1000	-0.3036	-3.079	0.002074	rs4758106	TRIM3
						7:67004828	7	rs4718593	67004828	A	ADD	1000	-0.3395	-3.078	0.002081	rs4718593
						5:174897104	5	rs78891762	174897104	A	ADD	1000	-0.6647	-3.078	0.002082	rs78891762
						1:3243017	1	rs10909930	3243017	A	ADD	1000	-0.397	-3.078	0.002085	rs10909930	PRDM16
						3:4023232	3	rs17039519	4023232	G	ADD	1000	-0.5479	-3.078	0.002085	rs17039519	ENSG00000287720
						19:23907630	19	rs4449070	23907630	A	ADD	999	0.3549	3.077	0.00209	rs4449070
						16:87085237	16	rs4496150	87085237	A	ADD	999	0.3508	3.077	0.002091	rs4496150	ENSG00000289423
						18:6375689	18	rs61036430	6375689	A	ADD	1000	-0.6284	-3.077	0.002092	rs61036430	L3MBTL4
						20:10333596	20	rs765328	10333596	C	ADD	998	0.3271	3.077	0.002093	rs765328	SNAP25-AS1,ENSG00000305029
						20:14575643	20	JHU_20.14575642	14575643	A	ADD	1000	0.6074	3.076	0.002095	rs62202904	MACROD2,MACROD2-IT1
						9:73184000	9	rs10868853	73184000	G	ADD	1000	0.4548	3.076	0.002096	rs10868853	TRPM3,ENSG00000308298
						15:85843517	15	rs7172789	85843517	G	ADD	1000	0.3101	3.076	0.002096	rs7172789
						17:18856871	17	JHU_17.18856870	18856871	A	ADD	997	0.3726	3.076	0.002097
						3:192028670	3	rs7641260	192028670	A	ADD	1000	0.4029	3.076	0.002098	rs7641260	FGF12
						12:121359586	12	rs4767941	121359586	A	ADD	1000	-0.3154	-3.076	0.002098	rs4767941
						11:34428509	11	rs12289239	34428509	G	ADD	1000	0.7272	3.076	0.002099	rs12289239
						8:92060665	8	rs6999873	92060665	C	ADD	1000	-0.5724	-3.076	0.002101	rs6999873	ENSG00000308751
						2:30069341	2	rs62129761	30069341	A	ADD	1000	-0.3377	-3.075	0.002102	rs62129761	ALK
						3:64835496	3	rs73119726	64835496	A	ADD	993	0.5774	3.075	0.002103	rs73119726	ADAMTS9-AS2
						12:116875679	12	JHU_12.116875678	116875679	A	ADD	1000	-0.6369	-3.075	0.002103
						9:37488533	9	JHU_9.37488532	37488533	G	ADD	1000	-0.3606	-3.075	0.002106	rs56162464	POLR1E
						9:37488552	9	JHU_9.37488551	37488552	A	ADD	1000	-0.3606	-3.075	0.002106
						9:37493548	9	rs10814567	37493548	G	ADD	1000	-0.3606	-3.075	0.002106	rs10814567	POLR1E
						9:37493588	9	rs10758434	37493588	A	ADD	1000	-0.3606	-3.075	0.002106	rs10758434	POLR1E
						9:37496601	9	JHU_9.37496600	37496601	A	ADD	1000	-0.3606	-3.075	0.002106
						9:37498723	9	JHU_9.37498722	37498723	G	ADD	1000	-0.3606	-3.075	0.002106
						9:37498742	9	9:37498742-T-G	37498742	C	ADD	1000	-0.3606	-3.075	0.002106
						1:240348605	1	rs12046275	240348605	G	ADD	1000	-0.6097	-3.074	0.002111	rs12046275	FMN2
						17:69381901	17	JHU_17.69381900	69381901	A	ADD	1000	0.3173	3.074	0.002111	rs76101219
						2:31421582	2	rs10188925	31421582	A	ADD	997	0.3211	3.074	0.002113	rs10188925	CAPN14
						6:160236976	6	rs7739963	160236976	G	ADD	1000	0.3356	3.073	0.002118	rs7739963	PNLDC1
						5:40486896	5	rs7720838	40486896	C	ADD	1000	-0.3084	-3.073	0.002119	rs7720838	ENSG00000285552,ENSG00000285616
						5:40487270	5	rs7725052	40487270	G	ADD	1000	-0.3084	-3.073	0.002119	rs7725052	ENSG00000285552,ENSG00000285616
						9:10196809	9	rs294830	10196809	A	ADD	1000	-0.335	-3.073	0.002119	rs294830	PTPRD
						12:118214767	12	12:118214767-T-C	118214767	G	ADD	999	0.3077	3.073	0.002119
						1:192605325	1	rs6658382	192605325	A	ADD	1000	-0.3133	-3.073	0.00212	rs6658382	RGS13,ENSG00000285280
						15:92285898	15	rs12595039	92285898	G	ADD	1000	-0.3034	-3.072	0.002124	rs12595039
						11:127613968	11	rs11601297	127613968	A	ADD	998	0.4248	3.072	0.002125	rs11601297
						19:58729833	19	rs260422	58729833	G	ADD	1000	0.3111	3.072	0.002128	rs260422
						6:104290530	6	rs10872782	104290530	G	ADD	1000	-0.3074	-3.071	0.002132	rs10872782	ENSG00000295773
						6:163957736	6	JHU_6.163957735	163957736	A	ADD	999	0.306	3.071	0.002132
						10:45928658	10	10:45928658-T-G	45928658	C	ADD	1000	0.7066	3.071	0.002137
						2:31417863	2	rs4952056	31417863	G	ADD	1000	-0.4411	-3.07	0.002138	rs4952056	CAPN14
						12:61221091	12	JHU_12.61221090	61221091	G	ADD	999	-0.6882	-3.07	0.00214
						9:137886960	9	rs13290953	137886960	A	ADD	999	-0.3017	-3.07	0.002141	rs13290953	ENSG00000279935
						12:119563064	12	rs7311828	119563064	A	ADD	1000	-0.307	-3.07	0.002143	rs7311828	SRRM4
						13:94708442	13	rs1536780	94708442	A	ADD	1000	-0.2979	-3.069	0.002146	rs1536780	GPC6
						11:28898565	11	rs61887483	28898565	C	ADD	993	0.4142	3.069	0.002147	rs61887483	LINC02742
						17:12982998	17	rs11078124	12982998	G	ADD	1000	-0.3118	-3.069	0.002147	rs11078124	ENSG00000273098
						13:85158200	13	JHU_13.85158199	85158200	A	ADD	999	0.4679	3.069	0.00215	rs61960199
						10:5678058	10	rs2386650	5678058	A	ADD	1000	-0.3391	-3.068	0.002157	rs2386650
						11:17554930	11	JHU_11.17554929	17554930	G	ADD	995	-0.3094	-3.068	0.002158
						17:44996100	17	rs11869840	44996100	G	ADD	999	0.2997	3.068	0.002158	rs11869840	GOSR2-DT
						3:28960426	3	JHU_3.28960425	28960426	G	ADD	1000	-0.5574	-3.067	0.002161
						10:132153491	10	rs4751197	132153491	A	ADD	1000	0.3215	3.067	0.002161	rs4751197	LINC02646,ENSG00000308509
						1:26431337	1	rs2802314	26431337	G	ADD	1000	0.4071	3.067	0.002164	rs2802314
						4:127551274	4	rs447507	127551274	G	ADD	1000	-0.3369	-3.067	0.002164	rs447507	ENSG00000286251
						8:140973610	8	rs2665926	140973610	A	ADD	1000	-0.3088	-3.067	0.002164	rs2665926	TRAPPC9
						5:174785110	5	rs4868515	174785110	G	ADD	1000	0.4287	3.067	0.002165	rs4868515	ENSG00000306776
						14:25315877	14	rs12880667	25315877	G	ADD	1000	-0.3279	-3.067	0.002165	rs12880667	STXBP6
						7:15598443	7	rs978898	15598443	G	ADD	999	-0.4222	-3.066	0.002167	rs978898	AGMO
						9:111283319	9	rs80290827	111283319	A	ADD	1000	-0.5631	-3.066	0.002169	rs80290827
						16:85152157	16	JHU_16.85152156	85152157	A	ADD	1000	0.4707	3.066	0.002169
						12:95803054	12	rs12830853	95803054	A	ADD	1000	-0.56	-3.066	0.002173	rs12830853	ENSG00000257943,ENSG00000289510,ENSG00000293398
						9:6782225	9	rs4742263	6782225	G	ADD	1000	0.3119	3.065	0.002174	rs4742263	KDM4C
						16:7593627	16	rs7200725	7593627	A	ADD	1000	0.5209	3.065	0.002174	rs7200725	RBFOX1
						16:86069827	16	rs16940293	86069827	G	ADD	1000	0.4469	3.065	0.002174	rs16940293	ENSG00000279604
						1:220935808	1	rs10779415	220935808	A	ADD	1000	0.4023	3.065	0.002175	rs10779415	MTARC2
						2:220526944	2	JHU_2.220526943	220526944	A	ADD	1000	-0.4731	-3.065	0.002175	rs79183627
						1:236620525	1	rs1253611	236620525	T	ADD	998	0.3092	3.065	0.002176	rs1253611	EDARADD
						2:112189642	2	exm2269307	112189642	A	ADD	1000	0.5984	3.065	0.002176
						18:21365853	18	rs11082762	21365853	A	ADD	1000	-0.3112	-3.065	0.002176	rs11082762	LAMA3
						3:104614007	3	rs77484561	104614007	G	ADD	1000	0.5523	3.065	0.002177	rs77484561	ENSG00000294208
						11:86389419	11	rs567615	86389419	A	ADD	1000	0.4869	3.065	0.002178	rs567615	ENSG00000255250
						3:27434732	3	rs57741057	27434732	T	ADD	994	-0.4587	-3.065	0.00218	rs57741057	SLC4A7
						6:31196478	6	JHU_6.31196477	31196478	G	ADD	997	-0.5468	-3.064	0.00218
						7:42088222	7	exm616266	42088222	A	ADD	1000	0.3171	3.065	0.00218
						12:71381548	12	JHU_12.71381547	71381548	A	ADD	1000	0.436	3.065	0.00218	rs4492904
						15:50818011	15	JHU_15.50818010	50818011	G	ADD	994	0.3028	3.064	0.002182
						17:48756937	17	rs3785912	48756937	A	ADD	993	0.3138	3.064	0.002185	rs3785912	ABCC3
						2:86125299	2	rs2438307	86125299	G	ADD	1000	0.4661	3.064	0.002186	rs2438307	ST3GAL5-AS1
						17:48754240	17	JHU_17.48754239	48754240	C	ADD	997	0.3124	3.064	0.002186
						1:24343441	1	JHU_1.24343440	24343441	A	ADD	1000	0.3992	3.063	0.002189
						12:116814814	12	rs1241019	116814814	A	ADD	998	-0.3155	-3.063	0.002189	rs1241019	ENSG00000258346
						5:128857887	5	JHU_5.128857886	128857887	A	ADD	999	-0.3153	-3.063	0.002191	rs13163523	ADAMTS19,ENSG00000251680
						2:142889154	2	rs10211565	142889154	A	ADD	999	0.3058	3.063	0.002194	rs10211565	ENSG00000244125
						7:112208658	7	rs62476687	112208658	A	ADD	1000	0.5202	3.063	0.002194	rs62476687
						21:15905580	21	JHU_21.15905579	15905580	A	ADD	1000	0.3936	3.062	0.002195
						11:95883758	11	rs11607536	95883758	C	ADD	999	0.4384	3.062	0.002196	rs11607536	MAML2
						5:117346831	5	JHU_5.117346830	117346831	T	ADD	1000	0.3969	3.062	0.002201	rs11960181	LINC02147,LINC02208
						2:139813797	2	rs4144773	139813797	G	ADD	1000	0.4011	3.062	0.002202	rs4144773
						12:99129497	12	rs10860361	99129497	G	ADD	1000	-0.306	-3.061	0.002204	rs10860361	ANKS1B
						1:191590362	1	exm2268802	191590362	G	ADD	1000	0.3127	3.061	0.002205
						21:15599466	21	exm1562531	15599466	G	ADD	997	-0.503	-3.061	0.002206	rs7280643	RBM11
						13:94582160	13	JHU_13.94582159	94582160	C	ADD	1000	-0.3296	-3.06	0.002211
						10:99518810	10	rs1981238	99518810	G	ADD	1000	-0.3545	-3.06	0.002216	rs1981238	ZFYVE27
						1:44977420	1	rs72688091	44977420	A	ADD	999	0.3544	3.059	0.002218	rs72688091	RNF220
						2:36072931	2	rs9678802	36072931	A	ADD	1000	0.431	3.059	0.002222	rs9678802
						5:101566107	5	rs7725428	101566107	G	ADD	1000	0.4174	3.059	0.002223	rs7725428
						8:122148511	8	rs1433394	122148511	A	ADD	1000	0.3957	3.058	0.002225	rs1433394
						18:8586837	18	rs11659786	8586837	G	ADD	999	0.2998	3.058	0.002225	rs11659786
						10:104640757	10	10:104640757-A-T	104640757	A	ADD	995	-0.7026	-3.058	0.002228
						17:45057481	17	JHU_17.45057480	45057481	G	ADD	995	-0.3053	-3.058	0.002229
						2:30087465	2	rs12613938	30087465	A	ADD	1000	-0.3375	-3.058	0.002231	rs12613938	ALK
						13:88811668	13	rs1304501	88811668	A	ADD	1000	0.3518	3.058	0.002232	rs1304501	LINC00373
						16:83694156	16	rs11860019	83694156	A	ADD	1000	0.6022	3.057	0.002235	rs11860019	CDH13
						10:19120169	10	rs7073789	19120169	G	ADD	1000	0.3103	3.057	0.002236	rs7073789	ENSG00000234244
						16:7587526	16	rs1034988	7587526	A	ADD	1000	0.3403	3.056	0.002242	rs1034988	RBFOX1
						18:70532840	18	rs10164255	70532840	A	ADD	1000	-0.3045	-3.056	0.002243	rs10164255	NETO1
						14:25282520	14	rs8018496	25282520	A	ADD	1000	-0.3093	-3.055	0.002248	rs8018496	STXBP6
						5:28195096	5	rs7702050	28195096	A	ADD	1000	0.3431	3.055	0.002249	rs7702050
						7:25329528	7	rs10486448	25329528	A	ADD	1000	0.5198	3.055	0.00225	rs10486448
						10:112389932	10	rs4918545	112389932	A	ADD	1000	-0.3364	-3.055	0.002253	rs4918545
						2:18280641	2	rs7560092	18280641	G	ADD	1000	-0.6137	-3.054	0.002256	rs7560092
						14:91937143	14	rs10873409	91937143	A	ADD	1000	-0.3064	-3.054	0.002257	rs10873409	PPP4R3A
						1:4151121	1	rs115530964	4151121	G	ADD	998	0.6445	3.054	0.00226	rs115530964	LINC02780
						4:45612701	4	rs6829634	45612701	A	ADD	1000	-0.3219	-3.054	0.00226	rs6829634
						4:3740612	4	rs2857960	3740612	C	ADD	999	-0.3074	-3.053	0.002262	rs2857960
						20:12639516	20	JHU_20.12639515	12639516	T	ADD	1000	0.6314	3.054	0.002262
						1:220874101	1	rs426020	220874101	G	ADD	1000	0.3667	3.053	0.002263	rs426020
						18:70532977	18	rs10163845	70532977	A	ADD	1000	-0.3054	-3.053	0.002265	rs10163845	NETO1
						2:95639504	2	rs4555374	95639504	G	ADD	996	0.3584	3.053	0.002266	rs4555374
						4:182413717	4	rs13131215	182413717	G	ADD	1000	-0.4074	-3.053	0.002267	rs13131215	ENSG00000305728
						9:123351121	9	rs7861226	123351121	A	ADD	1000	0.3389	3.053	0.002267	rs7861226
						16:7587513	16	rs1024696	7587513	A	ADD	1000	0.3957	3.052	0.002272	rs1024696	RBFOX1
						5:115323949	5	rs17404581	115323949	A	ADD	1000	-0.6309	-3.052	0.002274	rs17404581	LVRN
						11:26816338	11	rs11029712	26816338	G	ADD	1000	0.528	3.052	0.002274	rs11029712
						2:160881113	2	rs72966306	160881113	A	ADD	996	0.5464	3.052	0.002277	rs72966306	PLA2R1
						17:58575227	17	JHU_17.58575226	58575227	G	ADD	988	-0.4579	-3.051	0.002281
						18:55582254	18	rs4591234	55582254	A	ADD	1000	0.5813	3.051	0.002281	rs4591234	ENSG00000301416,ENSG00000301441
						12:44551067	12	rs4459374	44551067	A	ADD	1000	-0.3103	-3.051	0.002283	rs4459374	TMEM117
						6:143270216	6	rs2095369	143270216	G	ADD	1000	0.3526	3.05	0.002286	rs2095369	HIVEP2-DT
						1:217101371	1	JHU_1.217101370	217101371	C	ADD	999	-0.3111	-3.049	0.002292	rs2576240	ESRRG
						2:231091223	2	exm-rs13397985	231091223	C	ADD	1000	-0.3764	-3.05	0.002292
						5:28286502	5	rs1393097	28286502	G	ADD	1000	0.3274	3.049	0.002294	rs1393097	LINC02103
						8:57210606	8	rs4077818	57210606	A	ADD	1000	-0.3547	-3.049	0.002296	rs4077818
						16:78572242	16	rs1106217	78572242	G	ADD	1000	-0.3235	-3.049	0.002297	rs1106217	WWOX
						5:18918540	5	rs11955096	18918540	A	ADD	1000	0.5198	3.048	0.002301	rs11955096
						9:37492130	9	9:37492130-A-T	37492130	T	ADD	996	-0.3582	-3.048	0.002301	rs10814561	POLR1E
						13:90018392	13	rs7335222	90018392	G	ADD	997	0.7317	3.048	0.002305	rs7335222
						15:63571121	15	rs7163368	63571121	G	ADD	999	-0.382	-3.048	0.002305	rs7163368	APH1B
						15:66232910	15	15:66232910-G-A	66232910	A	ADD	998	-0.3846	-3.047	0.002308	rs10400879	MEGF11
						16:49716148	16	JHU_16.49716147	49716148	A	ADD	999	-0.5588	-3.047	0.002308
						4:19740879	4	rs10029490	19740879	A	ADD	1000	0.3467	3.047	0.002311	rs10029490	ENSG00000248515
						1:218128527	1	JHU_1.218128526	218128527	C	ADD	1000	-0.3234	-3.047	0.002312
						10:1430761	10	rs2387667	1430761	G	ADD	1000	0.305	3.047	0.002312	rs2387667	ADARB2
						4:32243773	4	JHU_4.32243772	32243773	G	ADD	1000	-0.4187	-3.047	0.002313
						10:7660490	10	rs11255241	7660490	A	ADD	1000	-0.4954	-3.047	0.002314	rs11255241	ITIH5
						1:61591581	1	JHU_1.61591580	61591581	G	ADD	1000	-0.6148	-3.047	0.002315	rs17304686	NFIA
						19:28430349	19	JHU_19.28430348	28430349	C	ADD	1000	-0.3367	-3.046	0.002316
						3:161921214	3	JHU_3.161921213	161921214	A	ADD	1000	0.3874	3.046	0.002318
						7:150462898	7	rs7797854	150462898	A	ADD	999	-0.3312	-3.046	0.002318	rs7797854	ENSG00000289470
						1:24339156	1	JHU_1.24339155	24339156	A	ADD	1000	0.4238	3.046	0.00232
						9:6784726	9	rs10815468	6784726	G	ADD	1000	0.3025	3.046	0.00232	rs10815468	KDM4C
						12:30878859	12	JHU_12.30878858	30878859	G	ADD	1000	0.3076	3.046	0.00232
						7:101009081	7	rs56402957	101009081	G	ADD	998	-0.6127	-3.045	0.002323	rs56402957	COL26A1
						3:193578770	3	rs2246195	193578770	G	ADD	1000	0.4438	3.045	0.002327	rs2246195	ENSG00000304564
						8:18892115	8	rs2048088	18892115	C	ADD	1000	0.5929	3.045	0.002327	rs2048088
						12:104167404	12	rs9142	104167404	G	ADD	1000	-0.2949	-3.045	0.002327	rs9142	NT5DC3
						8:59898060	8	rs7833731	59898060	A	ADD	1000	-0.3599	-3.045	0.002328	rs7833731	TOX
						1:220925376	1	rs393585	220925376	A	ADD	1000	0.3948	3.044	0.002333	rs393585	MTARC2
						16:10350625	16	JHU_16.10350624	10350625	A	ADD	998	0.3793	3.044	0.002335
						2:201809704	2	rs10205561	201809704	A	ADD	1000	0.4024	3.044	0.002338	rs10205561	ORC2
						2:201879948	2	rs16836568	201879948	G	ADD	1000	0.4024	3.044	0.002338	rs16836568	HYCC2,ENSG00000183308
						5:146724726	5	rs889829	146724726	A	ADD	1000	-0.3131	-3.043	0.002339	rs889829	STK32A
						9:2677743	9	JHU_9.2677742	2677743	A	ADD	999	-0.6367	-3.043	0.00234	rs7029311	ENSG00000286670,ENSG00000300119
						1:24351949	1	JHU_1.24351948	24351949	A	ADD	999	0.4243	3.043	0.002341	rs34920319	ENSG00000225315
						3:28926497	3	rs55744505	28926497	C	ADD	997	-0.537	-3.043	0.002341	rs55744505	RBMS3,ENSG00000283563
						3:190896237	3	JHU_3.190896236	190896237	A	ADD	995	0.3291	3.042	0.002348
						17:75379439	17	rs388090	75379439	G	ADD	1000	-0.3701	-3.042	0.00235	rs388090	SEPTIN9
						16:78591553	16	rs9923592	78591553	G	ADD	1000	-0.4596	-3.042	0.002352	rs9923592	WWOX
						19:31946274	19	rs34307181	31946274	A	ADD	1000	-0.4667	-3.042	0.002352	rs34307181
						5:101571690	5	kgp1962990	101571690	G	ADD	999	0.4151	3.042	0.002353
						4:38589947	4	rs4833073	38589947	A	ADD	999	0.5663	3.042	0.002354	rs4833073
						2:201776988	2	rs4381763	201776988	C	ADD	999	0.4015	3.041	0.002356	rs4381763	ORC2
						11:134710405	11	JHU_11.134710404	134710405	A	ADD	1000	-0.3803	-3.041	0.002358
						12:128647417	12	JHU_12.128647416	128647417	C	ADD	995	0.3246	3.041	0.002358
						11:114000357	11	rs17116453	114000357	A	ADD	1000	0.503	3.041	0.002359	rs17116453	ZBTB16
						14:74042317	14	JHU_14.74042316	74042317	A	ADD	1000	-0.6729	-3.041	0.002361
						5:116148616	5	rs712605	116148616	A	ADD	1000	-0.5076	-3.04	0.002362	rs712605	ENSG00000249150,ENSG00000308692
						5:129515434	5	JHU_5.129515433	129515434	A	ADD	1000	-0.523	-3.04	0.002362
						13:105629115	13	rs1359659	105629115	G	ADD	1000	0.3347	3.04	0.002364	rs1359659
						11:85652826	11	rs598561	85652826	G	ADD	998	-0.3023	-3.04	0.002366	rs598561
						11:87633738	11	rs72956918	87633738	A	ADD	1000	0.6524	3.04	0.002366	rs72956918	ENSG00000285835,ENSG00000294816
						4:68686507	4	rs6552123	68686507	A	ADD	999	-0.4361	-3.04	0.002367	rs6552123	UBA6-DT
						5:167668843	5	rs11959012	167668843	A	ADD	1000	-0.2965	-3.04	0.002368	rs11959012	TENM2,TENM2-AS1
						1:236616134	1	rs17582358	236616134	A	ADD	1000	-0.4024	-3.039	0.002371	rs17582358	EDARADD
						16:81180988	16	exm1261559	81180988	C	ADD	999	0.3075	3.039	0.002371
						5:165279479	5	JHU_5.165279478	165279479	A	ADD	1000	0.5398	3.039	0.002376
						5:165280020	5	rs17065989	165280020	G	ADD	1000	0.5398	3.039	0.002376	rs17065989
						1:63485293	1	JHU_1.63485292	63485293	A	ADD	1000	0.4053	3.038	0.002378	rs61766133	LINC01739
						5:50890863	5	rs10063114	50890863	A	ADD	998	-0.3127	-3.038	0.002379	rs10063114	ENSG00000288035
						21:19362312	21	rs150210	19362312	G	ADD	999	0.345	3.038	0.002379	rs150210	CHODL
						9:32418237	9	rs2026739	32418237	C	ADD	1000	0.3532	3.038	0.002382	rs2026739	ACO1
						12:103280116	12	JHU_12.103280115	103280116	A	ADD	1000	-0.4331	-3.038	0.002383
						1:26450009	1	exm2273320	26450009	A	ADD	1000	0.4033	3.037	0.002387
						1:26450101	1	1:26450101-A-G	26450101	G	ADD	1000	0.4033	3.037	0.002387	rs17257120	PDIK1L,ENSG00000309933
						21:23412268	21	rs74358029	23412268	G	ADD	999	0.7238	3.037	0.002387	rs74358029	LINC01687
						1:171415856	1	rs2207190	171415856	A	ADD	1000	-0.3139	-3.037	0.002388	rs2207190
						6:31490725	6	rs3093993	31490725	C	ADD	1000	-0.338	-3.037	0.002388	rs3093993
						5:174050806	5	rs11746728	174050806	G	ADD	1000	0.3248	3.037	0.002389	rs11746728
						19:15666965	19	rs12983558	15666965	C	ADD	999	-0.3206	-3.037	0.002392	rs12983558
						2:215188619	2	rs16851771	215188619	G	ADD	998	-0.5932	-3.037	0.002393	rs16851771	SPAG16,ENSG00000197585
						11:95352674	11	rs11021252	95352674	A	ADD	994	0.3532	3.037	0.002393	rs11021252	ENSG00000285842,ENSG00000306211
						1:107497555	1	JHU_1.107497554	107497555	A	ADD	1000	-0.4335	-3.036	0.002394
						4:176797778	4	JHU_4.176797777	176797778	T	ADD	999	-0.5422	-3.036	0.002396	rs78319998	GPM6A
						6:163789736	6	rs1764008	163789736	G	ADD	997	0.3267	3.036	0.002401	rs1764008	CAHM,ENSG00000306246
						16:3101818	16	JHU_16.3101817	3101818	A	ADD	1000	-0.3245	-3.035	0.002401	rs2741891	MMP25,MMP25-AS1
						3:125179150	3	JHU_3.125179149	125179150	A	ADD	998	-0.5601	-3.035	0.002402
						16:71560153	16	JHU_16.71560152	71560153	G	ADD	1000	-0.4779	-3.035	0.002403
						4:150216945	4	JHU_4.150216944	150216945	A	ADD	1000	0.5065	3.035	0.002405	rs4635801
						8:82412993	8	rs1304403	82412993	A	ADD	1000	0.4218	3.035	0.002407	rs1304403	ENSG00000253374
						2:3494374	2	rs9752321	3494374	G	ADD	1000	-0.3156	-3.034	0.00241	rs9752321
						3:6097859	3	JHU_3.6097858	6097859	G	ADD	996	-0.4624	-3.034	0.00241	rs72622186	ENSG00000229642
						3:64836385	3	rs73119728	64836385	A	ADD	999	0.5668	3.034	0.002412	rs73119728	ADAMTS9-AS2
						4:2769571	4	JHU_4.2769570	2769571	C	ADD	994	-0.3134	-3.034	0.002412
						2:235074163	2	JHU_2.235074162	235074163	A	ADD	1000	-0.4054	-3.034	0.002413
						4:38538695	4	rs34031168	38538695	C	ADD	1000	0.3004	3.034	0.002413	rs34031168	LINC01259
						5:29517967	5	rs16899061	29517967	G	ADD	1000	-0.3303	-3.034	0.002416	rs16899061
						3:163225764	3	rs35174660	163225764	A	ADD	1000	-0.4253	-3.034	0.002417	rs35174660
						14:57412981	14	rs709986	57412981	A	ADD	1000	0.3721	3.033	0.002419	rs709986	OTX2-AS1,ENSG00000286257
						1:231036505	1	rs3762404	231036505	A	ADD	1000	0.2994	3.033	0.002422	rs3762404
						7:134232615	7	rs889877	134232615	G	ADD	999	-0.3016	-3.033	0.002422	rs889877
						3:8909647	3	rs10510394	8909647	A	ADD	1000	0.3438	3.033	0.002423	rs10510394
						8:115892114	8	rs10097028	115892114	G	ADD	1000	0.367	3.033	0.002424	rs10097028
						20:11381935	20	rs2179831	11381935	A	ADD	999	0.4401	3.033	0.002425	rs2179831	ENSG00000302131
						7:116456466	7	rs41758	116456466	A	ADD	1000	-0.3139	-3.032	0.002426	rs41758
						6:25976927	6	rs6925912	25976927	A	ADD	997	-0.4048	-3.032	0.002427	rs6925912	TRIM38
						11:61913357	11	JHU_11.61913356	61913357	C	ADD	994	0.3173	3.032	0.002427
						12:4332478	12	rs10849023	4332478	A	ADD	1000	-0.3595	-3.032	0.002427	rs10849023	ENSG00000298123
						15:87378044	15	rs11073677	87378044	A	ADD	999	0.4344	3.032	0.002429	rs11073677	AGBL1
						11:93651823	11	rs9888143	93651823	A	ADD	1000	0.486	3.032	0.00243	rs9888143
						10:5671808	10	rs4749834	5671808	A	ADD	1000	-0.3349	-3.031	0.002434	rs4749834	LASTR
						20:2688237	20	rs3827129	2688237	A	ADD	1000	-0.7033	-3.031	0.002437	rs3827129	EBF4,ENSG00000304600
						19:58357546	19	rs1047128	58357546	G	ADD	1000	-0.3312	-3.031	0.002438	rs1047128	ENSG00000268750,ZNF587B
						4:68702568	4	rs41371952	68702568	G	ADD	1000	0.38	3.031	0.00244	rs41371952	TMPRSS11D,UBA6-DT
						9:38713081	9	rs12686281	38713081	A	ADD	999	-0.5337	-3.031	0.002441	rs12686281	FAM240B
						4:69876007	4	JHU_4.69876006	69876007	A	ADD	995	0.4048	3.03	0.002445
						6:9800997	6	rs72826128	9800997	G	ADD	1000	0.4989	3.03	0.002445	rs72826128	OFCC1,ENSG00000293385
						1:18601892	1	JHU_1.18601891	18601892	C	ADD	997	0.3885	3.03	0.002446	rs4083982	IGSF21
						11:32149398	11	rs1605271	32149398	G	ADD	999	-0.298	-3.029	0.002451	rs1605271	THEM7P,ENSG00000255252
						11:61913196	11	rs7129085	61913196	C	ADD	1000	0.3157	3.029	0.002451	rs7129085	INCENP
						17:10216686	17	rs9989461	10216686	A	ADD	998	0.4914	3.029	0.002451	rs9989461	MYH13
						5:79218998	5	rs13171934	79218998	G	ADD	1000	-0.3477	-3.029	0.002455	rs13171934
						2:60569348	2	rs243087	60569348	G	ADD	1000	0.3168	3.028	0.00246	rs243087	MIR4432HG
						9:18675325	9	rs1360567	18675325	G	ADD	999	0.3121	3.028	0.002461	rs1360567	ADAMTSL1,ENSG00000304884
						3:190895114	3	rs1454690	190895114	G	ADD	1000	0.3253	3.028	0.002462	rs1454690
						2:23182078	2	rs17321693	23182078	A	ADD	1000	-0.3085	-3.028	0.002464	rs17321693	ENSG00000294349
						10:72111848	10	rs10509322	72111848	G	ADD	1000	-0.3747	-3.028	0.002465	rs10509322	LRRC20
						9:73157416	9	rs10780944	73157416	G	ADD	1000	0.4477	3.028	0.002466	rs10780944	TRPM3,ENSG00000308298
						6:108006922	6	rs1006074	108006922	C	ADD	1000	-0.4248	-3.027	0.002468	rs1006074
						1:220908088	1	1:220908088-C-G	220908088	C	ADD	1000	0.4842	3.027	0.002469
						6:139683605	6	rs10872514	139683605	A	ADD	999	0.31	3.027	0.00247	rs10872514	ENSG00000226571
						12:30881809	12	rs2304630	30881809	A	ADD	1000	0.3062	3.027	0.002472	rs2304630	CAPRIN2
						18:74455841	18	JHU_18.74455840	74455841	A	ADD	1000	0.3184	3.027	0.002472
						1:220211259	1	JHU_1.220211258	220211259	C	ADD	1000	-0.529	-3.026	0.002475	rs12117454	EPRS1
						1:81563249	1	rs575528	81563249	G	ADD	1000	-0.3061	-3.026	0.002479	rs575528
						19:37403224	19	rs10408951	37403224	G	ADD	1000	-0.4897	-3.026	0.00248	rs10408951	ZNF829,ENSG00000291239
						2:95977790	2	rs889852	95977790	A	ADD	999	0.3435	3.025	0.002487	rs889852	KCNIP3
						3:28961001	3	rs73060096	28961001	G	ADD	995	-0.5502	-3.025	0.002487	rs73060096	RBMS3,ENSG00000283563
						7:128358839	7	rs17162583	128358839	G	ADD	1000	0.59	3.023	0.002499	rs17162583	GARIN1B
						15:50790364	15	JHU_15.50790363	50790364	A	ADD	1000	0.3547	3.023	0.002499
						20:44847145	20	rs3092816	44847145	A	ADD	1000	-0.5286	-3.024	0.002499	rs3092816	CDH22
						15:90647988	15	rs4553601	90647988	C	ADD	1000	-0.388	-3.023	0.0025	rs4553601	IDH2-DT
						17:17075318	17	rs2292530	17075318	A	ADD	998	-0.3009	-3.023	0.0025	rs2292530	MPRIP,ENSG00000263624
						15:60293410	15	JHU_15.60293409	60293410	C	ADD	993	-0.303	-3.023	0.002501
						5:146707117	5	rs7707452	146707117	A	ADD	1000	-0.3688	-3.023	0.002503	rs7707452	STK32A
						16:61029949	16	rs1500359	61029949	A	ADD	1000	-0.3245	-3.023	0.002503	rs1500359
						11:76616528	11	rs4471450	76616528	A	ADD	1000	-0.3554	-3.023	0.002504	rs4471450	ACER3
						1:61413545	1	JHU_1.61413544	61413545	G	ADD	1000	0.7469	3.023	0.002506
						9:137895354	9	rs7046791	137895354	A	ADD	999	0.3032	3.023	0.002506	rs7046791
						12:47366905	12	rs2522276	47366905	G	ADD	1000	-0.4599	-3.022	0.002507	rs2522276
						8:90366827	8	rs2086343	90366827	A	ADD	996	0.3402	3.022	0.002508	rs2086343
						18:33990515	18	JHU_18.33990514	33990515	A	ADD	1000	0.6828	3.022	0.002512	rs62086165	FHOD3
						22:39218001	22	rs8140217	39218001	A	ADD	1000	0.3985	3.022	0.002512	rs8140217	NPTXR
						6:139686237	6	rs60162689	139686237	A	ADD	1000	0.3523	3.021	0.002516	rs60162689	ENSG00000226571
						14:91881387	14	rs1285841	91881387	A	ADD	1000	-0.3083	-3.021	0.002517	rs1285841	CCDC88C
						21:15617177	21	JHU_21.15617176	15617177	G	ADD	1000	-0.3315	-3.021	0.002517
						21:31497778	21	rs2832631	31497778	G	ADD	1000	0.3051	3.021	0.002518	rs2832631
						19:31187433	19	JHU_19.31187432	31187433	A	ADD	1000	0.589	3.021	0.00252	rs75260496	ZNF536
						17:69338874	17	rs2367383	69338874	A	ADD	1000	-0.3983	-3.021	0.002521	rs2367383
						10:45944772	10	10:45944772-T-C	45944772	G	ADD	998	0.7036	3.021	0.002522
						13:90021605	13	rs9560301	90021605	G	ADD	999	0.744	3.021	0.002522	rs9560301
						10:126846214	10	rs1915146	126846214	G	ADD	998	-0.3033	-3.02	0.002525	rs1915146	CTBP2
						12:30852027	12	rs7298007	30852027	G	ADD	998	0.3046	3.02	0.002527	rs7298007	ENSG00000285870
						14:104711488	14	rs3803285	104711488	G	ADD	999	0.2969	3.02	0.002528	rs3803285	LINC02691
						15:95233671	15	rs12912573	95233671	G	ADD	997	-0.4461	-3.02	0.002528	rs12912573
						11:75033020	11	rs113636971	75033020	G	ADD	1000	-0.6249	-3.02	0.00253	rs113636971	ARRB1
						17:76221428	17	rs1042542	76221428	A	ADD	1000	-0.3046	-3.02	0.00253	rs1042542	BIRC5,ENSG00000308650
						12:74466004	12	rs117215284	74466004	G	ADD	1000	-0.659	-3.02	0.002532	rs117215284	LINC02882
						3:190891939	3	rs13100749	190891939	G	ADD	1000	0.3244	3.019	0.002533	rs13100749
						1:81617971	1	rs1195685	81617971	A	ADD	998	0.3675	3.019	0.002536	rs1195685
						16:78077430	16	rs7190752	78077430	A	ADD	1000	0.3441	3.019	0.002537	rs7190752	ENSG00000261540
						1:14451913	1	rs61775718	14451913	C	ADD	1000	-0.5004	-3.019	0.002539	rs61775718	KAZN
						1:26448447	1	rs17257107	26448447	G	ADD	999	0.4008	3.019	0.002539	rs17257107	PDIK1L,ENSG00000309933
						7:31468306	7	rs218148	31468306	A	ADD	1000	0.3192	3.019	0.00254	rs218148
						15:85840912	15	seq_rs1828481	85840912	C	ADD	1000	0.304	3.018	0.002541	rs1828481
						18:22662119	18	rs77631205	22662119	G	ADD	999	0.6277	3.018	0.002544	rs77631205	ZNF521
						12:99118516	12	JHU_12.99118515	99118516	A	ADD	1000	0.3197	3.017	0.00255	rs116426123	APAF1
						12:95804956	12	rs7973687	95804956	A	ADD	1000	-0.5495	-3.017	0.002554	rs7973687	ENSG00000257943,ENSG00000289510,ENSG00000293398
						11:95350177	11	JHU_11.95350176	95350177	G	ADD	1000	0.3497	3.016	0.002557	rs11021247	ENSG00000285842,ENSG00000306211
						6:23380768	6	rs748301	23380768	A	ADD	1000	0.3114	3.016	0.00256	rs748301	ENSG00000235743,ENSG00000289368
						7:153290520	7	rs4726308	153290520	A	ADD	999	0.311	3.016	0.002561	rs4726308
						13:107986742	13	rs1324668	107986742	A	ADD	999	0.334	3.016	0.002561	rs1324668	NALF1
						9:131679892	9	rs9031	131679892	G	ADD	997	-0.3351	-3.016	0.002562	rs9031	LRRC8A,ENSG00000310259
						12:6095274	12	rs216873	6095274	A	ADD	1000	-0.3692	-3.016	0.002562	rs216873	VWF
						4:79992128	4	JHU_4.79992127	79992128	G	ADD	999	0.6159	3.016	0.002563	rs114766611	LINC01088
						5:73214693	5	rs77696000	73214693	G	ADD	1000	0.406	3.016	0.002564	rs77696000	ARHGEF28
						20:7297743	20	JHU_20.7297742	7297743	A	ADD	1000	0.5361	3.016	0.002564
						8:562629	8	rs1669703	562629	T	ADD	998	-0.3002	-3.015	0.002566	rs1669703
						8:27853359	8	rs2726961	27853359	G	ADD	1000	-0.3358	-3.015	0.002567	rs2726961
						4:166921482	4	rs13123379	166921482	A	ADD	999	0.3177	3.015	0.002571	rs13123379	TLL1
						1:90196552	1	rs2224652	90196552	A	ADD	1000	-0.3056	-3.015	0.002572	rs2224652	ENSG00000271949
						1:176502622	1	rs2206506	176502622	T	ADD	999	0.3312	3.015	0.002572	rs2206506	PAPPA2,ENSG00000301989
						6:31492025	6	exm-rs3095226	31492025	C	ADD	999	-0.3356	-3.015	0.002572
						6:1918262	6	rs3800131	1918262	A	ADD	1000	-0.3034	-3.015	0.002574	rs3800131	GMDS
						9:138182939	9	rs7026673	138182939	A	ADD	1000	0.4452	3.015	0.002574	rs7026673
						12:102596123	12	12:102596123-G-A	102596123	A	ADD	1000	-0.2975	-3.014	0.002575	rs7973796	HELLPAR
						12:118211046	12	rs7972142	118211046	G	ADD	1000	0.3014	3.014	0.002578	rs7972142	KSR2
						3:190892373	3	JHU_3.190892372	190892373	G	ADD	996	0.3259	3.014	0.002579	rs6780548
						13:63110606	13	rs428328	63110606	G	ADD	1000	0.2999	3.014	0.002579	rs428328
						7:139348164	7	JHU_7.139348163	139348164	A	ADD	1000	0.6434	3.014	0.00258	rs370090199	HIPK2
						9:9772397	9	rs10977968	9772397	G	ADD	1000	0.3779	3.014	0.00258	rs10977968	PTPRD
						19:10000306	19	rs8113425	10000306	A	ADD	998	0.3123	3.014	0.002582	rs8113425	OLFM2,ENSG00000295575
						1:197814607	1	rs12740041	197814607	G	ADD	1000	0.3735	3.013	0.002583	rs12740041
						5:15601489	5	rs6891138	15601489	G	ADD	998	0.3369	3.013	0.002583	rs6891138	FBXL7,ENSG00000250250
						12:4537421	12	rs4766248	4537421	G	ADD	1000	0.3339	3.013	0.002583	rs4766248	ENSG00000308551
						13:99298233	13	rs4772114	99298233	A	ADD	999	-0.2967	-3.013	0.002583	rs4772114
						2:124675291	2	rs10496621	124675291	A	ADD	1000	-0.6286	-3.013	0.002586	rs10496621	ENSG00000300705
						3:27427521	3	rs9823689	27427521	G	ADD	1000	-0.4506	-3.013	0.002587	rs9823689	SLC4A7,ENSG00000287348
						14:56525569	14	exm-rs398652	56525569	A	ADD	1000	-0.4673	-3.013	0.00259	rs398652
						17:66688975	17	rs4968816	66688975	G	ADD	1000	0.3073	3.012	0.002594	rs4968816	LINC01482,ENSG00000283376,ENSG00000303200
						1:107496495	1	rs6582997	107496495	A	ADD	996	-0.4302	-3.012	0.002598	rs6582997
						6:31302750	6	rs28752872	31302750	G	ADD	999	0.294	3.012	0.002598	rs28752872	ENSG00000298396
						5:116486485	5	rs17141187	116486485	G	ADD	1000	0.5824	3.011	0.002601	rs17141187
						8:140970457	8	rs2614733	140970457	G	ADD	1000	-0.2984	-3.011	0.002606	rs2614733	TRAPPC9
						16:23177942	16	rs2106247	23177942	A	ADD	1000	-0.3112	-3.01	0.002611	rs2106247
						2:127756954	2	rs10178199	127756954	A	ADD	1000	-0.5457	-3.01	0.002612	rs10178199
						14:50875828	14	rs1950730	50875828	G	ADD	999	0.3343	3.01	0.002612	rs1950730	ENSG00000258857
						8:66960662	8	JHU_8.66960661	66960662	A	ADD	1000	-0.3524	-3.01	0.002614	rs28396782	DNAJC5B
						7:134227299	7	rs4732037	134227299	G	ADD	1000	-0.3049	-3.01	0.002616	rs4732037
						10:46041945	10	10:46041945-G-C	46041945	C	ADD	990	0.7029	3.01	0.002616	rs76422608	MARCHF8
						13:21526688	13	JHU_13.21526687	21526688	A	ADD	1000	-0.337	-3.009	0.002619
						9:23420202	9	rs10511724	23420202	G	ADD	1000	0.3858	3.009	0.00262	rs10511724	ENSG00000284418
						1:175636696	1	rs4652101	175636696	A	ADD	1000	-0.4785	-3.009	0.002622	rs4652101	TNR
						1:240613968	1	JHU_1.240613967	240613968	G	ADD	995	0.3312	3.009	0.002622
						18:343238	18	rs8095121	343238	A	ADD	1000	-0.3593	-3.009	0.002622	rs8095121	COLEC12
						7:134252639	7	rs17775910	134252639	A	ADD	999	-0.3089	-3.009	0.002624	rs17775910	AKR1B15
						14:71111361	14	rs7160510	71111361	G	ADD	1000	0.3666	3.008	0.002626	rs7160510	TTC9
						14:101769738	14	rs1959801	101769738	A	ADD	1000	0.5328	3.008	0.002627	rs1959801
						2:60573870	2	rs243083	60573870	G	ADD	999	0.2983	3.008	0.002628	rs243083	MIR4432HG
						7:95157935	7	rs10487135	95157935	A	ADD	1000	-0.471	-3.008	0.002628	rs10487135	ASB4
						6:26044064	6	rs11751732	26044064	A	ADD	998	-0.4241	-3.008	0.002632	rs11751732	ENSG00000299111
						10:129641502	10	rs11018336	129641502	A	ADD	998	-0.6057	-3.007	0.002636	rs11018336
						1:18600473	1	JHU_1.18600472	18600473	A	ADD	1000	0.3852	3.007	0.002637	rs12411003	IGSF21
						15:88238892	15	rs12593614	88238892	C	ADD	1000	-0.3607	-3.007	0.002641	rs12593614	ENSG00000259560
						1:62483623	1	JHU_1.62483622	62483623	G	ADD	1000	-0.4755	-3.006	0.002643	rs41313250	PATJ
						22:39245618	22	rs13053505	39245618	A	ADD	1000	0.4011	3.006	0.002643	rs13053505
						12:5320728	12	rs7967447	5320728	A	ADD	1000	0.3094	3.006	0.002644	rs7967447	ENSG00000256417
						14:91923988	14	JHU_14.91923987	91923988	A	ADD	999	-0.3019	-3.006	0.002644	rs10329	PPP4R3A,ENSG00000304283
						19:18342477	19	rs271828	18342477	A	ADD	999	0.3155	3.006	0.002644	rs271828	PDE4C,PDE4C
						7:100542445	7	rs6980219	100542445	A	ADD	1000	-0.3364	-3.006	0.002645	rs6980219
						20:19595082	20	rs6136794	19595082	G	ADD	1000	-0.3017	-3.006	0.002645	rs6136794	SLC24A3
						22:49675668	22	rs5769526	49675668	G	ADD	995	-0.381	-3.006	0.002645	rs5769526
						9:6794210	9	rs4740858	6794210	G	ADD	1000	0.2962	3.006	0.002647	rs4740858	KDM4C
						11:73037089	11	JHU_11.73037088	73037089	A	ADD	999	0.5103	3.006	0.00265	rs79407935	ARHGEF17
						15:38971748	15	rs55731407	38971748	G	ADD	1000	-0.3477	-3.006	0.00265	rs55731407	LINC02694
						6:163929340	6	rs9364689	163929340	A	ADD	999	0.2993	3.006	0.002651	rs9364689	QKI
						12:121389721	12	12:121389721-A-G	121389721	A	ADD	999	-0.3077	-3.005	0.002653
						13:88940540	13	rs4462458	88940540	A	ADD	1000	0.3831	3.005	0.002656	rs4462458
						6:34055679	6	rs1472037	34055679	A	ADD	1000	-0.4305	-3.004	0.00266	rs1472037	GRM4
						2:52194750	2	JHU_2.52194749	52194750	A	ADD	1000	0.3515	3.004	0.002662	rs77585672	NRXN1-DT
						14:96675933	14	rs8016905	96675933	A	ADD	1000	-0.3374	-3.004	0.002663	rs8016905	BDKRB2,ENSG00000258691
						2:223807257	2	rs1046108	223807257	A	ADD	998	0.3227	3.004	0.002667	rs1046108	ACSL3
						14:30159254	14	rs2225899	30159254	A	ADD	1000	-0.3074	-3.004	0.002668	rs2225899	PRKD1
						19:55433596	19	rs775859	55433596	A	ADD	992	-0.5652	-3.004	0.002668	rs775859
						2:23182754	2	rs12614422	23182754	A	ADD	1000	0.3216	3.003	0.00267	rs12614422	ENSG00000294349
						9:18953905	9	rs10733358	18953905	G	ADD	1000	-0.5406	-3.003	0.00267	rs10733358	SAXO1
						10:5591094	10	JHU_10.5591093	5591094	A	ADD	1000	-0.3533	-3.003	0.00267
						12:4333919	12	exm-rs11611647	4333919	G	ADD	1000	-0.3561	-3.003	0.002671
						19:51612262	19	rs17728475	51612262	G	ADD	1000	0.4921	3.003	0.002674	rs17728475
						15:36247282	15	rs12903978	36247282	C	ADD	1000	-0.3608	-3.002	0.002678	rs12903978	ENSG00000259639
						6:153137621	6	rs311326	153137621	A	ADD	1000	0.4037	3.002	0.002681	rs311326	LINC02840
						10:109260869	10	rs12775532	109260869	A	ADD	1000	-0.4355	-3.002	0.002681	rs12775532
						11:128647586	11	JHU_11.128647585	128647586	A	ADD	999	0.3178	3.002	0.002681
						10:129768133	10	JHU_10.129768132	129768133	G	ADD	998	0.4882	3.002	0.002684
						18:26665868	18	rs10502524	26665868	G	ADD	999	0.5191	3	0.002696	rs10502524	ENSG00000302813
						17:8166458	17	exm1291696	8166458	A	ADD	1000	-0.5984	-3	0.002697	rs35217368	PFAS
						2:60578843	2	rs10180282	60578843	A	ADD	1000	0.3051	3	0.002698	rs10180282	MIR4432HG
						15:26191794	15	rs11161256	26191794	A	ADD	999	0.3299	3	0.0027	rs11161256	LINC02346
						10:20150985	10	rs12266731	20150985	G	ADD	1000	0.4241	3	0.002702	rs12266731	PLXDC2
						11:101984628	11	rs2033083	101984628	G	ADD	999	-0.288	-3	0.002703	rs2033083	YAP1
						6:39700587	6	rs303650	39700587	A	ADD	999	-0.2918	-2.999	0.002707	rs303650
						2:59308101	2	rs7599151	59308101	A	ADD	1000	0.3026	2.999	0.002709	rs7599151	LINC01122
						4:136606270	4	rs1566874	136606270	G	ADD	998	0.3072	2.999	0.002709	rs1566874
						10:5647942	10	rs4748295	5647942	C	ADD	1000	-0.3009	-2.999	0.002711	rs4748295	LASTR
						2:7813271	2	rs7573161	7813271	A	ADD	1000	0.2974	2.999	0.002712	rs7573161	ENSG00000287119
						14:88382306	14	rs2896065	88382306	A	ADD	997	0.3219	2.999	0.002712	rs2896065
						7:154186526	7	rs10263063	154186526	G	ADD	1000	-0.2985	-2.998	0.002715	rs10263063	DPP6
						1:212315832	1	rs12144884	212315832	T	ADD	999	0.7249	2.998	0.002717	rs12144884
						10:71451440	10	rs2812530	71451440	A	ADD	1000	0.3524	2.998	0.002717	rs2812530	LINC02651
						2:95734218	2	JHU_2.95734217	95734218	G	ADD	1000	0.3285	2.998	0.002718
						9:14500538	9	rs7848552	14500538	C	ADD	998	0.4017	2.998	0.00272	rs7848552	ENSG00000309593
						3:75876723	3	rs6788200	75876723	A	ADD	994	0.7339	2.998	0.002722	rs6788200
						10:5591078	10	JHU_10.5591077	5591078	A	ADD	1000	-0.3514	-2.997	0.002723
						14:59064730	14	rs183400	59064730	A	ADD	1000	0.3078	2.997	0.002727	rs183400
						1:246714740	1	rs10754527	246714740	A	ADD	971	0.3688	2.997	0.002728	rs10754527	TFB2M
						5:3314923	5	rs12521832	3314923	G	ADD	1000	-0.6404	-2.997	0.002728	rs12521832
						12:120054097	12	rs7311445	120054097	A	ADD	1000	-0.3112	-2.997	0.002728	rs7311445	TMEM233,ENSG00000248636
						18:50300214	18	JHU_18.50300213	50300214	T	ADD	996	-0.3631	-2.996	0.002734
						9:114711743	9	rs419097	114711743	A	ADD	1000	-0.2956	-2.996	0.002737	rs419097
						1:11728675	1	rs7513972	11728675	A	ADD	989	-0.5254	-2.996	0.002738	rs7513972	FBXO6
						2:194994028	2	rs12052724	194994028	A	ADD	997	0.3252	2.996	0.00274	rs12052724
						9:110638828	9	JHU_9.110638827	110638828	A	ADD	1000	-0.3029	-2.996	0.00274	rs34527043
						22:26789849	22	rs2226691	26789849	A	ADD	1000	-0.3497	-2.995	0.002744	rs2226691
						4:93587801	4	JHU_4.93587800	93587801	A	ADD	998	0.6897	2.995	0.002748
						6:119678981	6	rs12206472	119678981	G	ADD	999	-0.3053	-2.994	0.00275	rs12206472	ENSG00000287100
						12:121397875	12	12:121397875-A-G	121397875	A	ADD	1000	-0.3062	-2.994	0.002753
						15:83745534	15	exm2272321	83745534	A	ADD	1000	-0.3022	-2.994	0.002753
						14:90796734	14	JHU_14.90796733	90796734	A	ADD	1000	-0.5949	-2.994	0.002754	rs34894517	NRDE2
						8:17737425	8	rs2427730	17737425	G	ADD	1000	-0.5149	-2.994	0.002757	rs2427730	FGL1
						9:25564883	9	rs72705039	25564883	C	ADD	999	-0.6699	-2.994	0.002758	rs72705039	ENSG00000298250,ENSG00000298267
						12:114248191	12	rs12816806	114248191	A	ADD	1000	-0.3017	-2.993	0.002759	rs12816806
						5:163475001	5	rs78531377	163475001	C	ADD	999	0.6398	2.993	0.002763	rs78531377
						6:96283669	6	rs6570428	96283669	A	ADD	997	-0.3057	-2.993	0.002765	rs6570428
						8:46994970	8	JHU_8.46994969	46994970	G	ADD	1000	0.5881	2.992	0.002768
						11:43550431	11	JHU_11.43550430	43550431	C	ADD	999	0.3367	2.992	0.002768
						2:120285695	2	rs2587686	120285695	A	ADD	1000	-0.2922	-2.992	0.002769	rs2587686
						1:21723308	1	rs12563141	21723308	G	ADD	1000	-0.6654	-2.992	0.002771	rs12563141
						1:203309752	1	exm2232286	203309752	G	ADD	1000	0.4003	2.992	0.002771
						6:135451564	6	6:135451564-T-A	135451564	A	ADD	999	0.3845	2.992	0.002772	rs6934903
						2:223658198	2	JHU_2.223658197	223658198	T	ADD	1000	0.4587	2.992	0.002774
						11:119968219	11	rs1790471	119968219	A	ADD	999	-0.3395	-2.992	0.002774	rs1790471	ENSG00000297377
						3:16857123	3	JHU_3.16857122	16857123	G	ADD	1000	-0.6151	-2.991	0.002777	rs77594818	ENSG00000299166
						16:78164836	16	JHU_16.78164835	78164836	G	ADD	1000	0.4951	2.991	0.00278
						8:102605641	8	rs118070630	102605641	A	ADD	1000	0.6488	2.99	0.002786	rs118070630	GRHL2
						2:60554216	2	rs10193182	60554216	A	ADD	999	0.3003	2.99	0.002788	rs10193182	MIR4432HG
						11:101986644	11	rs10895257	101986644	A	ADD	996	-0.3418	-2.99	0.002791	rs10895257	YAP1
						13:95821491	13	ilmnseq_13:95821491	95821491	A	ADD	1000	0.5071	2.99	0.002793	rs12429339	ABCC4
						2:32971774	2	rs74391897	32971774	A	ADD	1000	-0.6483	-2.99	0.002794	rs74391897	TTC27
						16:79112197	16	rs17648647	79112197	C	ADD	1000	-0.2964	-2.989	0.002794	rs17648647	WWOX
						19:55433159	19	JHU_19.55433158	55433159	G	ADD	995	-0.5606	-2.99	0.002794	rs201572512
						1:154717908	1	rs16836320	154717908	A	ADD	999	-0.3357	-2.989	0.002798	rs16836320	KCNN3
						1:154701218	1	rs10494301	154701218	A	ADD	1000	-0.3211	-2.989	0.0028	rs10494301	KCNN3
						10:119229866	10	exm2267051	119229866	G	ADD	997	-0.2933	-2.989	0.002802	rs1013153	ENSG00000258114
						9:7521577	9	rs4606115	7521577	A	ADD	1000	0.4409	2.988	0.002804	rs4606115
						7:21706255	7	rs6975512	21706255	G	ADD	1000	-0.2956	-2.988	0.002805	rs6975512	DNAH11
						7:106314979	7	7:106314979-C-T	106314979	A	ADD	999	-0.295	-2.988	0.002806
						16:79049341	16	rs12447246	79049341	C	ADD	1000	0.3232	2.988	0.002806	rs12447246	WWOX
						8:17737700	8	rs2467073	17737700	G	ADD	998	-0.514	-2.988	0.002807	rs2467073	FGL1
						16:5509480	16	rs963557	5509480	A	ADD	1000	-0.4076	-2.988	0.002808	rs963557	RBFOX1
						20:18595108	20	rs6081245	18595108	A	ADD	1000	-0.301	-2.988	0.002809	rs6081245	DTD1,ENSG00000284776
						1:226717942	1	rs7545563	226717942	A	ADD	1000	0.3027	2.988	0.00281	rs7545563	ENSG00000300711
						10:129789935	10	rs61873722	129789935	A	ADD	999	0.4478	2.988	0.002811	rs61873722	PTPRE
						17:48752600	17	rs4148415	48752600	A	ADD	1000	0.3048	2.988	0.002812	rs4148415	ABCC3
						1:26429356	1	JHU_1.26429355	26429356	C	ADD	1000	0.3954	2.987	0.002818	rs61776573
						9:79159083	9	rs673624	79159083	G	ADD	997	-0.3002	-2.987	0.002818	rs673624
						11:95283628	11	rs10831371	95283628	A	ADD	1000	-0.3035	-2.987	0.002818	rs10831371	ENSG00000306211
						7:52989764	7	JHU_7.52989763	52989764	G	ADD	999	-0.3824	-2.987	0.00282
						10:100164441	10	JHU_10.100164440	100164441	G	ADD	1000	-0.3488	-2.987	0.002821
						2:51051714	2	JHU_2.51051713	51051714	G	ADD	1000	-0.3723	-2.986	0.002822
						2:51052060	2	JHU_2.51052059	51052060	C	ADD	1000	-0.3723	-2.986	0.002822	rs67134957	NRXN1
						13:26637596	13	rs4770916	26637596	A	ADD	1000	0.2916	2.987	0.002822	rs4770916
						19:46093211	19	rs1045217	46093211	G	ADD	1000	-0.3173	-2.986	0.002823	rs1045217	GPR4
						17:66734307	17	rs7212092	66734307	A	ADD	1000	-0.4066	-2.986	0.002826	rs7212092	LINC01482,ENSG00000303167
						4:80202960	4	rs6534293	80202960	A	ADD	998	0.3022	2.986	0.002827	rs6534293	LINC01088
						18:1443152	18	JHU_18.1443151	1443152	C	ADD	1000	0.4921	2.986	0.002827
						10:119648854	10	rs10510038	119648854	A	ADD	1000	0.3041	2.985	0.002831	rs10510038
						7:77022075	7	JHU_7.77022074	77022075	T	ADD	998	-0.5717	-2.985	0.002832
						2:60490322	2	JHU_2.60490321	60490322	A	ADD	999	0.3023	2.985	0.002836
						7:83437490	7	rs35391065	83437490	A	ADD	999	0.2889	2.985	0.002838	rs35391065
						13:51564256	13	rs76404743	51564256	G	ADD	1000	-0.4779	-2.985	0.002838	rs76404743
						4:93531273	4	rs7692067	93531273	G	ADD	997	0.679	2.985	0.00284	rs7692067	GRID2
						2:186905790	2	rs1038587	186905790	A	ADD	1000	0.3858	2.984	0.002847	rs1038587	LINC01473
						22:50868013	22	rs2334099	50868013	A	ADD	999	0.3113	2.983	0.00285	rs2334099	PPP6R2
						17:76233906	17	rs1109627	76233906	A	ADD	998	-0.3217	-2.983	0.002851	rs1109627	TMEM235,ENSG00000308650
						14:86390507	14	rs7159388	86390507	G	ADD	999	-0.3062	-2.983	0.002855	rs7159388	LINC02328
						4:103189686	4	rs80176743	103189686	A	ADD	1000	-0.5174	-2.983	0.002856	rs80176743	SLC39A8
						4:177224449	4	rs13115859	177224449	A	ADD	1000	-0.304	-2.983	0.002856	rs13115859
						9:94050498	9	JHU_9.94050497	94050498	A	ADD	1000	0.5191	2.983	0.002856
						2:201576284	2	rs7563911	201576284	A	ADD	1000	-0.4994	-2.983	0.002859	rs7563911	AOX3P,AOX3P-AOX2P
						4:166893533	4	rs4485771	166893533	A	ADD	1000	0.3284	2.982	0.002861	rs4485771	TLL1
						1:18600824	1	rs11801569	18600824	G	ADD	1000	0.3818	2.982	0.002862	rs11801569	IGSF21
						11:97408063	11	JHU_11.97408062	97408063	G	ADD	1000	-0.6524	-2.982	0.002862
						4:129746735	4	rs17013734	129746735	G	ADD	1000	-0.3856	-2.982	0.002864	rs17013734	JADE1
						1:88239271	1	rs11586634	88239271	A	ADD	1000	-0.6475	-2.982	0.002866	rs11586634	PKN2-AS1
						19:55433852	19	rs12461856	55433852	G	ADD	997	-0.406	-2.982	0.002868	rs12461856
						5:19014106	5	JHU_5.19014105	19014106	C	ADD	1000	0.5213	2.981	0.002872	rs534566556	ENSG00000249174
						20:18706155	20	JHU_20.18706154	18706155	G	ADD	1000	-0.3833	-2.981	0.002872	rs118099996	DTD1,ENSG00000284776
						4:68672416	4	rs6552116	68672416	A	ADD	1000	0.3785	2.981	0.002873	rs6552116	UBA6-DT
						7:49826804	7	rs10280152	49826804	C	ADD	1000	0.3994	2.981	0.002876	rs10280152	VWC2
						14:85038647	14	rs72692318	85038647	A	ADD	996	0.3912	2.981	0.002876	rs72692318
						8:123973068	8	rs10108684	123973068	A	ADD	1000	0.4762	2.98	0.002878	rs10108684	ZHX2
						8:134833603	8	JHU_8.134833602	134833603	A	ADD	1000	0.3174	2.98	0.002879	rs10105725
						9:119134796	9	exm-rs7869550	119134796	G	ADD	999	-0.3685	-2.98	0.002881	rs7869550	PAPPA
						5:97939616	5	rs154201	97939616	A	ADD	1000	0.3757	2.98	0.002882	rs154201
						3:149449946	3	rs1002896	149449946	G	ADD	999	-0.2912	-2.979	0.002887	rs1002896
						10:19564996	10	rs72796450	19564996	G	ADD	1000	0.4772	2.979	0.002888	rs72796450	MALRD1
						11:75110589	11	rs3133187	75110589	G	ADD	1000	-0.5954	-2.979	0.002888	rs3133187	RPS3
						18:77730807	18	rs1134231	77730807	A	ADD	998	0.3145	2.979	0.002889	rs1134231	HSBP1L1
						5:104174305	5	rs9327914	104174305	G	ADD	1000	0.4721	2.979	0.002893	rs9327914	ENSG00000251574
						6:114316305	6	rs9372385	114316305	G	ADD	1000	-0.3078	-2.979	0.002893	rs9372385	HDAC2-AS2
						10:91296896	10	JHU_10.91296895	91296896	T	ADD	1000	0.4844	2.979	0.002895	rs66871304
						16:27154640	16	JHU_16.27154639	27154640	A	ADD	998	0.3432	2.979	0.002895
						11:34509534	11	JHU_11.34509533	34509534	A	ADD	1000	0.7014	2.978	0.002898	rs35828978	ELF5
						8:14811233	8	rs13439657	14811233	G	ADD	999	0.297	2.978	0.0029	rs13439657	SGCZ
						1:234627205	1	JHU_1.234627204	234627205	G	ADD	1000	0.3068	2.978	0.002901	rs271749
						11:32673898	11	JHU_11.32673897	32673898	G	ADD	1000	0.473	2.978	0.002903
						1:90158719	1	rs1343779	90158719	A	ADD	1000	-0.301	-2.978	0.002905	rs1343779	LRRC8C,ENSG00000271949
						2:156603154	2	rs62174778	156603154	C	ADD	1000	-0.5083	-2.977	0.002908	rs62174778	ENSG00000304068
						6:134695466	6	JHU_6.134695465	134695466	A	ADD	1000	0.2931	2.977	0.002908	rs6939122	LINC01010
						3:142692021	3	JHU_3.142692020	142692021	G	ADD	1000	0.5857	2.977	0.002914
						6:165943163	6	rs576853	165943163	G	ADD	1000	-0.3998	-2.977	0.002914	rs576853	PDE10A
						16:78053121	16	rs1922611	78053121	G	ADD	1000	0.3443	2.977	0.002915	rs1922611	ENSG00000261540
						3:183306876	3	rs9856481	183306876	A	ADD	1000	-0.4871	-2.976	0.002916	rs9856481
						4:127296342	4	rs7694254	127296342	C	ADD	999	-0.3957	-2.976	0.002918	rs7694254
						14:33910447	14	rs12147072	33910447	C	ADD	994	-0.4267	-2.976	0.002918	rs12147072	NPAS3
						5:129510126	5	rs249604	129510126	G	ADD	1000	-0.5126	-2.976	0.002919	rs249604	CHSY3
						6:33180045	6	JHU_6.33180044	33180045	G	ADD	999	-0.4037	-2.976	0.002919
						13:61257231	13	rs9528196	61257231	A	ADD	1000	0.3457	2.976	0.002922	rs9528196	LINC00378
						20:7262310	20	rs73894537	7262310	A	ADD	999	0.5269	2.975	0.002926	rs73894537
						5:50877802	5	rs11953073	50877802	A	ADD	1000	-0.306	-2.975	0.002927	rs11953073	ENSG00000288035
						5:100155324	5	rs27309	100155324	C	ADD	997	-0.3006	-2.975	0.002927	rs27309	ST8SIA4
						17:38256693	17	17:38256693-G-A	38256693	A	ADD	999	-0.3473	-2.975	0.002927	rs939347	NR1D1
						10:11473049	10	rs7907258	11473049	A	ADD	997	0.5899	2.975	0.002929	rs7907258
						10:71598059	10	rs3858154	71598059	C	ADD	1000	0.3499	2.975	0.002929	rs3858154	COL13A1
						19:28028663	19	rs2407396	28028663	A	ADD	999	-0.3247	-2.975	0.002929	rs2407396
						4:142014533	4	JHU_4.142014532	142014533	G	ADD	1000	0.3785	2.975	0.002932
						15:93766239	15	rs112604820	93766239	A	ADD	999	0.702	2.975	0.002933	rs112604820	ENSG00000257060
						12:125033933	12	rs12423712	125033933	A	ADD	999	0.6208	2.975	0.002934	rs12423712	NCOR2
						14:20736338	14	JHU_14.20736337	20736338	G	ADD	1000	-0.3041	-2.974	0.002936
						4:68693756	4	JHU_4.68693755	68693756	G	ADD	1000	-0.4275	-2.974	0.00294
						10:12448088	10	rs12254030	12448088	A	ADD	1000	0.6463	2.974	0.00294	rs12254030	CAMK1D
						10:95737763	10	rs7085672	95737763	A	ADD	1000	0.3319	2.974	0.002944	rs7085672	ENSG00000298616
						3:121154974	3	exm341301	121154974	A	ADD	1000	0.3283	2.973	0.002951
						15:40617414	15	rs961090	40617414	G	ADD	1000	0.3813	2.973	0.002951	rs961090	INAFM2
						16:54793796	16	rs4257585	54793796	A	ADD	1000	0.3184	2.973	0.002951	rs4257585
						1:220900396	1	rs337170	220900396	G	ADD	1000	0.3652	2.973	0.002952	rs337170
						16:11069427	16	rs74391397	11069427	A	ADD	1000	-0.4744	-2.973	0.002952	rs74391397	CLEC16A
						22:46949292	22	rs9616045	46949292	A	ADD	1000	-0.3417	-2.973	0.002952	rs9616045	LINC02925,ENSG00000306064
						4:162227234	4	exm2264074	162227234	A	ADD	1000	0.3027	2.973	0.002953	rs4691748
						6:46724247	6	rs9395211	46724247	G	ADD	996	0.3116	2.973	0.002954	rs9395211	ANKRD66
						18:342424	18	rs721241	342424	G	ADD	1000	-0.3133	-2.972	0.002954	rs721241	COLEC12
						3:29676090	3	rs1440493	29676090	A	ADD	1000	-0.3705	-2.972	0.002955	rs1440493	RBMS3,RBMS3-AS2,ENSG00000283563
						10:71407239	10	rs4746882	71407239	A	ADD	1000	0.3578	2.972	0.002956	rs4746882
						10:91256166	10	rs303178	91256166	G	ADD	1000	0.3208	2.972	0.002961	rs303178	SLC16A12
						18:21308357	18	JHU_18.21308356	21308357	C	ADD	999	-0.2992	-2.972	0.002962
						3:16860824	3	rs9836131	16860824	A	ADD	1000	0.3566	2.972	0.002963	rs9836131	ENSG00000299166
						12:99163194	12	rs12229507	99163194	A	ADD	1000	-0.2963	-2.971	0.002964	rs12229507	ANKS1B
						11:83633441	11	JHU_11.83633440	83633441	A	ADD	1000	0.3009	2.971	0.002967
						6:19899654	6	rs5010585	19899654	C	ADD	1000	0.3759	2.971	0.002969	rs5010585
						5:23687013	5	rs6452136	23687013	A	ADD	1000	0.5263	2.971	0.002972	rs6452136
						16:26032650	16	rs3925102	26032650	A	ADD	1000	-0.3011	-2.971	0.002972	rs3925102	HS3ST4,ENSG00000285882
						13:21526255	13	rs3858748	21526255	G	ADD	999	-0.3177	-2.97	0.002975	rs3858748
						5:161349821	5	rs7730737	161349821	G	ADD	1000	-0.3595	-2.97	0.002978	rs7730737	LINC01202
						1:203308968	1	rs12757745	203308968	A	ADD	1000	0.3985	2.97	0.002979	rs12757745
						11:99882016	11	rs11825125	99882016	A	ADD	1000	-0.3903	-2.97	0.002979	rs11825125	CNTN5
						12:121398654	12	12:121398654-A-C	121398654	A	ADD	1000	-0.3038	-2.97	0.002979
						12:121398657	12	12:121398657-G-T	121398657	C	ADD	1000	-0.3038	-2.97	0.002979
						13:90274219	13	rs2768274	90274219	A	ADD	1000	0.2986	2.97	0.002979	rs2768274	LINC02336
						11:128491945	11	rs4937361	128491945	A	ADD	1000	0.381	2.969	0.002988	rs4937361	ENSG00000245008
						19:9057687	19	exm1420874	9057687	A	ADD	999	0.5083	2.969	0.002988
						2:60568745	2	2:60568745-A-T	60568745	T	ADD	1000	0.2947	2.969	0.002989	rs243088	MIR4432HG
						20:10922146	20	rs1887319	10922146	G	ADD	999	-0.3136	-2.969	0.002989	rs1887319	ENSG00000270792
						7:138077393	7	rs11762037	138077393	C	ADD	996	0.3487	2.968	0.002995	rs11762037
						15:85827643	15	rs2002641	85827643	A	ADD	1000	0.3016	2.968	0.002995	rs2002641
						20:11386666	20	JHU_20.11386665	11386666	A	ADD	1000	0.4299	2.968	0.002999
						22:43745129	22	rs933258	43745129	C	ADD	998	-0.4624	-2.968	0.003	rs933258
						3:164415209	3	rs1390042	164415209	A	ADD	1000	-0.2996	-2.968	0.003001	rs1390042
						19:5464288	19	rs7247783	5464288	C	ADD	999	0.2973	2.967	0.003003	rs7247783
						3:144668	3	rs1516353	144668	A	ADD	1000	-0.3758	-2.967	0.003005	rs1516353
						12:118211618	12	12:118211618-A-G	118211618	G	ADD	1000	0.2935	2.967	0.003006	rs4766872	KSR2
						5:174337156	5	rs10075815	174337156	A	ADD	998	0.3339	2.967	0.003007	rs10075815	LINC01951
						1:4151136	1	rs57146568	4151136	G	ADD	987	0.6339	2.967	0.003009	rs57146568	LINC02780
						11:56769267	11	JHU_11.56769266	56769267	A	ADD	999	-0.3005	-2.967	0.003009	rs7128614
						10:109211015	10	JHU_10.109211014	109211015	G	ADD	999	-0.4322	-2.967	0.00301
						4:117228702	4	JHU_4.117228701	117228702	A	ADD	996	-0.6154	-2.967	0.003011	rs72685124
						14:95341264	14	JHU_14.95341263	95341264	G	ADD	999	0.3622	2.967	0.003011
						1:237407199	1	rs11806248	237407199	A	ADD	1000	0.3641	2.966	0.003013	rs11806248	RYR2
						14:48162674	14	rs72673256	48162674	A	ADD	1000	-0.4414	-2.966	0.003013	rs72673256	LINC00648,ENSG00000304345
						10:81086839	10	JHU_10.81086838	81086839	A	ADD	1000	0.685	2.966	0.003015	rs111690487
						21:46744481	21	JHU_21.46744480	46744481	A	ADD	1000	-0.6195	-2.966	0.003015	rs78070270	LINC00315,LINC00205
						2:5238812	2	rs731436	5238812	C	ADD	1000	0.4	2.966	0.003021	rs731436
						7:106308675	7	7:106308675-G-T	106308675	A	ADD	1000	-0.2922	-2.966	0.003021
						12:30910962	12	JHU_12.30910961	30910962	G	ADD	997	0.3033	2.965	0.003023
						4:142017676	4	rs28597731	142017676	G	ADD	1000	0.3784	2.965	0.003026	rs28597731	RNF150
						16:7674714	16	rs9935674	7674714	G	ADD	1000	-0.3888	-2.965	0.003027	rs9935674	RBFOX1
						12:61278881	12	JHU_12.61278880	61278881	G	ADD	1000	-0.6016	-2.965	0.00303	rs79140755
						13:94405336	13	rs4366594	94405336	G	ADD	999	0.3016	2.965	0.003031	rs4366594	GPC6
						13:98960762	13	exm-rs4318070	98960762	A	ADD	1000	0.341	2.964	0.003034
						10:46001504	10	10:46001504-T-TTATAAAATCTACTACATTATGAAA	46001504	I	ADD	998	0.6922	2.964	0.003036
						10:72354023	10	rs74761295	72354023	A	ADD	1000	0.5278	2.964	0.003037	rs74761295	PALD1
						16:78076559	16	rs11150038	78076559	A	ADD	1000	0.7007	2.964	0.003037	rs11150038	ENSG00000261540
						4:69859945	4	JHU_4.69859944	69859945	A	ADD	1000	0.4041	2.964	0.00304
						4:69862775	4	rs1841050	69862775	G	ADD	1000	0.4041	2.964	0.00304	rs1841050	SPOPLP2
						4:69865847	4	JHU_4.69865846	69865847	C	ADD	1000	0.4041	2.964	0.00304	rs2290764
						3:48796818	3	JHU_3.48796817	48796818	G	ADD	1000	-0.4599	-2.964	0.003041
						1:48174867	1	rs1439916	48174867	G	ADD	975	-0.3764	-2.963	0.003043	rs1439916
						9:138837113	9	rs10776856	138837113	A	ADD	1000	0.2976	2.963	0.003044	rs10776856	UBAC1
						16:15927591	16	rs215590	15927591	A	ADD	1000	0.3046	2.963	0.003044	rs215590	MYH11
						16:78081992	16	JHU_16.78081991	78081992	A	ADD	1000	0.3376	2.963	0.003046
						16:81049626	16	JHU_16.81049625	81049626	G	ADD	998	0.3671	2.963	0.003049	rs9934940	CENPN
						2:239847098	2	rs67287027	239847098	G	ADD	1000	0.6872	2.962	0.003055	rs67287027	LINC01940
						3:190896256	3	JHU_3.190896255	190896256	A	ADD	999	0.3187	2.962	0.003058
						18:21312746	18	rs12185288	21312746	G	ADD	999	-0.2985	-2.962	0.003059	rs12185288	LAMA3
						7:150888788	7	chr7_150888788	150888788	A	ADD	1000	0.3687	2.962	0.003061
						16:81051125	16	JHU_16.81051124	81051125	G	ADD	998	0.3669	2.962	0.003061	rs7197370	CENPN
						11:131300368	11	rs35659386	131300368	A	ADD	1000	-0.3767	-2.961	0.003062	rs35659386	NTM
						9:23670123	9	rs1410844	23670123	A	ADD	1000	-0.3419	-2.961	0.003066	rs1410844	ENSG00000283982
						16:50734033	16	rs2111234	50734033	G	ADD	1000	0.3319	2.961	0.003069	rs2111234	NOD2
						3:6097045	3	rs2323590	6097045	T	ADD	998	-0.4516	-2.961	0.003071	rs2323590	ENSG00000229642
						10:45946714	10	10:45946714-T-C	45946714	G	ADD	1000	0.6911	2.96	0.003073
						10:45958676	10	10:45958676-G-A	45958676	A	ADD	1000	0.6911	2.96	0.003073	rs17157825	MARCHF8,ENSG00000295473
						10:45989409	10	10:45989409-T-C	45989409	G	ADD	1000	0.6911	2.96	0.003073
						10:45990925	10	10:45990925-T-C	45990925	G	ADD	1000	0.6911	2.96	0.003073
						10:45996100	10	10:45996100-G-A	45996100	A	ADD	1000	0.6911	2.96	0.003073	rs77364880	MARCHF8
						10:46016975	10	10:46016975-C-T	46016975	A	ADD	1000	0.6911	2.96	0.003073
						10:46020652	10	10:46020652-T-C	46020652	G	ADD	1000	0.6911	2.96	0.003073
						10:46044857	10	10:46044857-G-A	46044857	A	ADD	1000	0.6911	2.96	0.003073	rs76879426	MARCHF8
						6:31488145	6	rs3130637	31488145	A	ADD	1000	-0.3301	-2.96	0.003075	rs3130637
						2:184153350	2	rs75666179	184153350	G	ADD	997	-0.5996	-2.96	0.003076	rs75666179	ENSG00000287621
						5:131418299	5	rs77750858	131418299	A	ADD	999	-0.5381	-2.96	0.003077	rs77750858
						12:12948894	12	JHU_12.12948893	12948894	C	ADD	998	0.3042	2.96	0.003077
						12:120051269	12	rs2893796	120051269	G	ADD	1000	0.2931	2.96	0.003077	rs2893796	TMEM233,ENSG00000248636
						3:172178212	3	rs4894549	172178212	G	ADD	1000	0.309	2.96	0.00308	rs4894549
						12:69409217	12	rs10748117	69409217	C	ADD	1000	-0.3365	-2.96	0.00308	rs10748117	ENSG00000309659
						10:105983609	10	rs480185	105983609	A	ADD	1000	0.623	2.959	0.003082	rs480185	CFAP43
						4:64120673	4	rs2615595	64120673	T	ADD	997	-0.541	-2.959	0.003083	rs2615595
						7:28341397	7	JHU_7.28341396	28341397	A	ADD	1000	0.3246	2.959	0.003087
						16:6347342	16	JHU_16.6347341	6347342	A	ADD	995	-0.3518	-2.959	0.003087
						2:9940897	2	rs6739059	9940897	A	ADD	999	0.2948	2.959	0.003088	rs6739059
						15:24254830	15	JHU_15.24254829	24254830	A	ADD	987	0.3212	2.959	0.003088	rs11631460	PWRN4
						2:161886103	2	rs2357982	161886103	C	ADD	993	-0.3087	-2.959	0.003089	rs2357982
						4:34451311	4	rs6855693	34451311	G	ADD	1000	-0.5407	-2.959	0.003089	rs6855693
						2:150977222	2	rs973103	150977222	G	ADD	997	-0.368	-2.958	0.003091	rs973103
						9:93597677	9	rs1864204	93597677	A	ADD	1000	0.5625	2.958	0.003095	rs1864204	SYK
						9:13345642	9	rs11794329	13345642	A	ADD	1000	-0.3545	-2.958	0.003096	rs11794329
						2:175575631	2	rs35384702	175575631	A	ADD	1000	0.4989	2.958	0.003097	rs35384702	ENSG00000236449
						1:18601875	1	JHU_1.18601874	18601875	G	ADD	996	0.379	2.958	0.0031	rs4083984	IGSF21
						4:92434672	4	rs1607075	92434672	A	ADD	998	-0.3359	-2.958	0.0031	rs1607075	CCSER1
						11:29531097	11	JHU_11.29531096	29531097	G	ADD	1000	0.3659	2.957	0.003102
						4:127525092	4	rs17258452	127525092	G	ADD	1000	-0.3292	-2.957	0.003105	rs17258452	ENSG00000286251
						8:127661019	8	JHU_8.127661018	127661019	A	ADD	1000	0.4685	2.957	0.003106	rs76918909	PCAT1
						6:134692578	6	rs6569941	134692578	A	ADD	999	0.2912	2.957	0.003109	rs6569941	LINC01010,ENSG00000303255
						7:25258433	7	rs73691517	25258433	A	ADD	991	0.4603	2.957	0.003109	rs73691517
						10:115319661	10	rs11575631	115319661	A	ADD	999	-0.4278	-2.957	0.003111	rs11575631	HABP2
						18:9360863	18	rs9956536	9360863	G	ADD	1000	-0.2995	-2.956	0.003112	rs9956536	TWSG1
						14:92556055	14	rs17807815	92556055	G	ADD	1000	0.5175	2.956	0.003114	rs17807815	ATXN3,ENSG00000303901
						22:51152761	22	JHU_22.51152760	51152761	G	ADD	1000	-0.2962	-2.956	0.003114
						10:14428263	10	rs655463	14428263	A	ADD	1000	0.3179	2.956	0.003116	rs655463
						16:6837187	16	rs62016111	6837187	G	ADD	998	-0.3606	-2.956	0.003118	rs62016111	RBFOX1
						2:124917657	2	rs1881793	124917657	G	ADD	999	-0.6072	-2.956	0.003119	rs1881793	CNTNAP5
						21:35932619	21	rs2834541	35932619	C	ADD	1000	0.3469	2.956	0.00312	rs2834541	RCAN1,ENSG00000288711
						4:172204294	4	rs13120610	172204294	G	ADD	1000	-0.4694	-2.955	0.003122	rs13120610
						6:66527803	6	rs13216907	66527803	A	ADD	1000	0.3613	2.955	0.003123	rs13216907
						1:111778824	1	rs2251608	111778824	A	ADD	1000	-0.3213	-2.955	0.003126	rs2251608	CHI3L2
						2:237486611	2	rs59192499	237486611	A	ADD	999	-0.5506	-2.955	0.003127	rs59192499	ACKR3
						7:106339640	7	7:106339640-C-T	106339640	A	ADD	996	0.2951	2.954	0.003132
						18:8633485	18	rs33958447	8633485	C	ADD	1000	0.4892	2.954	0.003132	rs33958447	RAB12
						16:79014759	16	JHU_16.79014758	79014759	G	ADD	1000	-0.2966	-2.954	0.003133	rs2014980	WWOX
						1:31692035	1	rs12755429	31692035	G	ADD	998	0.3899	2.954	0.003134	rs12755429	NKAIN1
						5:149971345	5	rs10463300	149971345	G	ADD	1000	-0.3002	-2.954	0.003134	rs10463300	ENSG00000305331
						21:29204611	21	rs2257008	29204611	A	ADD	999	0.2914	2.954	0.003136	rs2257008
						11:103818395	11	exm952147	103818395	G	ADD	1000	0.666	2.954	0.003137
						4:80199323	4	JHU_4.80199322	80199323	C	ADD	1000	0.2922	2.954	0.003138
						12:49987929	12	rs7965658	49987929	A	ADD	1000	0.3709	2.954	0.003138	rs7965658	FAM186B,POLR2KP1
						19:28443974	19	rs11669174	28443974	A	ADD	1000	-0.3292	-2.954	0.00314	rs11669174	LINC02987,ENSG00000267623
						21:18421901	21	rs4818317	18421901	A	ADD	999	0.4539	2.953	0.003143	rs4818317	ENSG00000303199
						11:93651355	11	rs9888266	93651355	G	ADD	998	0.4736	2.953	0.003147	rs9888266
						1:87954542	1	rs10873850	87954542	G	ADD	999	0.3424	2.953	0.003148	rs10873850	ENSG00000298492
						4:140640279	4	kgp3479254	140640279	G	ADD	999	0.5772	2.953	0.003148
						19:4645263	19	rs58963067	4645263	A	ADD	994	-0.4026	-2.953	0.003149	rs58963067	TNFAIP8L1
						4:58261728	4	rs13129010	58261728	A	ADD	1000	-0.4337	-2.953	0.003152	rs13129010
						18:9887936	18	rs17805544	9887936	C	ADD	997	0.4096	2.952	0.003154	rs17805544	TXNDC2
						2:175569036	2	rs1376874	175569036	A	ADD	1000	0.3937	2.952	0.003158	rs1376874	ENSG00000236449
						12:103354394	12	JHU_12.103354393	103354394	G	ADD	1000	-0.4789	-2.952	0.003161	rs17450122
						9:137110257	9	rs11185664	137110257	A	ADD	992	-0.4339	-2.952	0.003162	rs11185664	ENSG00000289220,ENSG00000295308
						1:3197080	1	rs79534072	3197080	A	ADD	992	-0.498	-2.951	0.003164	rs79534072	PRDM16
						1:245674896	1	rs12143947	245674896	C	ADD	999	0.3002	2.951	0.003164	rs12143947	KIF26B
						12:65293514	12	rs1144418	65293514	A	ADD	998	-0.3126	-2.951	0.003164	rs1144418	LINC02389,ENSG00000288591
						2:113784390	2	rs34976770	113784390	A	ADD	1000	0.6101	2.951	0.003165	rs34976770
						14:104703754	14	JHU_14.104703753	104703754	A	ADD	1000	0.2892	2.951	0.003165
						6:166822308	6	JHU_6.166822307	166822308	A	ADD	1000	-0.3095	-2.951	0.003166
						5:76712575	5	rs890717	76712575	G	ADD	999	-0.4377	-2.951	0.003169	rs890717	PDE8B,PDE8B
						4:169108297	4	rs6552529	169108297	G	ADD	1000	-0.299	-2.951	0.003171	rs6552529	ANXA10,ENSG00000287188
						15:92211774	15	rs7164176	92211774	G	ADD	1000	0.2971	2.951	0.003171	rs7164176
						10:46054359	10	10:46054359-T-C	46054359	G	ADD	999	0.6887	2.95	0.003174
						15:56787709	15	rs1711506	56787709	A	ADD	1000	0.3367	2.95	0.003175	rs1711506	ENSG00000293736
						10:105957714	10	exm854519	105957714	G	ADD	999	0.6209	2.95	0.003181	rs10883979	CFAP43
						12:97751633	12	JHU_12.97751632	97751633	C	ADD	999	0.6378	2.95	0.003182
						3:146884607	3	rs7625438	146884607	A	ADD	1000	-0.4115	-2.949	0.003184	rs7625438	ENSG00000243620
						3:8960318	3	JHU_3.8960317	8960318	A	ADD	1000	0.3862	2.949	0.003186
						14:57434755	14	JHU_14.57434754	57434755	T	ADD	1000	0.3625	2.949	0.003191	rs199971073	OTX2-AS1,LINC03059,ENSG00000286257
						22:44274695	22	22:44274695-C-A	44274695	A	ADD	1000	-0.5641	-2.949	0.003192	rs73176448
						5:128604209	5	JHU_5.128604208	128604209	C	ADD	1000	0.2947	2.949	0.003193	rs1833691	ENSG00000286274
						1:24813155	1	rs195704	24813155	G	ADD	1000	-0.3105	-2.948	0.003194	rs195704
						3:197172252	3	rs13099300	197172252	G	ADD	1000	0.2953	2.948	0.003195	rs13099300
						12:4553744	12	JHU_12.4553743	4553744	A	ADD	1000	0.3127	2.948	0.003202	rs2970829	FGF6,ENSG00000308551
						12:4553750	12	JHU_12.4553749	4553750	A	ADD	1000	0.3127	2.948	0.003202	rs2970830	FGF6,ENSG00000308551
						17:16943623	17	rs12601422	16943623	C	ADD	997	-0.3364	-2.948	0.003203	rs12601422	ENSG00000287910
						21:31684066	21	rs78191710	31684066	G	ADD	998	0.6958	2.947	0.003204	rs78191710
						6:3446263	6	rs9503598	3446263	A	ADD	1000	0.3093	2.947	0.003205	rs9503598	SLC22A23
						12:102793569	12	rs6214	102793569	A	ADD	1000	-0.2942	-2.947	0.003207	rs6214	IGF1,HELLPAR,LINC02456
						19:45395844	19	19:45395844-G-A	45395844	A	ADD	1000	0.5187	2.947	0.003211	rs34095326	TOMM40
						16:83976225	16	JHU_16.83976224	83976225	G	ADD	1000	0.4809	2.946	0.003215
						6:114242899	6	rs13212298	114242899	G	ADD	1000	-0.3247	-2.946	0.003217	rs13212298
						12:102778774	12	rs2139573	102778774	G	ADD	996	0.2922	2.946	0.003217	rs2139573	HELLPAR,LINC02456
						9:113950581	9	rs10980817	113950581	A	ADD	999	-0.3183	-2.946	0.003218	rs10980817	ENSG00000227531
						2:240207517	2	rs76527817	240207517	A	ADD	1000	-0.6829	-2.946	0.00322	rs76527817	HDAC4
						12:12949882	12	rs2058605	12949882	A	ADD	999	0.3024	2.946	0.003221	rs2058605
						19:28215223	19	rs56317461	28215223	A	ADD	1000	-0.3941	-2.946	0.003223	rs56317461	LINC00662
						2:52163620	2	rs11895752	52163620	C	ADD	997	0.3296	2.945	0.003227	rs11895752	NRXN1-DT
						8:138228075	8	rs4909357	138228075	C	ADD	1000	0.333	2.945	0.003228	rs4909357
						17:12560197	17	rs12449987	12560197	G	ADD	1000	-0.2985	-2.945	0.003228	rs12449987
						9:8774025	9	rs1036327	8774025	G	ADD	999	-0.3178	-2.945	0.003229	rs1036327	PTPRD
						17:75388004	17	rs417734	75388004	A	ADD	1000	-0.3593	-2.945	0.00323	rs417734	SEPTIN9
						20:55088404	20	exm1551884	55088404	A	ADD	1000	-0.3617	-2.945	0.003231
						3:193585931	3	rs10439974	193585931	A	ADD	999	0.3023	2.945	0.003232	rs10439974	ENSG00000304564
						6:31199296	6	JHU_6.31199295	31199296	A	ADD	1000	-0.4854	-2.945	0.003232	rs3869113
						6:31199466	6	JHU_6.31199465	31199466	A	ADD	1000	-0.4854	-2.945	0.003232	rs3869114
						1:248145684	1	1:248145684-T-A	248145684	T	ADD	999	0.5148	2.945	0.003233
						9:111453191	9	rs13286509	111453191	G	ADD	1000	-0.2911	-2.945	0.003234	rs13286509
						11:124386978	11	rs7111961	124386978	A	ADD	994	-0.3286	-2.944	0.003239	rs7111961	OR8B10P
						11:132682258	11	rs7106088	132682258	G	ADD	999	-0.3071	-2.944	0.003239	rs7106088	OPCML
						9:88795173	9	JHU_9.88795172	88795173	G	ADD	999	0.4175	2.944	0.003241
						10:23393655	10	rs12771511	23393655	A	ADD	995	0.4199	2.944	0.003241	rs12771511	MSRB2,ENSG00000286924
						17:12559781	17	JHU_17.12559780	12559781	G	ADD	1000	-0.2975	-2.943	0.003246
						13:77336936	13	JHU_13.77336935	77336936	A	ADD	1000	-0.5825	-2.943	0.003247	rs17250584	ENSG00000285572
						14:86802358	14	JHU_14.86802357	86802358	A	ADD	1000	0.463	2.943	0.003247
						5:15646811	5	rs6878131	15646811	A	ADD	1000	0.329	2.943	0.00325	rs6878131	FBXL7
						1:90308101	1	rs10922733	90308101	A	ADD	1000	-0.3104	-2.943	0.003251	rs10922733	LRRC8D,ENSG00000271949
						6:154567676	6	rs7759388	154567676	A	ADD	1000	0.3842	2.943	0.003252	rs7759388	IPCEF1,OPRM1,ENSG00000288520
						6:31197815	6	JHU_6.31197814	31197815	C	ADD	990	-0.4853	-2.943	0.003255
						11:20202134	11	rs4757040	20202134	A	ADD	1000	0.3141	2.943	0.003255	rs4757040	ENSG00000294773
						4:93579550	4	rs12648061	93579550	G	ADD	1000	0.6712	2.942	0.003256	rs12648061	GRID2
						4:93587821	4	JHU_4.93587820	93587821	G	ADD	1000	0.6712	2.942	0.003256
						4:39329102	4	rs11096992	39329102	A	ADD	1000	-0.3013	-2.942	0.003257	rs11096992	RFC1
						12:104177668	12	rs7296900	104177668	G	ADD	1000	-0.2943	-2.942	0.00326	rs7296900	NT5DC3
						7:42086053	7	JHU_7.42086052	42086053	A	ADD	997	0.305	2.942	0.003262
						6:46459974	6	rs9349363	46459974	G	ADD	1000	0.3048	2.942	0.003264	rs9349363	RCAN2-DT
						7:77673014	7	JHU_7.77673013	77673014	A	ADD	999	-0.5765	-2.941	0.003267
						11:61924705	11	rs11230938	61924705	G	ADD	1000	0.3067	2.941	0.003268	rs11230938
						6:124692183	6	JHU_6.124692182	124692183	G	ADD	1000	-0.5002	-2.941	0.003269	rs332639	NKAIN2
						19:54705641	19	rs17305311	54705641	G	ADD	1000	0.2994	2.941	0.003271	rs17305311	RPS9
						1:246429681	1	JHU_1.246429680	246429681	G	ADD	987	0.3966	2.941	0.003272
						2:186897323	2	rs901613	186897323	A	ADD	999	0.3811	2.94	0.003277	rs901613
						12:10462516	12	rs2270238	10462516	A	ADD	999	0.3111	2.94	0.003281	rs2270238	KLRD1
						11:32158713	11	rs10742265	32158713	G	ADD	1000	-0.3023	-2.94	0.003283	rs10742265	THEM7P,ENSG00000255252,ENSG00000255375
						12:18945671	12	rs16914622	18945671	G	ADD	998	-0.6831	-2.94	0.003283	rs16914622	ENSG00000309085
						11:129283626	11	rs3019122	129283626	A	ADD	997	-0.3156	-2.939	0.00329	rs3019122	BARX2
						13:90111187	13	rs471682	90111187	T	ADD	993	0.3335	2.939	0.00329	rs471682	LINC02336
						9:37871704	9	JHU_9.37871703	37871704	C	ADD	1000	-0.2995	-2.939	0.003291
						12:4729809	12	rs7134765	4729809	G	ADD	998	-0.3178	-2.939	0.003293	rs7134765	AKAP3,ENSG00000272921
						2:214113722	2	JHU_2.214113721	214113722	G	ADD	996	-0.4599	-2.939	0.003298
						1:197811282	1	rs6678151	197811282	A	ADD	999	0.3748	2.938	0.003299	rs6678151
						10:81173702	10	rs72820307	81173702	A	ADD	997	0.6301	2.938	0.003302	rs72820307	ZCCHC24
						14:34961349	14	rs12882834	34961349	G	ADD	996	-0.2982	-2.938	0.003302	rs12882834
						5:140150542	5	rs62385984	140150542	A	ADD	1000	0.6873	2.937	0.003312	rs62385984
						1:86673673	1	JHU_1.86673672	86673673	G	ADD	1000	-0.3586	-2.937	0.003313	rs35387257
						15:58334587	15	rs1994926	58334587	A	ADD	1000	0.2991	2.937	0.003314	rs1994926	ALDH1A2
						11:76637651	11	exm942709	76637651	G	ADD	1000	-0.345	-2.937	0.003318
						1:232440682	1	JHU_1.232440681	232440682	G	ADD	999	-0.5929	-2.936	0.003319	rs673564	ENSG00000305110
						18:8288308	18	rs77709126	8288308	G	ADD	1000	-0.6264	-2.936	0.00332	rs77709126	PTPRM
						2:136917330	2	rs4954394	136917330	G	ADD	999	-0.3406	-2.936	0.003322	rs4954394	ENSG00000304642
						20:19585661	20	rs942990	19585661	A	ADD	1000	-0.2968	-2.936	0.003323	rs942990	SLC24A3
						1:203414764	1	rs111273399	203414764	A	ADD	999	0.5188	2.936	0.003327	rs111273399
						8:118029019	8	rs7009891	118029019	G	ADD	1000	-0.3039	-2.936	0.00333	rs7009891
						19:9059808	19	rs7508222	9059808	A	ADD	1000	0.5053	2.936	0.00333	rs7508222	MUC16
						19:9062544	19	exm1421124	9062544	A	ADD	1000	0.5053	2.936	0.00333
						7:82837056	7	rs11769322	82837056	G	ADD	1000	-0.369	-2.935	0.003331	rs11769322
						4:23291986	4	rs76652997	23291986	A	ADD	1000	-0.5296	-2.935	0.003332	rs76652997
						9:24175234	9	rs10124866	24175234	G	ADD	1000	0.3503	2.935	0.003335	rs10124866
						11:128678623	11	JHU_11.128678622	128678623	G	ADD	1000	0.2927	2.935	0.003336
						12:121201167	12	rs13746	121201167	G	ADD	1000	0.2855	2.935	0.003336	rs13746	SPPL3
						15:88245788	15	rs62019055	88245788	C	ADD	1000	-0.3518	-2.935	0.003337	rs62019055	ENSG00000259560
						21:17665062	21	rs2823742	17665062	C	ADD	997	0.6951	2.935	0.003337	rs2823742	MIR99AHG,ENSG00000270071
						3:142447620	3	JHU_3.142447619	142447620	G	ADD	1000	0.5825	2.935	0.003338
						10:100170383	10	rs6584202	100170383	A	ADD	999	-0.3413	-2.934	0.003342	rs6584202	PYROXD2
						13:53509882	13	rs2181474	53509882	A	ADD	1000	-0.3546	-2.934	0.003343	rs2181474
						16:1496613	16	16:1496613-TC	1496613	G	ADD	997	0.4834	2.934	0.003345
						6:77722509	6	JHU_6.77722508	77722509	A	ADD	1000	-0.3615	-2.934	0.003346
						6:77737558	6	JHU_6.77737557	77737558	A	ADD	1000	-0.3615	-2.934	0.003346
						13:90019290	13	JHU_13.90019289	90019290	C	ADD	999	0.6973	2.934	0.003348
						4:118445839	4	rs6829877	118445839	G	ADD	1000	0.4259	2.934	0.003351	rs6829877	LINC01378
						19:52359169	19	rs1056294	52359169	A	ADD	1000	-0.3179	-2.934	0.003351	rs1056294
						5:104128322	5	JHU_5.104128321	104128322	A	ADD	1000	0.4678	2.933	0.003354
						11:123325340	11	rs73025923	123325340	C	ADD	997	0.6946	2.933	0.003355	rs73025923	GRAMD1B
						5:128691774	5	JHU_5.128691773	128691774	G	ADD	1000	0.4208	2.933	0.003357
						10:71620112	10	rs4746922	71620112	G	ADD	1000	-0.3095	-2.933	0.003362	rs4746922	COL13A1
						16:10428747	16	rs12443943	10428747	G	ADD	1000	-0.3766	-2.932	0.003365	rs12443943	ENSG00000303602
						19:58431879	19	JHU_19.58431878	58431879	A	ADD	999	-0.3296	-2.932	0.003368
						1:188098615	1	JHU_1.188098614	188098615	A	ADD	1000	-0.5667	-2.932	0.003371
						2:120321817	2	exm-rs2587695	120321817	G	ADD	1000	-0.2856	-2.932	0.003373	rs2587695	CFAP221
						15:80625519	15	JHU_15.80625518	80625519	G	ADD	998	0.7005	2.931	0.003376
						8:123989445	8	rs10216833	123989445	A	ADD	1000	0.4697	2.931	0.00338	rs10216833	ENSG00000259631
						12:97754595	12	rs7971963	97754595	G	ADD	1000	0.6333	2.931	0.003381	rs7971963
						2:180566678	2	exm-rs16866933	180566678	A	ADD	1000	0.559	2.931	0.003383	rs16866933	ZNF385B
						11:100108865	11	rs606363	100108865	A	ADD	1000	-0.2942	-2.93	0.003384	rs606363	CNTN5
						2:201760937	2	rs13384245	201760937	C	ADD	1000	0.4117	2.93	0.003385	rs13384245	NIF3L1
						9:12261473	9	JHU_9.12261472	12261473	C	ADD	998	0.2937	2.93	0.003385	rs76967271
						1:220943581	1	rs17008613	220943581	G	ADD	1000	0.418	2.93	0.003389	rs17008613	MTARC2
						5:134439961	5	JHU_5.134439960	134439961	C	ADD	999	0.5771	2.93	0.003391
						2:223819997	2	JHU_2.223819996	223819997	G	ADD	996	-0.4546	-2.93	0.003394	rs35263043
						18:52448395	18	rs6566847	52448395	A	ADD	998	0.2967	2.93	0.003395	rs6566847
						1:111622739	1	rs1282129	111622739	G	ADD	1000	-0.293	-2.929	0.003396	rs1282129
						22:22260441	22	rs6000043	22260441	A	ADD	999	-0.3117	-2.929	0.003399	rs6000043
						5:143200053	5	exm491399	143200053	A	ADD	1000	0.3677	2.929	0.003401
						8:16877105	8	JHU_8.16877104	16877105	A	ADD	1000	-0.4947	-2.929	0.003401
						20:7131752	20	rs6054770	7131752	A	ADD	1000	-0.3337	-2.929	0.003401	rs6054770	LINC01428
						13:94578030	13	rs4771883	94578030	A	ADD	1000	-0.3167	-2.929	0.003404	rs4771883	GPC6
						16:25954480	16	rs11074734	25954480	C	ADD	1000	-0.4795	-2.929	0.003404	rs11074734	HS3ST4,ENSG00000285882
						6:31105633	6	exm-rs2074478	31105633	G	ADD	1000	-0.3823	-2.929	0.003405
						10:5652277	10	rs7896078	5652277	A	ADD	1000	-0.2972	-2.928	0.003412	rs7896078	LASTR
						12:4737715	12	exm975874	4737715	G	ADD	1000	0.3883	2.928	0.003412
						16:85190466	16	rs2966852	85190466	A	ADD	1000	0.3133	2.928	0.003412	rs2966852	ENSG00000300780
						16:85190683	16	JHU_16.85190682	85190683	G	ADD	1000	0.3133	2.928	0.003412
						2:175393104	2	rs13407318	175393104	G	ADD	1000	-0.3038	-2.927	0.003418	rs13407318
						3:2759283	3	rs12494838	2759283	G	ADD	994	0.3305	2.927	0.003418	rs12494838	CNTN4
						17:72750455	17	JHU_17.72750454	72750455	C	ADD	999	-0.5074	-2.927	0.003418	rs76698216	NHERF1
						17:10794640	17	rs202586	10794640	C	ADD	1000	0.3076	2.927	0.003419	rs202586
						10:110201277	10	rs17124561	110201277	G	ADD	1000	0.4312	2.927	0.00342	rs17124561
						18:76671085	18	rs1075470	76671085	G	ADD	999	0.3164	2.927	0.00342	rs1075470	ENSG00000266586
						22:19767051	22	rs5746826	19767051	A	ADD	999	-0.2907	-2.927	0.00342	rs5746826
						5:24211218	5	rs10054081	24211218	A	ADD	1000	0.6201	2.927	0.003426	rs10054081	ENSG00000286134
						9:113244732	9	exm771713	113244732	A	ADD	999	-0.5732	-2.926	0.003429
						19:48077683	19	JHU_19.48077682	48077683	A	ADD	996	0.6695	2.926	0.003429	rs200488418
						1:188114531	1	rs12048287	188114531	G	ADD	1000	0.3192	2.926	0.003432	rs12048287
						8:14873559	8	rs34632821	14873559	T	ADD	999	0.2922	2.926	0.003432	rs34632821	SGCZ
						1:73768366	1	rs12129573	73768366	A	ADD	999	0.3178	2.926	0.003434	rs12129573	ENSG00000295376
						1:229718641	1	JHU_1.229718640	229718641	A	ADD	1000	-0.4006	-2.926	0.003438	rs61824339
						10:86941041	10	JHU_10.86941040	86941041	A	ADD	1000	-0.6246	-2.925	0.003439	rs77534232
						7:128866616	7	kgp10521385	128866616	A	ADD	1000	0.327	2.925	0.003441
						17:12559765	17	JHU_17.12559764	12559765	A	ADD	999	-0.2958	-2.925	0.003441	rs8074911
						2:34003507	2	JHU_2.34003506	34003507	G	ADD	1000	-0.5393	-2.924	0.003454	rs72782036	LINC01320
						7:46199318	7	rs74957251	46199318	G	ADD	1000	0.6227	2.924	0.003456	rs74957251
						1:4426085	1	rs12404619	4426085	A	ADD	995	0.4109	2.924	0.00346	rs12404619
						8:14787360	8	rs12546671	14787360	A	ADD	999	0.3128	2.923	0.003461	rs12546671	SGCZ
						4:166874719	4	JHU_4.166874718	166874719	A	ADD	1000	0.3301	2.923	0.003464
						3:2390612	3	rs1685495	2390612	C	ADD	999	0.2938	2.923	0.003466	rs1685495	CNTN4
						4:93485872	4	rs62307849	93485872	A	ADD	999	0.6338	2.923	0.003469	rs62307849	GRID2
						2:136922672	2	rs6711997	136922672	G	ADD	999	-0.3485	-2.922	0.003473	rs6711997	ENSG00000304642
						13:63008623	13	rs2989344	63008623	A	ADD	1000	0.2897	2.922	0.003473	rs2989344
						19:9945354	19	rs2233679	9945354	G	ADD	1000	0.3108	2.922	0.003474	rs2233679	PIN1-DT
						3:43809915	3	rs78942170	43809915	A	ADD	1000	0.4728	2.922	0.003477	rs78942170
						8:3842054	8	rs73180022	3842054	C	ADD	998	0.5817	2.922	0.003477	rs73180022	CSMD1
						2:37336720	2	rs4233920	37336720	A	ADD	1000	0.6986	2.922	0.00348	rs4233920	EIF2AK2
						19:9026651	19	rs7260214	9026651	A	ADD	1000	0.3494	2.922	0.003481	rs7260214	MUC16
						9:12247973	9	rs4477124	12247973	A	ADD	998	0.292	2.921	0.003486	rs4477124
						13:105631043	13	rs1409466	105631043	C	ADD	1000	0.2889	2.921	0.003486	rs1409466
						5:168978187	5	JHU_5.168978186	168978187	A	ADD	999	0.3187	2.921	0.003487
						6:96276408	6	rs6936274	96276408	G	ADD	1000	0.2935	2.921	0.003487	rs6936274
						1:175641055	1	JHU_1.175641054	175641055	A	ADD	999	-0.4681	-2.921	0.003488	rs190421020	TNR
						8:134635688	8	rs3992973	134635688	G	ADD	1000	-0.3083	-2.921	0.003488	rs3992973
						4:172217353	4	rs13144554	172217353	C	ADD	997	-0.4417	-2.921	0.003489	rs13144554	LINC02504
						9:111411907	9	rs12553228	111411907	A	ADD	999	-0.287	-2.921	0.00349	rs12553228
						10:1359774	10	rs2242423	1359774	G	ADD	1000	0.2937	2.921	0.00349	rs2242423	ADARB2
						7:155739147	7	rs4716568	155739147	C	ADD	1000	-0.3429	-2.921	0.003491	rs4716568
						1:188213683	1	JHU_1.188213682	188213683	A	ADD	998	-0.3188	-2.921	0.003492
						7:104035816	7	rs1989823	104035816	G	ADD	1000	0.3083	2.921	0.003495	rs1989823	LHFPL3
						7:104039286	7	JHU_7.104039285	104039286	G	ADD	1000	0.3083	2.921	0.003495	rs12539856	LHFPL3
						18:76642967	18	rs6506869	76642967	A	ADD	1000	0.2986	2.92	0.003495	rs6506869
						11:17557017	11	rs2237959	17557017	G	ADD	1000	-0.2937	-2.92	0.003496	rs2237959	USH1C
						2:232775966	2	JHU_2.232775965	232775966	A	ADD	1000	-0.4016	-2.92	0.003498	rs80052264
						8:32212219	8	rs1714422	32212219	A	ADD	991	-0.4221	-2.92	0.003498	rs1714422	NRG1
						9:113864545	9	rs9299191	113864545	G	ADD	1000	-0.2941	-2.92	0.0035	rs9299191
						11:61894515	11	JHU_11.61894514	61894515	A	ADD	996	-0.3378	-2.92	0.003502
						8:31064553	8	JHU_8.31064552	31064553	G	ADD	999	0.2916	2.92	0.003504
						10:19178772	10	JHU_10.19178771	19178772	A	ADD	1000	-0.3007	-2.919	0.003508
						9:73147528	9	rs4744600	73147528	G	ADD	1000	-0.297	-2.919	0.003509	rs4744600	TRPM3,ENSG00000308298
						22:25251500	22	JHU_22.25251499	25251500	A	ADD	999	0.6736	2.919	0.003511
						15:65681080	15	JHU_15.65681079	65681080	G	ADD	994	-0.5274	-2.919	0.003513	rs73478540	IGDCC4
						1:181655752	1	rs3845441	181655752	G	ADD	1000	0.4141	2.919	0.003516	rs3845441	CACNA1E
						7:77672694	7	rs62461163	77672694	G	ADD	1000	-0.5702	-2.919	0.003516	rs62461163	MAGI2
						1:233287771	1	JHU_1.233287770	233287771	C	ADD	1000	-0.497	-2.919	0.003517	rs2477866	PCNX2
						2:235073684	2	rs10929014	235073684	A	ADD	1000	-0.3893	-2.919	0.003517	rs10929014
						8:101648164	8	exm713190	101648164	G	ADD	1000	-0.3509	-2.918	0.003521	rs2187016	SNX31
						8:101648698	8	rs7823425	101648698	A	ADD	1000	-0.3509	-2.918	0.003521	rs7823425	SNX31
						11:85504913	11	rs10898409	85504913	G	ADD	999	-0.5122	-2.918	0.003523	rs10898409	SYTL2
						4:31405175	4	rs7689048	31405175	A	ADD	1000	-0.5452	-2.918	0.003526	rs7689048
						18:57722322	18	rs17772486	57722322	A	ADD	999	0.3467	2.918	0.003526	rs17772486
						1:88767199	1	rs566685	88767199	A	ADD	1000	-0.3155	-2.917	0.00353	rs566685	PKN2-AS1,ENSG00000296185
						7:128868656	7	kgp248967	128868656	A	ADD	1000	0.3406	2.917	0.003531
						2:143218537	2	JHU_2.143218536	143218537	A	ADD	1000	-0.6568	-2.917	0.003532	rs75528266
						7:16027001	7	rs6952901	16027001	A	ADD	1000	-0.4308	-2.917	0.003533	rs6952901
						1:10803528	1	JHU_1.10803527	10803528	A	ADD	1000	-0.3886	-2.917	0.003535
						10:55847948	10	rs1911424	55847948	A	ADD	999	-0.3016	-2.917	0.003536	rs1911424	PCDH15
						2:39843875	2	JHU_2.39843874	39843875	G	ADD	1000	-0.5507	-2.917	0.003537	rs17475620	MAP4K3-DT
						21:34415302	21	21:34415302-C-T	34415302	A	ADD	1000	-0.2961	-2.917	0.00354
						9:2675158	9	rs6475925	2675158	G	ADD	996	-0.4751	-2.916	0.003542	rs6475925	ENSG00000286670
						2:19465659	2	rs1530002	19465659	A	ADD	1000	0.3285	2.916	0.003544	rs1530002	LINC01376
						9:36905900	9	9:36905900-A-G	36905900	G	ADD	1000	-0.6283	-2.916	0.003544	rs72735617	PAX5
						21:43467225	21	21:43467225-T-G	43467225	C	ADD	998	-0.4443	-2.916	0.003546
						5:168970505	5	rs255827	168970505	A	ADD	1000	0.3185	2.916	0.003548	rs255827
						16:78053011	16	rs2735411	78053011	A	ADD	1000	-0.299	-2.916	0.003548	rs2735411	ENSG00000261540
						16:81026309	16	JHU_16.81026308	81026309	C	ADD	1000	0.3569	2.916	0.003551
						16:81026927	16	16:81026927-C-T	81026927	G	ADD	1000	0.3569	2.916	0.003551
						1:162750366	1	JHU_1.162750365	162750366	G	ADD	998	-0.4936	-2.915	0.003552	rs2186018	DDR2
						5:67954250	5	rs3857277	67954250	G	ADD	999	0.3974	2.915	0.003555	rs3857277	ENSG00000248884,ENSG00000306192
						10:132907934	10	rs61862987	132907934	G	ADD	997	0.4109	2.915	0.003559	rs61862987	TCERG1L
						18:8175510	18	rs56961106	8175510	G	ADD	1000	0.3961	2.915	0.00356	rs56961106	PTPRM
						6:46720624	6	JHU_6.46720623	46720624	G	ADD	999	0.3052	2.915	0.003562	rs1362933	ANKRD66
						19:58323784	19	JHU_19.58323783	58323784	A	ADD	1000	-0.4532	-2.914	0.003567
						16:74472696	16	exm-rs10871290	74472696	G	ADD	1000	0.2984	2.914	0.003571
						18:77109150	18	rs9944912	77109150	A	ADD	1000	0.2938	2.914	0.003573	rs9944912	ATP9B
						22:49198136	22	JHU_22.49198135	49198136	G	ADD	1000	-0.4086	-2.914	0.003573
						1:73982084	1	rs4384177	73982084	C	ADD	1000	0.4149	2.913	0.003574	rs4384177
						6:33018548	6	JHU_6.33018547	33018548	A	ADD	998	-0.314	-2.913	0.003574	rs453461
						17:74526638	17	rs4648336	74526638	A	ADD	999	-0.4403	-2.914	0.003574	rs4648336	CYGB
						20:14881202	20	JHU_20.14881201	14881202	A	ADD	1000	-0.3109	-2.913	0.003576	rs6042982	MACROD2,MACROD2-AS1
						1:88668577	1	rs1336573	88668577	A	ADD	1000	-0.2877	-2.913	0.003578	rs1336573	PKN2-AS1,ENSG00000295677
						19:52222070	19	JHU_19.52222069	52222070	A	ADD	1000	-0.4627	-2.913	0.00358
						18:26671962	18	rs16946152	26671962	G	ADD	1000	0.5042	2.913	0.003584	rs16946152	ENSG00000302813
						1:246391677	1	rs4654096	246391677	A	ADD	999	0.3835	2.913	0.003585	rs4654096	SMYD3
						22:27365665	22	JHU_22.27365664	27365665	A	ADD	1000	0.3126	2.912	0.003586
						3:186610139	3	rs11712615	186610139	G	ADD	998	0.318	2.912	0.003587	rs11712615
						3:157321678	3	JHU_3.157321677	157321678	G	ADD	1000	0.29	2.912	0.003588
						20:7287253	20	rs6085987	7287253	G	ADD	1000	0.5257	2.912	0.003589	rs6085987	LINC01751
						16:7560980	16	rs4787040	7560980	T	ADD	1000	0.3274	2.912	0.00359	rs4787040	RBFOX1
						1:42058260	1	JHU_1.42058259	42058260	G	ADD	995	0.56	2.912	0.003592
						10:73492079	10	exm832526	73492079	A	ADD	1000	0.3642	2.912	0.003593
						1:74235396	1	JHU_1.74235395	74235396	A	ADD	1000	0.2914	2.912	0.003596
						14:81364016	14	JHU_14.81364015	81364016	G	ADD	1000	-0.5399	-2.912	0.003596
						12:61072559	12	JHU_12.61072558	61072559	A	ADD	1000	-0.6507	-2.911	0.0036
						3:193576832	3	rs9878109	193576832	C	ADD	1000	0.3	2.911	0.003603	rs9878109	ENSG00000304564
						5:79461597	5	rs13167467	79461597	G	ADD	999	0.5177	2.911	0.003604	rs13167467	SERINC5
						22:39248667	22	JHU_22.39248666	39248667	A	ADD	1000	0.389	2.911	0.003608
						2:231088666	2	rs17263269	231088666	A	ADD	999	0.3993	2.91	0.003616	rs17263269
						9:113950885	9	JHU_9.113950884	113950885	A	ADD	999	-0.315	-2.91	0.003618	rs12349759	ENSG00000227531
						16:19015434	16	rs4438288	19015434	A	ADD	1000	-0.2981	-2.91	0.003618	rs4438288	TMC7
						7:53187818	7	rs55655428	53187818	G	ADD	999	0.5425	2.91	0.003619	rs55655428
						3:25573009	3	rs1286760	25573009	A	ADD	1000	-0.3931	-2.909	0.00362	rs1286760	RARB
						7:121101281	7	rs2402572	121101281	G	ADD	998	-0.3245	-2.91	0.00362	rs2402572	ENSG00000289578
						3:117316500	3	rs73161773	117316500	G	ADD	993	-0.3432	-2.909	0.003621	rs73161773	ENSG00000303790,ENSG00000303808
						10:11802364	10	JHU_10.11802363	11802364	A	ADD	1000	0.435	2.909	0.003621	rs71479374	ECHDC3
						10:95959384	10	rs2797992	95959384	G	ADD	1000	0.3033	2.909	0.003622	rs2797992	PLCE1
						16:11118141	16	JHU_16.11118140	11118141	G	ADD	1000	-0.5552	-2.909	0.003628
						5:178507090	5	exm509337	178507090	G	ADD	1000	0.3129	2.909	0.003629
						5:178513141	5	rs1136377	178513141	G	ADD	1000	0.3129	2.909	0.003629	rs1136377
						4:128097963	4	rs11726994	128097963	G	ADD	1000	-0.3246	-2.909	0.00363	rs11726994	ENSG00000248491
						12:31082324	12	rs11613187	31082324	G	ADD	1000	0.4299	2.909	0.003631	rs11613187	TSPAN11
						12:56827753	12	JHU_12.56827752	56827753	G	ADD	1000	0.6369	2.909	0.003631	rs34697596	TIMELESS
						18:15165362	18	JHU_18.15165361	15165362	A	ADD	990	0.5136	2.908	0.003636
						5:97972813	5	rs57512238	97972813	A	ADD	1000	0.5613	2.908	0.003637	rs57512238	ENSG00000303213
						9:1492257	9	rs10961742	1492257	C	ADD	1000	-0.4054	-2.908	0.003637	rs10961742
						12:121388962	12	rs2650000	121388962	A	ADD	1000	-0.2974	-2.908	0.003637	rs2650000	HNF1A-AS1
						11:76428422	11	rs11601880	76428422	A	ADD	999	0.4421	2.908	0.003642	rs11601880	GUCY2EP,ENSG00000290785
						7:19046946	7	7:19046946-A-G	19046946	G	ADD	1000	-0.4803	-2.907	0.003644	rs2526619
						7:112709406	7	rs62488670	112709406	G	ADD	1000	-0.2878	-2.907	0.003644	rs62488670
						1:202334274	1	JHU_1.202334273	202334274	G	ADD	999	-0.645	-2.907	0.003646
						12:33085304	12	rs10772019	33085304	A	ADD	1000	0.287	2.907	0.003646	rs10772019	ENSG00000309487
						16:81023708	16	JHU_16.81023707	81023708	A	ADD	1000	0.3558	2.907	0.003651
						16:25950180	16	rs8055955	25950180	A	ADD	1000	0.3087	2.907	0.003652	rs8055955	HS3ST4,ENSG00000285882
						3:43081964	3	rs601055	43081964	G	ADD	1000	0.3892	2.907	0.003653	rs601055	GASK1A,ENSG00000298847
						4:68705907	4	rs6552124	68705907	G	ADD	998	-0.4107	-2.906	0.003658	rs6552124	TMPRSS11D,UBA6-DT
						1:220914920	1	exm-rs337161	220914920	A	ADD	998	0.3965	2.906	0.003661
						17:76228571	17	rs11868709	76228571	A	ADD	997	-0.3021	-2.906	0.003661	rs11868709	TMEM235,ENSG00000308650
						4:55161254	4	rs3733540	55161254	G	ADD	998	0.409	2.906	0.003664	rs3733540	PDGFRA,ENSG00000282278
						6:3470242	6	rs9328178	3470242	A	ADD	1000	-0.3061	-2.906	0.003664	rs9328178
						15:25998839	15	rs55794691	25998839	G	ADD	1000	0.6831	2.906	0.003664	rs55794691	ATP10A
						15:88151833	15	rs10459693	88151833	A	ADD	1000	-0.3304	-2.906	0.003664	rs10459693	ENSG00000259560
						22:44810742	22	rs16992214	44810742	A	ADD	1000	-0.5226	-2.906	0.003665	rs16992214
						18:77129563	18	rs7239079	77129563	A	ADD	1000	0.2914	2.906	0.003666	rs7239079	ATP9B
						6:31195485	6	JHU_6.31195484	31195485	A	ADD	1000	-0.4768	-2.905	0.003668
						6:31199164	6	rs3868078	31199164	A	ADD	1000	-0.4768	-2.905	0.003668	rs3868078
						2:3479959	2	rs10188054	3479959	G	ADD	1000	-0.461	-2.905	0.003669	rs10188054	TRAPPC12
						12:30711441	12	rs794165	30711441	G	ADD	1000	0.2898	2.905	0.00367	rs794165
						9:9714838	9	rs16930096	9714838	G	ADD	1000	-0.5208	-2.905	0.003673	rs16930096	PTPRD
						10:97272774	10	rs7912249	97272774	A	ADD	1000	0.3419	2.905	0.003674	rs7912249	SORBS1
						1:220940411	1	rs337147	220940411	G	ADD	994	0.3791	2.905	0.003676	rs337147	MTARC2
						1:191435311	1	rs1828083	191435311	A	ADD	996	-0.3086	-2.905	0.003677	rs1828083
						3:192294388	3	JHU_3.192294387	192294388	A	ADD	1000	0.2965	2.904	0.003678
						6:122352137	6	JHU_6.122352136	122352137	A	ADD	1000	-0.6638	-2.905	0.003678	rs2684271	ENSG00000289871
						8:2368035	8	rs58911548	2368035	A	ADD	1000	0.2922	2.905	0.003678	rs58911548	ENSG00000253855
						22:25716759	22	rs111620891	25716759	G	ADD	999	0.6895	2.905	0.003678	rs111620891
						18:10614143	18	JHU_18.10614142	10614143	G	ADD	999	0.318	2.904	0.003679
						3:16812908	3	rs67357105	16812908	G	ADD	1000	-0.5786	-2.904	0.003681	rs67357105
						3:152597814	3	JHU_3.152597813	152597814	A	ADD	1000	0.4368	2.904	0.003688
						3:197108353	3	rs4132331	197108353	A	ADD	998	0.3371	2.903	0.003691	rs4132331	ENSG00000235126,ENSG00000289828
						4:162221987	4	rs13106146	162221987	A	ADD	1000	0.2934	2.903	0.003692	rs13106146
						16:88770033	16	JHU_16.88770032	88770033	A	ADD	998	0.6224	2.903	0.003693	rs76206848	RNF166
						10:110178758	10	JHU_10.110178757	110178758	A	ADD	996	0.4192	2.903	0.003695	rs61046594
						15:100604634	15	rs4965573	100604634	G	ADD	1000	-0.4394	-2.903	0.003696	rs4965573	ADAMTS17
						8:6779799	8	rs4294209	6779799	A	ADD	994	-0.2859	-2.903	0.003697	rs4294209	ENSG00000295932
						3:24055511	3	JHU_3.24055510	24055511	A	ADD	1000	0.635	2.903	0.003699	rs74875182
						4:55152040	4	rs2228230	55152040	A	ADD	1000	0.3989	2.903	0.0037	rs2228230	PDGFRA,ENSG00000282278
						2:228229617	2	rs7577008	228229617	A	ADD	1000	-0.3256	-2.902	0.003702	rs7577008	TM4SF20
						3:149468530	3	exm358062	149468530	C	ADD	1000	-0.2922	-2.901	0.003716
						3:16983452	3	rs17042926	16983452	A	ADD	1000	0.3018	2.901	0.003717	rs17042926	PLCL2
						12:49215983	12	rs76519356	49215983	G	ADD	1000	-0.5359	-2.901	0.003718	rs76519356	CACNB3
						17:33931084	17	rs225285	33931084	G	ADD	998	0.3352	2.901	0.003719	rs225285	AP2B1
						14:51201829	14	14:51201829-G-A	51201829	A	ADD	999	-0.3174	-2.901	0.003721	rs10148593	NIN
						2:177257996	2	JHU_2.177257995	177257996	G	ADD	1000	-0.3387	-2.901	0.003722	rs16863769
						8:131518217	8	JHU_8.131518216	131518217	C	ADD	1000	0.3129	2.9	0.003729
						7:19145340	7	rs73325513	19145340	G	ADD	1000	-0.5465	-2.9	0.00373	rs73325513
						2:83860201	2	JHU_2.83860200	83860201	A	ADD	1000	0.3009	2.9	0.003732
						6:88748599	6	rs12215469	88748599	A	ADD	1000	-0.336	-2.9	0.003733	rs12215469
						6:122625590	6	JHU_6.122625589	122625590	A	ADD	1000	0.6321	2.9	0.003734	rs13191873
						9:111950088	9	rs10116353	111950088	A	ADD	1000	-0.3125	-2.9	0.003737	rs10116353	EPB41L4B
						2:112292847	2	rs4849800	112292847	G	ADD	998	0.2962	2.899	0.003742	rs4849800	SOCAR,ENSG00000280878,ENSG00000285016
						15:55355788	15	rs8024479	55355788	A	ADD	1000	0.3381	2.899	0.003743	rs8024479	ENSG00000260937
						5:104219759	5	JHU_5.104219758	104219759	G	ADD	1000	0.4564	2.899	0.003744
						9:139050451	9	rs76056466	139050451	A	ADD	998	-0.6057	-2.899	0.003748	rs76056466
						4:186050126	4	rs66631929	186050126	A	ADD	999	0.5616	2.898	0.003755	rs66631929
						15:66213698	15	rs16949100	66213698	G	ADD	1000	-0.3319	-2.898	0.003756	rs16949100	MEGF11
						15:101498040	15	rs7183613	101498040	T	ADD	999	-0.372	-2.898	0.003757	rs7183613	LRRK1
						10:97318284	10	JHU_10.97318283	97318284	G	ADD	1000	0.6244	2.898	0.003758
						1:17908005	1	rs11203425	17908005	A	ADD	999	0.5494	2.898	0.003759	rs11203425	ARHGEF10L
						5:11005150	5	rs6878664	11005150	G	ADD	1000	-0.3431	-2.898	0.00376	rs6878664	CTNND2
						1:203435718	1	rs880878	203435718	G	ADD	1000	0.3912	2.898	0.003761	rs880878
						8:25808945	8	rs1485750	25808945	G	ADD	997	-0.3052	-2.897	0.003764	rs1485750	EBF2
						13:29818511	13	rs9551636	29818511	G	ADD	1000	0.3632	2.897	0.003765	rs9551636	MTUS2,MTUS2-AS2
						1:68728518	1	rs7554674	68728518	A	ADD	1000	0.327	2.897	0.003766	rs7554674
						4:95343365	4	rs76671515	95343365	A	ADD	1000	0.7102	2.897	0.003768	rs76671515
						10:5643511	10	rs7350438	5643511	A	ADD	1000	-0.299	-2.897	0.00377	rs7350438	LASTR
						15:27971639	15	rs1107267	27971639	A	ADD	1000	-0.3319	-2.897	0.00377	rs1107267
						7:82842417	7	rs2189093	82842417	G	ADD	1000	-0.2904	-2.897	0.003772	rs2189093
						9:89863818	9	rs55849709	89863818	A	ADD	1000	-0.3902	-2.896	0.003774	rs55849709	ENSG00000288903
						4:173791233	4	JHU_4.173791232	173791233	G	ADD	1000	0.348	2.896	0.003776	rs4696034	GALNTL6
						5:19059786	5	rs4130533	19059786	A	ADD	1000	0.4741	2.896	0.003784	rs4130533	ENSG00000249174
						5:19063760	5	JHU_5.19063759	19063760	C	ADD	1000	0.4741	2.896	0.003784	rs73759493	ENSG00000249174
						4:69856137	4	JHU_4.69856136	69856137	A	ADD	998	0.395	2.895	0.003787
						3:139489458	3	rs11921303	139489458	A	ADD	1000	0.335	2.895	0.003793	rs11921303	COPB2-DT
						9:12425767	9	rs10491747	12425767	G	ADD	1000	-0.2872	-2.895	0.003793	rs10491747
						7:78257163	7	rs38118	78257163	C	ADD	1000	-0.3779	-2.895	0.003795	rs38118	MAGI2
						7:128959427	7	rs7803052	128959427	G	ADD	999	0.3393	2.895	0.003797	rs7803052	AHCYL2
						17:17046024	17	rs3744137	17046024	C	ADD	999	-0.2865	-2.895	0.003797	rs3744137	MPRIP
						10:6606541	10	rs4748153	6606541	A	ADD	998	0.4738	2.894	0.003798	rs4748153	PRKCQ
						1:203253226	1	rs871850	203253226	G	ADD	999	0.2888	2.894	0.003799	rs871850	LINC01353,ENSG00000301519
						8:13492778	8	rs55989562	13492778	C	ADD	1000	0.2982	2.894	0.0038	rs55989562	ENSG00000286798
						1:24385997	1	rs7549149	24385997	C	ADD	1000	0.3653	2.894	0.003801	rs7549149	MYOM3
						1:26002585	1	JHU_1.26002584	26002585	A	ADD	1000	0.3375	2.894	0.003804	rs2982316	MAN1C1
						4:169191536	4	rs593342	169191536	C	ADD	1000	0.2972	2.894	0.003805	rs593342	DDX60
						10:123823022	10	rs12570464	123823022	C	ADD	1000	0.669	2.894	0.003806	rs12570464	TACC2
						14:29275952	14	rs1955441	29275952	A	ADD	999	0.4669	2.894	0.003807	rs1955441	LINC01551,LINC02281
						12:55084256	12	rs768126	55084256	C	ADD	1000	-0.2963	-2.893	0.00381	rs768126
						6:3451849	6	rs78063137	3451849	A	ADD	1000	-0.4734	-2.893	0.003818	rs78063137	SLC22A23
						6:25963456	6	rs199738	25963456	G	ADD	1000	-0.3653	-2.893	0.003818	rs199738	TRIM38
						11:43116022	11	rs1425851	43116022	G	ADD	1000	-0.308	-2.893	0.003818	rs1425851	HNRNPKP3
						16:71505695	16	rs67700822	71505695	G	ADD	1000	-0.4501	-2.893	0.00382	rs67700822	ENSG00000261611
						5:146737467	5	rs9325041	146737467	G	ADD	1000	-0.2966	-2.892	0.003823	rs9325041	STK32A
						1:36963878	1	rs4571935	36963878	A	ADD	1000	0.2838	2.892	0.003825	rs4571935	ENSG00000297367
						9:12261388	9	rs4740521	12261388	A	ADD	1000	0.2895	2.892	0.003828	rs4740521
						17:12993856	17	JHU_17.12993855	12993856	A	ADD	992	-0.2962	-2.892	0.003828
						16:7011532	16	rs62016370	7011532	A	ADD	1000	-0.3246	-2.892	0.003831	rs62016370	RBFOX1
						1:71257055	1	JHU_1.71257054	71257055	C	ADD	989	0.5224	2.892	0.003832
						14:48687814	14	rs12589809	48687814	A	ADD	999	0.2953	2.892	0.003833	rs12589809	ENSG00000286595
						15:50873344	15	rs2414059	50873344	A	ADD	1000	-0.2878	-2.892	0.003833	rs2414059	TRPM7
						15:50889624	15	15:50889624-G-C	50889624	C	ADD	1000	-0.2878	-2.892	0.003833	rs7174839	TRPM7
						15:50903600	15	rs4775894	50903600	A	ADD	1000	-0.2878	-2.892	0.003833	rs4775894	TRPM7
						17:37818561	17	exm1316926	37818561	G	ADD	1000	-0.6	-2.891	0.003834
						6:66366047	6	rs9918344	66366047	A	ADD	1000	0.448	2.891	0.003836	rs9918344	EYS
						1:188248649	1	rs3010654	188248649	G	ADD	999	-0.3151	-2.891	0.00384	rs3010654
						12:31083032	12	rs74689507	31083032	A	ADD	1000	0.4281	2.891	0.003842	rs74689507	TSPAN11
						14:86586816	14	rs11625308	86586816	A	ADD	1000	0.312	2.891	0.003844	rs11625308	LINC02328
						9:104035068	9	rs1329078	104035068	G	ADD	1000	0.5967	2.891	0.003845	rs1329078	PLPPR1
						14:48653848	14	rs2816688	48653848	G	ADD	1000	0.2954	2.891	0.003845	rs2816688
						16:78134455	16	rs4887935	78134455	G	ADD	1000	-0.2924	-2.89	0.003849	rs4887935	WWOX
						5:20175241	5	rs1027859	20175241	G	ADD	1000	-0.5841	-2.89	0.003853	rs1027859
						4:93530586	4	JHU_4.93530585	93530586	C	ADD	1000	0.6524	2.89	0.003855
						4:93536815	4	JHU_4.93536814	93536815	A	ADD	1000	0.6524	2.89	0.003855
						3:80273944	3	rs9866964	80273944	A	ADD	1000	-0.2991	-2.89	0.003856	rs9866964
						14:22961169	14	rs35881836	22961169	A	ADD	1000	0.3255	2.889	0.00386	rs35881836
						17:45034002	17	rs9303532	45034002	G	ADD	1000	-0.2842	-2.889	0.003864	rs9303532	GOSR2,ENSG00000262633
						8:51480478	8	rs13262914	51480478	A	ADD	1000	0.3715	2.889	0.003865	rs13262914	SNTG1
						12:104184959	12	JHU_12.104184958	104184959	G	ADD	998	-0.2974	-2.889	0.003867
						11:101978404	11	11:101978404-T-G	101978404	C	ADD	998	-0.2779	-2.889	0.003868
						9:86964656	9	rs13298157	86964656	A	ADD	1000	0.3879	2.889	0.00387	rs13298157	ENSG00000285987
						2:228056218	2	JHU_2.228056217	228056218	A	ADD	1000	0.4255	2.888	0.003872	rs13419630	COL4A3
						6:122352143	6	JHU_6.122352142	122352143	G	ADD	999	-0.6606	-2.888	0.003872	rs2679646	ENSG00000289871
						2:33948427	2	rs72787895	33948427	A	ADD	1000	-0.4425	-2.888	0.003874	rs72787895	LINC01320,MYADML
						3:161777884	3	JHU_3.161777883	161777884	G	ADD	998	0.6761	2.888	0.003876	rs73172723
						21:39701869	21	rs62218959	39701869	A	ADD	1000	-0.423	-2.888	0.003876	rs62218959	LINC01423
						6:65499982	6	rs6942336	65499982	G	ADD	1000	0.2854	2.888	0.003877	rs6942336	EYS
						10:112449441	10	rs11815350	112449441	A	ADD	1000	-0.3463	-2.888	0.003877	rs11815350	RBM20
						15:53840311	15	rs12911064	53840311	A	ADD	1000	0.2894	2.888	0.003877	rs12911064	WDR72
						15:53840665	15	rs957284	53840665	A	ADD	1000	0.2894	2.888	0.003877	rs957284	WDR72
						5:178507069	5	exm509335	178507069	A	ADD	999	0.3108	2.888	0.003879
						4:41240937	4	JHU_4.41240936	41240937	G	ADD	998	-0.5836	-2.888	0.00388	rs114515743	UCHL1-DT
						4:87410233	4	rs111559596	87410233	A	ADD	1000	-0.4678	-2.888	0.00388	rs111559596	MAPK10
						7:114735229	7	rs2428194	114735229	G	ADD	1000	0.3564	2.888	0.003881	rs2428194	LINC01393,LINC01392
						16:87075187	16	rs12446707	87075187	A	ADD	994	0.3299	2.887	0.003885	rs12446707	ENSG00000289423
						16:25917524	16	rs35495384	25917524	A	ADD	1000	0.2981	2.887	0.003887	rs35495384	HS3ST4,ENSG00000285882
						8:75610456	8	rs1304474	75610456	A	ADD	1000	0.2896	2.887	0.003888	rs1304474	MIR2052HG
						15:58534468	15	rs2414555	58534468	G	ADD	1000	-0.3318	-2.887	0.003889	rs2414555
						11:43135973	11	rs11606803	43135973	A	ADD	999	-0.299	-2.887	0.00389	rs11606803	HNRNPKP3
						16:85459188	16	rs2035490	85459188	G	ADD	1000	-0.3295	-2.887	0.003891	rs2035490
						12:12461285	12	rs11833516	12461285	G	ADD	991	0.3917	2.887	0.003892	rs11833516
						3:117975155	3	rs12636589	117975155	A	ADD	1000	-0.5868	-2.886	0.003896	rs12636589	ENSG00000243276,ENSG00000308062
						14:50489188	14	rs2883737	50489188	C	ADD	998	-0.3022	-2.886	0.003896	rs2883737	LINC01588
						17:11443041	17	rs2908963	11443041	A	ADD	1000	0.2869	2.886	0.003896	rs2908963	SHISA6
						20:58901694	20	rs6027512	58901694	A	ADD	999	0.2936	2.886	0.003897	rs6027512	MIR646HG,ENSG00000309272
						2:68301690	2	rs12052409	68301690	C	ADD	1000	-0.6574	-2.886	0.0039	rs12052409
						11:130500533	11	rs1921585	130500533	G	ADD	1000	0.2915	2.886	0.0039	rs1921585
						11:59448068	11	rs7116484	59448068	C	ADD	999	-0.2924	-2.886	0.003901	rs7116484
						15:50845018	15	rs3105593	50845018	A	ADD	999	-0.2872	-2.886	0.003902	rs3105593
						13:98893416	13	JHU_13.98893415	98893416	A	ADD	1000	0.545	2.886	0.003903	rs117748285	FARP1
						1:171412260	1	JHU_1.171412259	171412260	G	ADD	1000	-0.2972	-2.886	0.003904	rs12074877
						11:34382115	11	JHU_11.34382114	34382115	C	ADD	998	0.6207	2.886	0.003904	rs1925373
						12:61049491	12	rs77783144	61049491	A	ADD	1000	-0.5872	-2.886	0.003904	rs77783144
						3:186654824	3	JHU_3.186654823	186654824	G	ADD	997	0.2978	2.886	0.003905
						5:94586104	5	JHU_5.94586103	94586104	A	ADD	1000	0.5397	2.886	0.003905	rs62367262	MCTP1
						9:73142552	9	rs57966195	73142552	A	ADD	997	0.445	2.886	0.003905	rs57966195	ENSG00000308298
						19:54864494	19	rs733451	54864494	A	ADD	1000	-0.2929	-2.885	0.003908	rs733451	LAIR1
						17:35476626	17	rs17573357	35476626	G	ADD	1000	-0.4363	-2.885	0.00391	rs17573357	ACACA
						2:112773153	2	rs4627569	112773153	A	ADD	1000	-0.2928	-2.885	0.003911	rs4627569	MERTK
						11:95290521	11	rs11606101	95290521	G	ADD	1000	-0.3786	-2.885	0.003912	rs11606101	ENSG00000306211
						12:48184722	12	rs73107965	48184722	A	ADD	1000	-0.3214	-2.885	0.003912	rs73107965	HDAC7
						7:67093133	7	rs12698603	67093133	A	ADD	1000	0.3663	2.885	0.003913	rs12698603	MTCO3P41
						12:4553669	12	rs2970828	4553669	G	ADD	1000	0.3045	2.885	0.003913	rs2970828	FGF6,ENSG00000308551
						1:88802012	1	exm-rs2179965	88802012	G	ADD	1000	-0.3924	-2.885	0.003914	rs2179965	PKN2-AS1
						5:146743222	5	exm-rs4705167	146743222	A	ADD	1000	-0.2967	-2.885	0.003914
						5:178535713	5	rs11750568	178535713	A	ADD	1000	0.3103	2.885	0.003916	rs11750568
						6:79943990	6	rs72893792	79943990	A	ADD	1000	0.5666	2.884	0.003922	rs72893792	HMGN3,HMGN3-AS1
						6:79954685	6	rs11755402	79954685	A	ADD	1000	0.5666	2.884	0.003922	rs11755402
						10:114835452	10	rs4277044	114835452	A	ADD	1000	-0.2951	-2.884	0.003925	rs4277044	TCF7L2
						4:8587689	4	JHU_4.8587688	8587689	A	ADD	992	-0.3188	-2.884	0.003926
						7:21641629	7	rs7803642	21641629	A	ADD	1000	-0.3009	-2.884	0.003926	rs7803642	DNAH11
						2:36465228	2	rs79571437	36465228	G	ADD	1000	-0.5481	-2.884	0.003927	rs79571437
						12:118896662	12	JHU_12.118896661	118896662	A	ADD	1000	0.3852	2.884	0.003927	rs7299619
						22:19437938	22	rs2073731	19437938	A	ADD	1000	-0.2779	-2.884	0.003931	rs2073731	UFD1
						22:19455836	22	rs756658	19455836	G	ADD	1000	-0.2779	-2.884	0.003931	rs756658	UFD1
						11:103702299	11	rs72984613	103702299	A	ADD	1000	0.4669	2.884	0.003933	rs72984613	PDGFDDN
						1:86528900	1	JHU_1.86528899	86528900	C	ADD	998	-0.3733	-2.883	0.003935	rs544798806	COL24A1
						1:214712320	1	rs57111405	214712320	C	ADD	999	0.5258	2.883	0.003936	rs57111405	PTPN14
						6:94079059	6	rs164549	94079059	A	ADD	1000	-0.4942	-2.883	0.003936	rs164549	EPHA7
						9:32595660	9	rs72712933	32595660	G	ADD	1000	-0.5452	-2.883	0.003937	rs72712933
						13:66001937	13	rs73209134	66001937	A	ADD	1000	0.6051	2.883	0.003937	rs73209134
						1:246394232	1	rs10924577	246394232	G	ADD	1000	0.3792	2.883	0.003942	rs10924577	SMYD3
						1:246407243	1	JHU_1.246407242	246407243	A	ADD	1000	0.3792	2.883	0.003942	rs12141558	SMYD3
						1:246414404	1	rs10924625	246414404	G	ADD	1000	0.3792	2.883	0.003942	rs10924625	SMYD3
						20:43030435	20	rs2071197	43030435	A	ADD	999	0.4758	2.883	0.003942	rs2071197	HNF4A
						17:71990140	17	JHU_17.71990139	71990140	A	ADD	1000	0.4802	2.883	0.003944
						13:99383772	13	rs9584921	99383772	C	ADD	1000	-0.6515	-2.882	0.003945	rs9584921	SLC15A1
						21:24800883	21	JHU_21.24800882	24800883	T	ADD	997	-0.5696	-2.882	0.003945
						6:32981213	6	JHU_6.32981212	32981213	C	ADD	993	-0.2853	-2.882	0.003947
						1:191531719	1	rs12134701	191531719	C	ADD	1000	-0.3401	-2.882	0.003953	rs12134701
						3:2387815	3	JHU_3.2387814	2387815	T	ADD	1000	0.2887	2.882	0.003954	rs1666329	CNTN4
						3:174968553	3	rs7622037	174968553	G	ADD	1000	0.3012	2.882	0.003957	rs7622037	NAALADL2,NAALADL2-AS2
						2:14202099	2	rs80126657	14202099	G	ADD	1000	0.4619	2.882	0.003958	rs80126657	LINC00276
						5:2643974	5	rs17660394	2643974	C	ADD	1000	0.3002	2.882	0.003958	rs17660394
						6:167622697	6	JHU_6.167622696	167622697	C	ADD	999	0.3585	2.881	0.003959
						7:128933492	7	JHU_7.128933491	128933492	A	ADD	999	0.3379	2.881	0.00396	rs61570833	AHCYL2
						4:45419088	4	JHU_4.45419087	45419088	A	ADD	993	-0.5287	-2.881	0.003963	rs73239608
						5:75681806	5	rs66882935	75681806	A	ADD	996	-0.3521	-2.881	0.003964	rs66882935
						16:23143876	16	rs2269738	23143876	A	ADD	1000	0.3086	2.881	0.003964	rs2269738	USP31
						12:49318800	12	rs12424638	49318800	A	ADD	998	-0.5416	-2.881	0.003966	rs12424638	FKBP11,CCDC65,ENSG00000272822
						14:95346558	14	rs12881798	95346558	A	ADD	1000	-0.311	-2.881	0.003966	rs12881798
						16:81006107	16	JHU_16.81006106	81006107	G	ADD	1000	0.3532	2.881	0.003967	rs874053	CMC2,ENSG00000286221
						17:11490380	17	rs61590669	11490380	G	ADD	992	-0.3231	-2.881	0.003967	rs61590669
						6:25949171	6	JHU_6.25949170	25949171	G	ADD	999	-0.3638	-2.881	0.003968	rs199730
						9:4659111	9	rs7047933	4659111	A	ADD	1000	0.2919	2.881	0.003969	rs7047933	SPATA6L
						12:11184140	12	rs10845296	11184140	G	ADD	1000	-0.3508	-2.881	0.003969	rs10845296	PRR4,ENSG00000275778
						14:88368887	14	rs7154103	88368887	A	ADD	1000	0.3095	2.881	0.003969	rs7154103
						15:78703631	15	rs4887052	78703631	A	ADD	1000	0.3584	2.881	0.00397	rs4887052
						3:43097765	3	exm304871	43097765	A	ADD	1000	0.3884	2.88	0.003971	rs3732858	GASK1A,ENSG00000298847
						3:186566498	3	seq-rs16861210	186566498	A	ADD	1000	0.5313	2.88	0.003972	rs16861210	ADIPOQ
						6:160211339	6	rs2273827	160211339	C	ADD	1000	0.3377	2.88	0.003976	rs2273827
						6:160211421	6	JHU_6.160211420	160211421	A	ADD	1000	0.3377	2.88	0.003976
						6:160211636	6	6:160211636-GA	160211636	G	ADD	1000	0.3377	2.88	0.003976
						6:160211646	6	6:160211646-GGTT-G	160211646	I	ADD	1000	0.3377	2.88	0.003976
						4:93545026	4	JHU_4.93545025	93545026	G	ADD	999	0.6502	2.88	0.003978	rs62307913	GRID2
						3:80256682	3	JHU_3.80256681	80256682	T	ADD	1000	-0.2979	-2.88	0.003981
						6:144150609	6	rs1072385	144150609	A	ADD	999	0.3681	2.88	0.003982	rs1072385	PHACTR2,ENSG00000257065
						6:3452974	6	rs9378798	3452974	A	ADD	999	-0.3427	-2.879	0.003984	rs9378798	SLC22A23
						14:35032169	14	JHU_14.35032168	35032169	A	ADD	996	-0.2958	-2.879	0.003985
						9:79442798	9	rs4744812	79442798	G	ADD	1000	0.3194	2.879	0.003988	rs4744812	PRUNE2
						3:24671846	3	rs72619931	24671846	C	ADD	999	0.3502	2.879	0.00399	rs72619931	THRB-AS1
						4:187720486	4	JHU_4.187720485	187720486	G	ADD	1000	0.4701	2.879	0.003993	rs12501985
						2:21545791	2	JHU_2.21545790	21545791	G	ADD	1000	-0.4487	-2.879	0.003994
						20:57160641	20	rs6026377	57160641	A	ADD	998	-0.3082	-2.878	0.004001	rs6026377	APCDD1L-DT,ENSG00000295904
						4:111195127	4	rs7694909	111195127	G	ADD	1000	0.3003	2.878	0.004002	rs7694909	ENSG00000308313
						5:38473213	5	rs4869585	38473213	G	ADD	997	-0.5617	-2.878	0.004003	rs4869585
						11:56873740	11	rs34354528	56873740	A	ADD	1000	-0.6006	-2.878	0.004004	rs34354528
						7:153285755	7	rs6942954	153285755	G	ADD	1000	0.2977	2.878	0.004005	rs6942954
						7:155952372	7	rs35079172	155952372	A	ADD	992	-0.3596	-2.878	0.004007	rs35079172
						12:49941500	12	rs11169067	49941500	C	ADD	1000	-0.3679	-2.878	0.004007	rs11169067	KCNH3
						2:31426449	2	JHU_2.31426448	31426449	A	ADD	993	0.3039	2.877	0.004014
						8:134821629	8	rs3921642	134821629	A	ADD	1000	0.3005	2.877	0.004014	rs3921642	ENSG00000253561
						2:214113474	2	rs13001761	214113474	C	ADD	1000	-0.449	-2.877	0.004016	rs13001761
						10:100175536	10	JHU_10.100175535	100175536	A	ADD	1000	-0.3343	-2.877	0.004018
						16:23204998	16	rs4302034	23204998	C	ADD	999	0.2912	2.877	0.00402	rs4302034	SCNN1G
						1:229662480	1	rs11578557	229662480	A	ADD	1000	0.5925	2.876	0.004021	rs11578557	ABCB10
						2:127459321	2	rs1000858	127459321	A	ADD	998	-0.3097	-2.877	0.004021	rs1000858
						8:92348026	8	rs6995526	92348026	G	ADD	1000	-0.3366	-2.876	0.004024	rs6995526	SLC26A7
						9:136771319	9	rs10114577	136771319	G	ADD	999	-0.39	-2.876	0.004024	rs10114577	VAV2
						15:97934860	15	rs4432252	97934860	A	ADD	1000	-0.3714	-2.876	0.004025	rs4432252	LINC00923,LINC02253
						3:161854329	3	rs1397216	161854329	C	ADD	999	0.3561	2.876	0.004026	rs1397216	ENSG00000295235
						4:122310963	4	rs691684	122310963	A	ADD	1000	0.4875	2.876	0.004027	rs691684
						14:104730220	14	JHU_14.104730219	104730220	A	ADD	999	0.2828	2.876	0.004028
						6:77766235	6	rs4403243	77766235	A	ADD	995	-0.3528	-2.876	0.004029	rs4403243	ENSG00000271945
						16:25969633	16	rs12446064	25969633	A	ADD	1000	-0.4839	-2.876	0.004029	rs12446064	HS3ST4,ENSG00000285882
						7:100547648	7	JHU_7.100547647	100547648	G	ADD	999	-0.3221	-2.876	0.004031
						2:52083070	2	rs17863725	52083070	T	ADD	999	0.3292	2.876	0.004032	rs17863725	NRXN1-DT
						1:86935293	1	rs2753345	86935293	A	ADD	1000	-0.417	-2.876	0.004033	rs2753345	CLCA1
						5:120947623	5	rs10074556	120947623	A	ADD	996	-0.3331	-2.875	0.004034	rs10074556
						12:98781002	12	rs10777932	98781002	A	ADD	1000	-0.2854	-2.875	0.004036	rs10777932	ENSG00000302820
						1:218231857	1	JHU_1.218231856	218231857	G	ADD	1000	0.2907	2.875	0.004038
						1:218231874	1	JHU_1.218231873	218231874	G	ADD	1000	0.2907	2.875	0.004038
						1:218245623	1	JHU_1.218245622	218245623	G	ADD	1000	0.2907	2.875	0.004038
						11:134714635	11	rs2846154	134714635	A	ADD	1000	-0.359	-2.875	0.004039	rs2846154
						7:123081672	7	rs61123334	123081672	A	ADD	1000	0.4432	2.875	0.00404	rs61123334	ENSG00000232524
						2:185229307	2	rs4666976	185229307	G	ADD	999	-0.2961	-2.875	0.004041	rs4666976	ENSG00000286980
						1:220824115	1	rs12123306	220824115	C	ADD	1000	-0.2893	-2.875	0.004042	rs12123306	MARK1
						12:52921633	12	rs603736	52921633	G	ADD	997	0.3067	2.875	0.004042	rs603736	ENSG00000303382
						12:103291270	12	JHU_12.103291269	103291270	A	ADD	991	-0.4139	-2.875	0.004042	rs182833745	PAH
						11:65838991	11	JHU_11.65838990	65838991	G	ADD	999	0.4831	2.874	0.004047
						20:7291767	20	JHU_20.7291766	7291767	A	ADD	1000	0.516	2.874	0.004047
						4:165472345	4	JHU_4.165472344	165472345	G	ADD	1000	0.4138	2.874	0.00405	rs66878826
						16:52923038	16	rs12919591	52923038	G	ADD	1000	-0.4232	-2.874	0.00405	rs12919591
						3:186880956	3	rs270144	186880956	G	ADD	1000	0.3045	2.874	0.004052	rs270144
						5:7339482	5	rs4492081	7339482	A	ADD	1000	0.4138	2.874	0.004053	rs4492081	LINC02142
						19:58288169	19	rs2285615	58288169	A	ADD	998	-0.2844	-2.874	0.004057	rs2285615	ZNF586
						19:13475028	19	rs62111186	13475028	G	ADD	1000	0.5815	2.874	0.004058	rs62111186	CACNA1A
						13:25095084	13	rs9511316	25095084	A	ADD	1000	-0.3193	-2.873	0.00406	rs9511316	TPTE2P6,ENSG00000288103
						4:136624517	4	rs72714714	136624517	A	ADD	1000	0.3223	2.873	0.004061	rs72714714
						7:104023332	7	rs1468144	104023332	A	ADD	1000	0.3036	2.873	0.004062	rs1468144	LHFPL3
						8:593041	8	exm2266585	593041	G	ADD	1000	-0.2907	-2.873	0.004064
						6:112342709	6	rs1028122	112342709	G	ADD	999	-0.5778	-2.873	0.004065	rs1028122
						14:23247323	14	ilmnseq_14:23247323_ilmndup1	23247323	C	ADD	1000	0.5244	2.873	0.004065	rs4981439	SLC7A7
						1:114287902	1	rs10858017	114287902	G	ADD	1000	-0.3182	-2.873	0.004066	rs10858017	PHTF1
						14:35189914	14	JHU_14.35189913	35189914	A	ADD	1000	0.3048	2.873	0.004067
						5:75669542	5	rs246783	75669542	A	ADD	998	-0.2888	-2.873	0.004069	rs246783
						5:116544172	5	rs1021516	116544172	A	ADD	999	0.3006	2.873	0.00407	rs1021516	ENSG00000299327,ENSG00000299365
						22:44930460	22	JHU_22.44930459	44930460	G	ADD	999	-0.3129	-2.873	0.00407	rs59442231
						20:22482980	20	JHU_20.22482979	22482980	A	ADD	1000	-0.5273	-2.873	0.004071	rs35712862
						8:8265308	8	rs10093845	8265308	G	ADD	1000	0.5656	2.872	0.004073	rs10093845
						2:192056496	2	rs73056617	192056496	A	ADD	1000	0.4055	2.872	0.004074	rs73056617	ENSG00000305539
						2:234973344	2	JHU_2.234973343	234973344	G	ADD	1000	-0.3294	-2.872	0.004075	rs28903704	SPP2
						15:92217898	15	rs8029623	92217898	A	ADD	1000	-0.3138	-2.872	0.004076	rs8029623
						3:64201702	3	rs888405	64201702	A	ADD	1000	0.3664	2.872	0.004077	rs888405	PRICKLE2
						10:72355627	10	JHU_10.72355626	72355627	G	ADD	999	0.6558	2.872	0.004079	rs185115070	PALD1
						3:120817063	3	rs10212452	120817063	A	ADD	1000	0.2968	2.872	0.004083	rs10212452	STXBP5L
						7:154182625	7	rs12535652	154182625	A	ADD	997	-0.2879	-2.871	0.004085	rs12535652	DPP6
						7:128914309	7	rs73232730	128914309	C	ADD	1000	0.3715	2.871	0.004091	rs73232730	AHCYL2
						10:29346895	10	rs2804553	29346895	A	ADD	1000	0.4034	2.871	0.004091	rs2804553
						14:93035889	14	rs61975772	93035889	A	ADD	1000	-0.5488	-2.871	0.004093	rs61975772	RIN3
						11:126405243	11	rs11602845	126405243	A	ADD	1000	0.3363	2.871	0.004097	rs11602845	KIRREL3
						1:201723802	1	rs12116633	201723802	C	ADD	1000	0.3151	2.871	0.004098	rs12116633	NAV1,IPO9-AS1
						8:76022121	8	rs11987494	76022121	A	ADD	1000	-0.4622	-2.871	0.004098	rs11987494
						11:67953772	11	rs10896300	67953772	A	ADD	995	-0.2949	-2.87	0.0041	rs10896300	KMT5B
						10:131897364	10	JHU_10.131897363	131897364	G	ADD	996	0.3068	2.87	0.004103
						4:7510744	4	rs56884460	7510744	A	ADD	1000	-0.5226	-2.87	0.004104	rs56884460	SORCS2
						8:82394421	8	rs7018409	82394421	A	ADD	1000	0.3933	2.87	0.004104	rs7018409	FABP4,ENSG00000253374
						11:40498570	11	rs2119179	40498570	A	ADD	999	0.441	2.87	0.004105	rs2119179	LRRC4C,ENSG00000293027
						11:41420271	11	rs989716	41420271	A	ADD	999	-0.369	-2.87	0.004105	rs989716	LRRC4C,ENSG00000255132
						17:31326055	17	rs117784086	31326055	A	ADD	1000	-0.6352	-2.87	0.004106	rs117784086
						11:119889516	11	JHU_11.119889515	119889516	A	ADD	1000	0.2812	2.87	0.004107
						12:119593144	12	rs11064686	119593144	G	ADD	998	-0.6352	-2.87	0.00411	rs11064686	SRRM4
						11:11130101	11	JHU_11.11130100	11130101	A	ADD	1000	0.2925	2.869	0.004112
						2:201889098	2	kgp5569387	201889098	A	ADD	999	0.4031	2.869	0.004113	rs57212582	HYCC2
						4:166698701	4	rs12331967	166698701	G	ADD	1000	-0.2964	-2.869	0.004115	rs12331967
						9:131585069	9	exm786500	131585069	A	ADD	1000	-0.3452	-2.869	0.004115
						7:130439526	7	JHU_7.130439525	130439526	A	ADD	1000	-0.5025	-2.869	0.004116
						3:193575458	3	JHU_3.193575457	193575458	T	ADD	997	0.2958	2.869	0.00412	rs7615526	ENSG00000304564
						12:18220079	12	rs73063249	18220079	A	ADD	1000	-0.6201	-2.869	0.004121	rs73063249
						1:90179532	1	exm73938	90179532	G	ADD	1000	0.4136	2.869	0.004122	rs12032393	LRRC8C,ENSG00000271949
						20:10340037	20	rs2423494	10340037	G	ADD	1000	0.3117	2.869	0.004123	rs2423494	SNAP25-AS1
						5:123596603	5	rs318008	123596603	G	ADD	1000	-0.3035	-2.868	0.004126	rs318008	LINC01170,ENSG00000297759
						15:36847722	15	rs28819459	36847722	A	ADD	1000	0.2945	2.868	0.004127	rs28819459
						1:217184643	1	rs946438	217184643	A	ADD	1000	-0.2805	-2.868	0.00413	rs946438	ESRRG
						11:26843292	11	rs12363428	26843292	A	ADD	997	-0.3606	-2.868	0.004134	rs12363428
						15:24327659	15	rs12906657	24327659	G	ADD	1000	0.2854	2.868	0.004134	rs12906657	PWRN4
						12:44547110	12	rs11182426	44547110	A	ADD	998	-0.4032	-2.868	0.004135	rs11182426	TMEM117
						3:177113956	3	JHU_3.177113955	177113956	A	ADD	997	0.3724	2.868	0.004136
						18:10598096	18	JHU_18.10598095	10598096	A	ADD	999	0.317	2.867	0.004142
						8:80707823	8	JHU_8.80707822	80707823	C	ADD	998	0.4949	2.867	0.004143
						18:6997057	18	JHU_18.6997056	6997057	A	ADD	999	0.2906	2.867	0.004143
						5:180567719	5	rs11249769	180567719	A	ADD	1000	0.2912	2.867	0.004144	rs11249769
						7:52426894	7	rs2041562	52426894	C	ADD	999	-0.3692	-2.867	0.004147	rs2041562
						13:99328379	13	rs1768047	99328379	A	ADD	999	-0.2838	-2.867	0.004147	rs1768047
						2:211541721	2	JHU_2.211541720	211541721	G	ADD	1000	0.6674	2.867	0.004149	rs41272673	CPS1
						3:112869412	3	rs9845807	112869412	A	ADD	1000	0.3446	2.867	0.00415	rs9845807	NEPRO-AS1,LINC02044
						10:29348259	10	rs2783436	29348259	G	ADD	1000	0.5561	2.867	0.00415	rs2783436	ENSG00000301925
						1:77191953	1	rs1319001	77191953	C	ADD	1000	0.4315	2.866	0.004152	rs1319001	ENSG00000295874
						10:14345658	10	rs1218471	14345658	G	ADD	1000	-0.467	-2.866	0.004156	rs1218471	FRMD4A
						8:22764242	8	JHU_8.22764241	22764242	A	ADD	999	-0.3338	-2.866	0.004157
						15:92244524	15	rs62009373	92244524	T	ADD	1000	-0.2852	-2.866	0.004158	rs62009373
						1:111732303	1	rs2764553	111732303	A	ADD	998	-0.3424	-2.865	0.004165	rs2764553	DENND2D
						20:18290979	20	rs7274963	18290979	G	ADD	1000	0.3651	2.865	0.004165	rs7274963	ZNF133,ENSG00000230010
						8:89083319	8	JHU_8.89083318	89083319	G	ADD	1000	-0.5269	-2.865	0.004166
						16:87084966	16	rs11641297	87084966	A	ADD	999	0.3233	2.865	0.004171	rs11641297	ENSG00000289423
						18:21264965	18	rs7236486	21264965	C	ADD	1000	-0.2891	-2.865	0.004173	rs7236486
						12:4523456	12	rs10849061	4523456	G	ADD	998	0.2876	2.865	0.004176	rs10849061
						4:140503063	4	rs706318	140503063	A	ADD	1000	0.2937	2.864	0.004177	rs706318	QKILA,ENSG00000286896
						6:20416572	6	rs9295464	20416572	A	ADD	1000	0.4208	2.864	0.004178	rs9295464	E2F3
						3:145547356	3	rs1398775	145547356	A	ADD	1000	-0.292	-2.864	0.004179	rs1398775
						2:201942480	2	rs10194347	201942480	A	ADD	999	0.4023	2.864	0.004182	rs10194347	NDUFB3
						5:180106536	5	rs4700973	180106536	A	ADD	1000	-0.3017	-2.864	0.004182	rs4700973
						12:10347179	12	rs4415855	10347179	G	ADD	1000	-0.3356	-2.864	0.004182	rs4415855
						6:19548810	6	rs9348385	19548810	A	ADD	999	-0.2919	-2.864	0.004188	rs9348385	LNC-LBCS
						12:118202925	12	rs1969121	118202925	G	ADD	1000	0.2884	2.864	0.004188	rs1969121	KSR2
						14:23247687	14	ilmnseq_14:23247687	23247687	A	ADD	998	0.2866	2.864	0.004188
						2:151327266	2	rs13423946	151327266	A	ADD	1000	0.6417	2.864	0.00419	rs13423946	RND3
						12:30785759	12	rs33270	30785759	G	ADD	999	0.3989	2.863	0.004191	rs33270	IPO8
						4:67524800	4	JHU_4.67524799	67524800	G	ADD	995	-0.6035	-2.863	0.004192
						5:24150564	5	JHU_5.24150563	24150564	A	ADD	998	0.6075	2.863	0.004192
						16:71471749	16	rs67581429	71471749	A	ADD	998	-0.4406	-2.863	0.004194	rs67581429	TLE7
						19:29739729	19	rs10408404	29739729	A	ADD	1000	0.2994	2.862	0.004206	rs10408404
						1:175624750	1	rs72725487	175624750	A	ADD	999	-0.4663	-2.862	0.004208	rs72725487	TNR
						9:2211013	9	rs10811642	2211013	A	ADD	998	-0.2866	-2.862	0.004209	rs10811642	ENSG00000306181
						11:134727848	11	rs11224040	134727848	G	ADD	1000	-0.3384	-2.862	0.004214	rs11224040
						14:48699349	14	rs10134075	48699349	G	ADD	1000	0.3395	2.862	0.004214	rs10134075
						6:143892771	6	rs9403511	143892771	C	ADD	1000	0.3365	2.862	0.004215	rs9403511	PHACTR2
						6:114429684	6	rs79554608	114429684	G	ADD	1000	-0.487	-2.862	0.004216	rs79554608	HDAC2-AS2,HS3ST5
						4:127337839	4	rs636729	127337839	G	ADD	1000	-0.3725	-2.861	0.004219	rs636729
						11:39446228	11	rs10768483	39446228	A	ADD	1000	-0.354	-2.861	0.004219	rs10768483
						4:24127378	4	rs4141481	24127378	T	ADD	998	0.3333	2.861	0.00422	rs4141481
						2:201816257	2	rs13429609	201816257	A	ADD	1000	0.4019	2.861	0.004227	rs13429609	ORC2
						2:201853457	2	rs16836477	201853457	G	ADD	1000	0.4019	2.861	0.004227	rs16836477	HYCC2,ENSG00000183308
						2:201881677	2	rs13405753	201881677	G	ADD	1000	0.4019	2.861	0.004227	rs13405753	HYCC2
						1:114839582	1	JHU_1.114839581	114839582	A	ADD	1000	0.5117	2.861	0.004228
						15:90708689	15	rs10152809	90708689	G	ADD	1000	0.2893	2.861	0.004229	rs10152809
						5:165285015	5	JHU_5.165285014	165285015	G	ADD	1000	0.5099	2.86	0.004235
						8:13516023	8	rs7843942	13516023	A	ADD	1000	0.2972	2.86	0.004235	rs7843942
						10:135040163	10	JHU_10.135040162	135040163	A	ADD	997	0.2808	2.86	0.004235	rs3008365
						22:47659176	22	rs6007645	47659176	G	ADD	1000	-0.3821	-2.86	0.004237	rs6007645
						18:37684858	18	JHU_18.37684857	37684858	C	ADD	999	-0.3888	-2.86	0.004238
						7:12275818	7	rs1060700	12275818	G	ADD	998	0.2897	2.86	0.004239	rs1060700	TMEM106B
						11:116397649	11	rs4936353	116397649	A	ADD	1000	0.2831	2.86	0.004239	rs4936353
						3:16899031	3	rs11929434	16899031	A	ADD	1000	-0.4024	-2.86	0.004241	rs11929434	ENSG00000299166
						18:7870864	18	rs10502364	7870864	A	ADD	1000	-0.3689	-2.86	0.004243	rs10502364	PTPRM
						1:203306189	1	rs35652783	203306189	G	ADD	999	0.3872	2.859	0.004245	rs35652783
						11:70001131	11	rs11606378	70001131	A	ADD	1000	0.3092	2.859	0.004245	rs11606378	ANO1
						18:21312052	18	rs2337186	21312052	G	ADD	1000	-0.2887	-2.859	0.004245	rs2337186	LAMA3
						4:30887146	4	JHU_4.30887145	30887146	G	ADD	992	0.2867	2.859	0.004246	rs6856866	PCDH7
						15:86022084	15	JHU_15.86022083	86022084	A	ADD	1000	-0.3062	-2.859	0.004249
						3:3349500	3	rs9866082	3349500	G	ADD	1000	0.2908	2.859	0.00425	rs9866082	ENSG00000223727
						8:134688866	8	rs28834190	134688866	A	ADD	1000	0.3578	2.859	0.004254	rs28834190	LINC03024
						20:51385921	20	JHU_20.51385920	51385921	C	ADD	999	-0.2988	-2.858	0.004257
						4:176756594	4	JHU_4.176756593	176756594	T	ADD	998	-0.5405	-2.858	0.004258	rs11736069	GPM6A
						13:93473049	13	JHU_13.93473048	93473049	A	ADD	1000	0.4146	2.858	0.00426	rs989236	GPC5
						6:53579392	6	rs7758962	53579392	G	ADD	1000	-0.291	-2.858	0.004261	rs7758962
						8:80702099	8	rs7819714	80702099	A	ADD	1000	-0.2968	-2.858	0.004262	rs7819714	ENSG00000249328,LINC01607
						6:89297352	6	rs2756372	89297352	A	ADD	997	-0.4241	-2.858	0.004263	rs2756372
						8:82165658	8	rs11782731	82165658	A	ADD	1000	0.352	2.858	0.004264	rs11782731	LNMICC
						10:123818827	10	rs2459093	123818827	A	ADD	1000	0.2906	2.858	0.004267	rs2459093	TACC2
						11:6524072	11	exm885560	6524072	C	ADD	1000	0.366	2.858	0.004268	rs11605196	DNHD1
						2:139837717	2	JHU_2.139837716	139837717	A	ADD	1000	0.3934	2.857	0.004271	rs7572289
						3:149485293	3	rs7610425	149485293	G	ADD	1000	-0.293	-2.857	0.004271	rs7610425	ANKUB1
						21:37998016	21	JHU_21.37998015	37998016	A	ADD	1000	-0.3614	-2.857	0.004271	rs9305598	LNCTSI
						7:47895182	7	JHU_7.47895181	47895182	A	ADD	997	0.3999	2.857	0.004273	rs12702395	PKD1L1
						7:15145681	7	rs7808380	15145681	A	ADD	997	-0.289	-2.857	0.004274	rs7808380
						12:70325433	12	JHU_12.70325432	70325433	T	ADD	1000	0.3628	2.857	0.004275	rs1622741	MYRFL,PRANCR
						6:93179624	6	rs10944594	93179624	G	ADD	998	0.6164	2.857	0.004276	rs10944594
						3:152602877	3	JHU_3.152602876	152602877	A	ADD	995	0.4514	2.857	0.004277
						15:55387235	15	JHU_15.55387234	55387235	A	ADD	1000	0.3475	2.857	0.00428
						4:122616166	4	rs13145977	122616166	G	ADD	1000	0.3125	2.857	0.004282	rs13145977	ANXA5
						20:19575048	20	rs3827996	19575048	A	ADD	998	-0.2903	-2.856	0.00429	rs3827996	SLC24A3
						1:63477900	1	JHU_1.63477899	63477900	A	ADD	1000	0.3754	2.856	0.004292
						4:57127848	4	rs6554340	57127848	A	ADD	999	0.2813	2.855	0.004299	rs6554340	CRACD
						3:146936423	3	JHU_3.146936422	146936423	G	ADD	1000	-0.4319	-2.855	0.0043	rs75430947	ENSG00000243620
						3:192114633	3	JHU_3.192114632	192114633	A	ADD	1000	-0.4804	-2.855	0.004303	rs12633360	FGF12
						12:43188454	12	rs7953873	43188454	G	ADD	1000	0.3913	2.855	0.004303	rs7953873	ENSG00000304126
						9:139535714	9	rs10735657	139535714	C	ADD	1000	0.2871	2.855	0.004305	rs10735657	ENSG00000305617,ENSG00000305632
						2:208105115	2	rs6732155	208105115	A	ADD	997	0.3473	2.855	0.004308	rs6732155	MYOSLID-AS1,MYOSLID
						1:219248660	1	JHU_1.219248659	219248660	A	ADD	1000	-0.477	-2.854	0.004311	rs17049035	LYPLAL1-DT
						2:69350343	2	rs77890195	69350343	A	ADD	1000	0.5579	2.854	0.004311	rs77890195	ANTXR1,ENSG00000300924
						19:57279391	19	rs12981689	57279391	A	ADD	1000	-0.2935	-2.854	0.004312	rs12981689	ZIM2-AS1,ENSG00000286125
						6:152644111	6	exm2270431	152644111	A	ADD	998	0.2877	2.854	0.004315
						16:83662002	16	JHU_16.83662001	83662002	A	ADD	1000	-0.5185	-2.854	0.004315	rs80200271	CDH13
						7:47898597	7	rs2053985	47898597	G	ADD	1000	0.3992	2.854	0.004316	rs2053985	PKD1L1
						1:229890565	1	rs687723	229890565	A	ADD	999	0.2913	2.854	0.004321	rs687723
						7:153155162	7	rs7782578	153155162	G	ADD	1000	-0.2994	-2.854	0.004322	rs7782578
						13:25020863	13	exm1057767	25020863	G	ADD	1000	-0.5891	-2.854	0.004322
						11:93790009	11	rs12419615	93790009	G	ADD	1000	0.4662	2.854	0.004323	rs12419615	HEPHL1
						9:14622952	9	rs7874535	14622952	G	ADD	1000	0.3052	2.853	0.004327	rs7874535	ZDHHC21
						3:183311756	3	JHU_3.183311755	183311756	G	ADD	1000	-0.6591	-2.853	0.004328	rs11712370
						2:51033295	2	rs17569028	51033295	A	ADD	1000	-0.3554	-2.853	0.00433	rs17569028	NRXN1
						15:51025355	15	rs8024247	51025355	A	ADD	1000	-0.2813	-2.853	0.004331	rs8024247	SPPL2A
						2:234968786	2	JHU_2.234968785	234968786	A	ADD	1000	-0.325	-2.853	0.004332
						11:43137342	11	rs10838016	43137342	A	ADD	1000	-0.3053	-2.853	0.004335	rs10838016	HNRNPKP3
						20:52905837	20	rs6013954	52905837	A	ADD	1000	0.3512	2.853	0.004335	rs6013954
						3:157343492	3	rs2649728	157343492	G	ADD	1000	0.2868	2.853	0.004336	rs2649728	SLC66A1LP
						13:102425679	13	rs56052351	102425679	G	ADD	1000	-0.5827	-2.853	0.004337	rs56052351	FGF14
						13:114006285	13	rs912015	114006285	A	ADD	998	-0.6224	-2.853	0.004337	rs912015	GRTP1,GRTP1-AS1
						14:87760586	14	JHU_14.87760585	87760586	G	ADD	999	-0.4939	-2.853	0.004337	rs143056559	ENSG00000310449,ENSG00000310462
						3:16873468	3	rs73139297	16873468	G	ADD	1000	-0.5831	-2.852	0.004341	rs73139297	ENSG00000299166
						11:39456990	11	rs11035274	39456990	A	ADD	999	-0.3715	-2.852	0.004341	rs11035274
						8:92055426	8	rs7820781	92055426	A	ADD	1000	-0.4546	-2.852	0.004344	rs7820781	ENSG00000254219,ENSG00000308751
						12:83861261	12	JHU_12.83861260	83861261	G	ADD	1000	0.5257	2.852	0.004345	rs77725841	ENSG00000288941
						3:124457487	3	JHU_3.124457486	124457487	G	ADD	1000	0.2974	2.852	0.00435
						5:14279820	5	rs77544948	14279820	G	ADD	1000	0.5198	2.852	0.00435	rs77544948	TRIO
						4:142438492	4	rs7668305	142438492	A	ADD	1000	0.5397	2.851	0.004352	rs7668305
						4:173089133	4	JHU_4.173089132	173089133	A	ADD	998	0.3816	2.851	0.004355
						6:20703952	6	rs6931514	20703952	G	ADD	998	0.3218	2.851	0.004356	rs6931514	CDKAL1
						6:91957965	6	rs9345117	91957965	A	ADD	1000	-0.3215	-2.851	0.004356	rs9345117
						7:7561580	7	exm605455	7561580	G	ADD	1000	-0.5289	-2.851	0.004356
						16:3339435	16	exm1210835	3339435	C	ADD	1000	-0.3304	-2.851	0.004359	rs220379	ZNF263
						3:59550000	3	rs7619681	59550000	A	ADD	1000	-0.335	-2.85	0.004367	rs7619681	CFAP20DC-DT,ENSG00000299662
						4:173884549	4	rs72708739	173884549	G	ADD	998	0.6645	2.85	0.004368	rs72708739	GALNTL6
						7:31518967	7	rs10228946	31518967	A	ADD	1000	0.294	2.85	0.004371	rs10228946
						2:6868240	2	rs1505687	6868240	A	ADD	1000	0.3554	2.85	0.004372	rs1505687
						3:16862223	3	JHU_3.16862222	16862223	A	ADD	1000	-0.5827	-2.85	0.004372
						14:22961102	14	rs2128997	22961102	G	ADD	1000	0.3203	2.85	0.004374	rs2128997
						16:7959835	16	rs8046418	7959835	G	ADD	1000	0.2972	2.849	0.00438	rs8046418	ENSG00000260289
						3:14650675	3	JHU_3.14650674	14650675	A	ADD	998	0.479	2.849	0.004381
						13:101442747	13	rs9554728	101442747	A	ADD	1000	-0.3029	-2.849	0.004382	rs9554728	NALCN-AS1
						2:231089943	2	rs10209615	231089943	G	ADD	997	-0.3622	-2.849	0.004384	rs10209615
						11:99952616	11	rs1421557	99952616	G	ADD	1000	-0.2932	-2.849	0.004386	rs1421557	CNTN5
						18:10593842	18	JHU_18.10593841	10593842	A	ADD	986	0.3176	2.849	0.004386
						8:121568694	8	rs4409432	121568694	A	ADD	1000	0.5283	2.849	0.004387	rs4409432	SNTB1
						1:81576079	1	rs3904061	81576079	G	ADD	1000	-0.2887	-2.849	0.004388	rs3904061
						3:118187821	3	rs2970148	118187821	A	ADD	1000	0.3204	2.849	0.00439	rs2970148	ENSG00000243276
						6:32995125	6	JHU_6.32995124	32995125	G	ADD	999	-0.3038	-2.848	0.004393	rs9277019
						11:117864047	11	rs2256111	117864047	A	ADD	999	0.2759	2.848	0.004393	rs2256111	IL10RA
						16:78082044	16	JHU_16.78082043	78082044	T	ADD	997	0.6765	2.848	0.004393	rs11643949	ENSG00000261540
						9:7523044	9	JHU_9.7523043	7523044	G	ADD	1000	0.4184	2.848	0.004395
						10:123438122	10	rs12262574	123438122	A	ADD	1000	-0.3895	-2.848	0.004396	rs12262574
						1:222065709	1	rs7547751	222065709	G	ADD	1000	0.2961	2.848	0.004397	rs7547751	LINC01705,ENSG00000307440
						16:85201970	16	rs4636894	85201970	G	ADD	1000	0.3015	2.848	0.004397	rs4636894	ENSG00000300780
						5:104275994	5	rs9687975	104275994	A	ADD	1000	0.3042	2.848	0.004398	rs9687975	ENSG00000251574
						3:24711013	3	rs6770162	24711013	G	ADD	1000	-0.2745	-2.848	0.0044	rs6770162	THRB-AS1
						4:90428534	4	rs17175345	90428534	A	ADD	996	0.5211	2.848	0.004401	rs17175345	ENSG00000251095
						12:30700409	12	rs807814	30700409	C	ADD	997	0.2843	2.848	0.004401	rs807814
						14:83371030	14	rs7156012	83371030	A	ADD	1000	-0.2854	-2.848	0.004402	rs7156012
						4:42881014	4	rs1993062	42881014	G	ADD	1000	-0.5697	-2.848	0.004403	rs1993062
						4:42895308	4	exm397086	42895308	A	ADD	1000	-0.5697	-2.848	0.004403	rs78136490	GRXCR1
						8:117759057	8	rs80057702	117759057	A	ADD	1000	0.4748	2.848	0.004404	rs80057702	EIF3H
						10:11756589	10	rs11257272	11756589	A	ADD	996	0.3282	2.848	0.004404	rs11257272	ENSG00000308311
						9:12154939	9	JHU_9.12154938	12154939	G	ADD	1000	0.5103	2.847	0.004409	rs10960500	ENSG00000224935
						12:121414915	12	12:121414915-G-A	121414915	A	ADD	1000	-0.2869	-2.847	0.004416	rs2255531	HNF1A-AS1
						22:44572076	22	rs139111	44572076	G	ADD	1000	-0.41	-2.847	0.004417	rs139111	PARVG
						3:81099000	3	rs2639282	81099000	A	ADD	1000	0.3109	2.846	0.004424	rs2639282	LINC02027
						6:1986941	6	JHU_6.1986940	1986941	A	ADD	999	-0.2843	-2.846	0.004424	rs12663966	GMDS
						11:115417102	11	JHU_11.115417101	115417102	A	ADD	1000	-0.578	-2.846	0.004425	rs718486
						13:30351266	13	rs3818368	30351266	G	ADD	1000	0.5134	2.846	0.004425	rs3818368	UBL3
						18:55593018	18	JHU_18.55593017	55593018	A	ADD	1000	0.6655	2.846	0.004425
						17:37262448	17	rs1989956	37262448	A	ADD	1000	-0.5814	-2.846	0.004427	rs1989956	PLXDC1,RDM1P5
						5:92267794	5	rs11953766	92267794	G	ADD	1000	-0.4954	-2.846	0.004428	rs11953766	LINC02058
						6:32980729	6	JHU_6.32980728	32980729	G	ADD	997	-0.2808	-2.846	0.004428	rs9276989
						12:97694180	12	rs11611613	97694180	A	ADD	1000	-0.3058	-2.846	0.004428	rs11611613
						6:32901351	6	exm-rs1465651	32901351	A	ADD	1000	0.4326	2.846	0.004429
						2:60529903	2	rs7597268	60529903	A	ADD	1000	0.2809	2.846	0.004433	rs7597268
						16:78420461	16	JHU_16.78420460	78420461	G	ADD	1000	0.5381	2.846	0.004434	rs72796085	WWOX
						9:111599066	9	rs4354381	111599066	A	ADD	997	-0.2836	-2.845	0.004436	rs4354381
						4:8549845	4	rs10805209	8549845	A	ADD	1000	-0.2969	-2.845	0.004438	rs10805209	ENSG00000295364
						14:74006899	14	JHU_14.74006898	74006899	A	ADD	1000	-0.6445	-2.845	0.004439
						2:5292766	2	rs17272087	5292766	A	ADD	996	0.3312	2.845	0.004441	rs17272087
						17:72007436	17	JHU_17.72007435	72007436	C	ADD	1000	0.6652	2.845	0.004442
						6:65591554	6	rs2350284	65591554	G	ADD	999	-0.3496	-2.845	0.004445	rs2350284	EYS
						7:155336563	7	rs889954	155336563	A	ADD	1000	0.2897	2.845	0.004445	rs889954	CNPY1,ENSG00000283128
						13:60965487	13	JHU_13.60965486	60965487	A	ADD	1000	-0.2824	-2.845	0.004445
						16:54019686	16	16:54019686-G-A	54019686	A	ADD	1000	0.3273	2.845	0.004445	rs12324955	FTO
						10:35244844	10	rs7080674	35244844	A	ADD	1000	0.3482	2.845	0.004447	rs7080674
						3:117321232	3	rs73161775	117321232	G	ADD	1000	-0.3866	-2.844	0.004448	rs73161775	ENSG00000303790,ENSG00000303808
						1:22718991	1	rs6426752	22718991	A	ADD	997	-0.3291	-2.844	0.004455	rs6426752
						10:36648040	10	exm-rs1779876	36648040	C	ADD	1000	-0.4722	-2.844	0.004456
						13:105312845	13	rs34084929	105312845	G	ADD	1000	-0.4659	-2.844	0.004457	rs34084929
						19:21693075	19	JHU_19.21693074	21693075	G	ADD	1000	0.5732	2.844	0.004457
						4:164994183	4	rs17475331	164994183	G	ADD	1000	-0.4143	-2.844	0.004458	rs17475331	MARCHF1
						18:11020483	18	rs72870664	11020483	A	ADD	1000	0.3884	2.844	0.004458	rs72870664	PIEZO2
						10:20061544	10	JHU_10.20061543	20061544	A	ADD	1000	0.2847	2.844	0.00446	rs68075232
						5:154312551	5	JHU_5.154312550	154312551	G	ADD	1000	0.523	2.843	0.004463
						19:10616303	19	rs11668429	10616303	C	ADD	1000	-0.2941	-2.843	0.004464	rs11668429
						5:24072617	5	rs16893073	24072617	A	ADD	1000	0.6128	2.843	0.004468	rs16893073	LINC02899
						5:24087368	5	rs10060858	24087368	T	ADD	1000	0.6128	2.843	0.004468	rs10060858	LINC02899
						6:25412256	6	rs72831234	25412256	A	ADD	999	0.559	2.843	0.00447	rs72831234	CARMIL1,CMAHP
						6:32979609	6	rs4713603	32979609	G	ADD	1000	-0.2803	-2.843	0.004471	rs4713603
						6:32979746	6	rs4711313	32979746	G	ADD	1000	-0.2803	-2.843	0.004471	rs4711313
						6:32980606	6	rs4486068	32980606	G	ADD	1000	-0.2803	-2.843	0.004471	rs4486068
						6:32981647	6	exm-rs6457699	32981647	A	ADD	1000	-0.2803	-2.843	0.004471
						6:32981682	6	rs4435981	32981682	A	ADD	1000	-0.2803	-2.843	0.004471	rs4435981
						6:32982921	6	rs2395304	32982921	G	ADD	1000	-0.2803	-2.843	0.004471	rs2395304
						15:64185726	15	JHU_15.64185725	64185726	G	ADD	998	0.3792	2.843	0.004472
						7:106500436	7	rs757903	106500436	A	ADD	999	0.3386	2.843	0.004474	rs757903
						14:56197159	14	rs1953352	56197159	G	ADD	1000	0.2903	2.843	0.004475	rs1953352
						3:2387835	3	JHU_3.2387834	2387835	A	ADD	1000	0.285	2.842	0.004476
						6:103513535	6	JHU_6.103513534	103513535	G	ADD	1000	0.3772	2.842	0.004479
						14:59134382	14	rs698023	59134382	A	ADD	1000	0.4212	2.842	0.00448	rs698023	LINC01500
						8:68917081	8	JHU_8.68917080	68917081	G	ADD	999	0.3021	2.842	0.004484	rs35894632	PREX2
						15:92285274	15	rs12907988	92285274	A	ADD	1000	-0.2915	-2.842	0.004489	rs12907988
						17:66683179	17	rs4491596	66683179	G	ADD	1000	0.342	2.842	0.00449	rs4491596	LINC01482
						5:10042062	5	rs12186344	10042062	C	ADD	998	0.3464	2.841	0.004492	rs12186344
						3:60767700	3	rs11709918	60767700	A	ADD	999	-0.3005	-2.841	0.004493	rs11709918	FHIT
						16:5807878	16	JHU_16.5807877	5807878	A	ADD	1000	-0.4082	-2.841	0.004494	rs10500328	RBFOX1
						4:73257284	4	rs6829695	73257284	G	ADD	997	0.6721	2.841	0.004495	rs6829695	ADAMTS3,ENSG00000301873
						12:67257363	12	rs4526844	67257363	A	ADD	999	-0.2938	-2.841	0.004497	rs4526844
						11:17542649	11	rs2041032	17542649	A	ADD	1000	-0.2849	-2.841	0.004498	rs2041032	USH1C
						5:11071241	5	rs2907099	11071241	G	ADD	1000	-0.3982	-2.841	0.004502	rs2907099	CTNND2
						7:149148319	7	rs4727071	149148319	A	ADD	999	-0.2894	-2.84	0.004506	rs4727071	ZNF777
						15:97511405	15	rs10852058	97511405	A	ADD	1000	0.2876	2.84	0.004508	rs10852058
						20:2720035	20	rs4815539	2720035	A	ADD	999	-0.2878	-2.84	0.004508	rs4815539	EBF4
						13:98916143	13	JHU_13.98916142	98916143	A	ADD	1000	0.6242	2.84	0.004509
						12:12954835	12	JHU_12.12954834	12954835	A	ADD	1000	0.2952	2.84	0.00451	rs10734857
						3:112867035	3	rs1881945	112867035	A	ADD	1000	0.341	2.84	0.004512	rs1881945	NEPRO-AS1,LINC02044
						7:112751308	7	rs2253499	112751308	A	ADD	1000	-0.4777	-2.84	0.004512	rs2253499	ENSG00000225457
						2:161891382	2	rs6757645	161891382	G	ADD	1000	0.2851	2.84	0.004515	rs6757645
						5:6725772	5	JHU_5.6725771	6725772	C	ADD	1000	-0.5712	-2.84	0.004515
						12:115793544	12	rs1920954	115793544	G	ADD	1000	0.3812	2.84	0.004515	rs1920954
						19:51611073	19	rs2569432	51611073	A	ADD	1000	0.3611	2.84	0.004515	rs2569432	CTU1
						19:11583171	19	rs62131156	11583171	G	ADD	998	0.5514	2.84	0.004518	rs62131156	ELAVL3,ENSG00000267477
						1:85975076	1	rs4420136	85975076	A	ADD	999	-0.4102	-2.839	0.004519	rs4420136	DDAH1,ENSG00000282057
						19:55699575	19	rs3803905	55699575	G	ADD	992	-0.2955	-2.839	0.00452	rs3803905	PTPRH
						8:117491474	8	rs4268149	117491474	A	ADD	1000	-0.3062	-2.839	0.004521	rs4268149
						17:45017241	17	rs758391	45017241	A	ADD	998	-0.2784	-2.839	0.004522	rs758391	GOSR2,ENSG00000262633
						20:55505582	20	rs6099356	55505582	C	ADD	1000	-0.2984	-2.839	0.004526	rs6099356	ENSG00000303393
						8:18452628	8	rs2717751	18452628	G	ADD	1000	0.3665	2.839	0.004527	rs2717751	PSD3
						11:128678624	11	JHU_11.128678623	128678624	C	ADD	996	0.2832	2.839	0.004527	rs199908816	FLI1
						9:18516100	9	JHU_9.18516099	18516100	A	ADD	999	0.4273	2.839	0.004528	rs73643282	ADAMTSL1
						13:110653639	13	rs9555660	110653639	G	ADD	1000	-0.3984	-2.839	0.00453	rs9555660	ENSG00000305305
						22:27444637	22	rs738160	27444637	A	ADD	1000	0.2985	2.839	0.00453	rs738160	ENSG00000236858
						3:157548391	3	rs9826051	157548391	A	ADD	1000	0.4105	2.838	0.004533	rs9826051	ENSG00000242536
						6:39658651	6	rs10947832	39658651	A	ADD	992	-0.308	-2.838	0.004533	rs10947832	KIF6
						7:20636479	7	rs1858941	20636479	A	ADD	999	-0.2813	-2.838	0.004534	rs1858941
						7:108498834	7	JHU_7.108498833	108498834	A	ADD	1000	-0.5433	-2.838	0.004534	rs13231248
						11:86387209	11	rs10792872	86387209	A	ADD	999	0.3787	2.838	0.004535	rs10792872	ENSG00000255250
						3:152594086	3	rs9867259	152594086	C	ADD	1000	0.4279	2.838	0.004536	rs9867259	ENSG00000304892
						5:109355332	5	5:109355332-C-T	109355332	G	ADD	999	-0.2755	-2.838	0.004536
						17:12561985	17	JHU_17.12561984	12561985	A	ADD	1000	-0.2874	-2.838	0.004537	rs34242502
						9:123467570	9	rs10760112	123467570	G	ADD	1000	0.3081	2.838	0.004538	rs10760112	MEGF9
						10:123813759	10	rs10887058	123813759	G	ADD	999	-0.2934	-2.838	0.004539	rs10887058	TACC2
						11:106768855	11	rs7101629	106768855	G	ADD	1000	0.4313	2.838	0.00454	rs7101629	GUCY1A2
						9:2618969	9	rs4741746	2618969	G	ADD	1000	-0.4163	-2.838	0.004541	rs4741746
						21:29105491	21	rs2831140	29105491	G	ADD	999	0.3627	2.838	0.004541	rs2831140	LINC00113
						1:101876646	1	rs1602548	101876646	C	ADD	992	-0.504	-2.838	0.004544	rs1602548
						6:147486533	6	rs649544	147486533	A	ADD	1000	0.2783	2.838	0.004544	rs649544	LUADT1,STXBP5-AS1
						17:45020128	17	17:45020128-C-T	45020128	A	ADD	1000	-0.2793	-2.838	0.004544
						3:150353177	3	rs6440688	150353177	A	ADD	1000	-0.5307	-2.837	0.004548	rs6440688
						6:23380160	6	rs747764	23380160	T	ADD	998	0.3874	2.837	0.004548	rs747764	ENSG00000235743,ENSG00000289368
						2:11530313	2	rs4668724	11530313	A	ADD	1000	-0.3322	-2.837	0.004549	rs4668724	LINC00570,ENSG00000231403
						1:54156204	1	rs113849410	54156204	A	ADD	999	0.6686	2.837	0.00455	rs113849410	GLIS1
						16:54450244	16	JHU_16.54450243	54450244	A	ADD	1000	-0.3224	-2.837	0.004554
						6:152171898	6	JHU_6.152171897	152171898	G	ADD	1000	-0.2936	-2.837	0.004556	rs4870057	ESR1
						12:70332093	12	rs789559	70332093	A	ADD	998	0.3607	2.837	0.004558	rs789559	MYRFL,PRANCR
						7:37798537	7	rs6462787	37798537	C	ADD	1000	-0.518	-2.837	0.004561	rs6462787	ENSG00000290149
						14:55997611	14	JHU_14.55997610	55997611	A	ADD	1000	0.6142	2.836	0.004562	rs17128546	KTN1-AS1
						8:14016113	8	JHU_8.14016112	14016113	A	ADD	1000	-0.6419	-2.836	0.004563	rs34107329	SGCZ
						5:178507270	5	rs1445844	178507270	A	ADD	999	0.3058	2.836	0.004564	rs1445844	ZNF354C
						8:13513544	8	rs6986816	13513544	G	ADD	1000	0.2946	2.836	0.004564	rs6986816	ENSG00000306005
						10:5663188	10	rs11255575	5663188	A	ADD	1000	0.2805	2.836	0.004564	rs11255575	LASTR
						7:48457442	7	rs6943354	48457442	C	ADD	1000	-0.4001	-2.836	0.004566	rs6943354	ABCA13
						7:106337351	7	7:106337351-C-T	106337351	A	ADD	998	-0.2807	-2.836	0.004566
						6:110792264	6	rs2428191	110792264	G	ADD	1000	-0.4013	-2.836	0.004567	rs2428191	SLC22A16
						6:13149492	6	rs9296614	13149492	G	ADD	1000	-0.2836	-2.836	0.004568	rs9296614	PHACTR1
						6:33093901	6	JHU_6.33093900	33093901	A	ADD	995	-0.3075	-2.836	0.004569
						5:104280099	5	JHU_5.104280098	104280099	G	ADD	996	0.3014	2.836	0.00457
						18:21574459	18	exm2268135	21574459	G	ADD	1000	-0.3695	-2.836	0.00457	rs8089140	TTC39C-AS1
						17:76331404	17	rs8076673	76331404	G	ADD	1000	0.3702	2.836	0.004571	rs8076673	ENSG00000267737
						7:76992013	7	JHU_7.76992012	76992013	G	ADD	999	-0.5326	-2.836	0.004573	rs10487622	GSAP
						6:32901934	6	rs3132132	32901934	A	ADD	1000	0.4312	2.836	0.004575	rs3132132
						3:197079586	3	rs6583203	197079586	G	ADD	999	0.2997	2.835	0.004576	rs6583203	ENSG00000235126
						5:167343309	5	rs7708105	167343309	G	ADD	1000	-0.3126	-2.835	0.004576	rs7708105	TENM2
						8:53307054	8	JHU_8.53307053	53307054	A	ADD	1000	-0.4703	-2.835	0.004577
						12:133024504	12	rs7301004	133024504	G	ADD	1000	0.2919	2.835	0.004577	rs7301004
						7:106632267	7	rs10225068	106632267	G	ADD	998	0.3138	2.835	0.004578	rs10225068
						2:235505611	2	JHU_2.235505610	235505611	C	ADD	1000	-0.2856	-2.835	0.004581
						12:121202664	12	rs9431	121202664	A	ADD	999	0.2758	2.835	0.004585	rs9431	SPPL3
						18:10618071	18	JHU_18.10618070	10618071	G	ADD	991	0.3099	2.835	0.004586
						14:77560478	14	rs158123	77560478	A	ADD	1000	0.3981	2.835	0.004587	rs158123
						12:33293907	12	rs1813881	33293907	G	ADD	1000	-0.2794	-2.835	0.004588	rs1813881
						16:27155051	16	rs12931748	27155051	A	ADD	1000	0.3247	2.835	0.004589	rs12931748
						3:9229433	3	rs1154386	9229433	G	ADD	1000	0.2769	2.834	0.00459	rs1154386	SRGAP3
						9:20648805	9	rs7019271	20648805	G	ADD	1000	0.31	2.834	0.00459	rs7019271
						2:201958201	2	rs10205971	201958201	G	ADD	997	0.3983	2.834	0.004592	rs10205971
						9:78289296	9	rs7026438	78289296	A	ADD	996	0.3207	2.834	0.004594	rs7026438
						11:119214798	11	chr11_119214798	119214798	A	ADD	999	0.2929	2.834	0.004596
						7:127055564	7	rs1361948	127055564	G	ADD	1000	-0.4099	-2.834	0.004598	rs1361948
						12:30706597	12	rs1258275	30706597	G	ADD	1000	-0.2892	-2.834	0.004598	rs1258275
						12:30707190	12	exm2271706	30707190	G	ADD	1000	-0.2892	-2.834	0.004598
						11:40509840	11	JHU_11.40509839	40509840	A	ADD	1000	0.4737	2.834	0.004599	rs201537722	LRRC4C,ENSG00000293027
						17:66718987	17	JHU_17.66718986	66718987	A	ADD	1000	-0.5749	-2.834	0.004599
						1:63478358	1	rs7541201	63478358	A	ADD	1000	-0.3147	-2.834	0.0046	rs7541201	LINC01739,ENSG00000286455
						6:46703513	6	rs1421378	46703513	G	ADD	998	0.2965	2.834	0.004602	rs1421378
						4:169090279	4	rs978726	169090279	G	ADD	1000	-0.2869	-2.833	0.004604	rs978726	ANXA10
						22:44930465	22	rs5764899	44930465	C	ADD	1000	0.2778	2.833	0.004604	rs5764899
						1:203370193	1	rs7521975	203370193	A	ADD	1000	-0.3323	-2.833	0.004605	rs7521975
						5:175025995	5	rs6861000	175025995	A	ADD	1000	-0.2945	-2.833	0.004606	rs6861000
						13:94408506	13	exm-rs7995215	94408506	A	ADD	1000	0.292	2.833	0.004606
						11:43099947	11	rs1895824	43099947	G	ADD	1000	-0.3213	-2.833	0.004608	rs1895824	HNRNPKP3
						18:57725188	18	rs4613164	57725188	C	ADD	1000	0.3373	2.833	0.004608	rs4613164
						4:6548887	4	JHU_4.6548886	6548887	A	ADD	1000	0.6822	2.833	0.00461	rs73209735	PPP2R2C
						20:56162303	20	rs12625144	56162303	C	ADD	999	-0.3669	-2.833	0.004613	rs12625144
						5:75678294	5	rs2162690	75678294	G	ADD	1000	0.3204	2.833	0.004618	rs2162690
						8:80498998	8	rs1157435	80498998	A	ADD	1000	-0.2903	-2.832	0.004619	rs1157435
						1:184076348	1	rs28803873	184076348	A	ADD	1000	0.3623	2.832	0.00462	rs28803873	ENSG00000286655
						4:173782470	4	JHU_4.173782469	173782470	A	ADD	1000	0.3414	2.832	0.00462
						1:231066782	1	rs11122623	231066782	A	ADD	999	0.2792	2.832	0.004623	rs11122623	TTC13
						6:134649258	6	JHU_6.134649257	134649258	A	ADD	995	0.4874	2.832	0.004623	rs201066869	ENSG00000303275
						2:83869897	2	rs7566925	83869897	A	ADD	1000	0.2934	2.832	0.004625	rs7566925
						9:123478769	9	rs10984994	123478769	A	ADD	1000	0.3058	2.832	0.004626	rs10984994
						9:123480866	9	rs2416799	123480866	C	ADD	1000	0.3058	2.832	0.004626	rs2416799
						4:155542248	4	exm-rs7681423	155542248	A	ADD	1000	0.3389	2.832	0.004627
						11:10507981	11	rs11042846	10507981	G	ADD	1000	0.3046	2.832	0.004627	rs11042846	AMPD3
						20:47935667	20	JHU_20.47935666	47935667	G	ADD	1000	-0.368	-2.832	0.00463
						14:23202373	14	JHU_14.23202372	23202373	C	ADD	993	-0.3886	-2.832	0.004631
						2:183352830	2	JHU_2.183352829	183352830	A	ADD	1000	0.3826	2.831	0.004633	rs17356331	PDE1A
						7:106337250	7	rs342240	106337250	A	ADD	1000	-0.2801	-2.831	0.004634	rs342240	ENSG00000243797
						11:125283448	11	JHU_11.125283447	125283448	A	ADD	995	0.2842	2.831	0.004635	rs1863589	PKNOX2
						2:139834439	2	JHU_2.139834438	139834439	C	ADD	1000	0.3672	2.831	0.004636
						2:139843788	2	rs1437321	139843788	A	ADD	1000	0.3672	2.831	0.004636	rs1437321
						1:181672682	1	rs7513540	181672682	A	ADD	999	0.325	2.831	0.00464	rs7513540	CACNA1E
						6:13350427	6	rs6926971	13350427	A	ADD	1000	0.5396	2.831	0.004642	rs6926971
						7:127430825	7	rs6467152	127430825	A	ADD	1000	0.3756	2.831	0.004644	rs6467152	SND1
						8:14776628	8	JHU_8.14776627	14776628	A	ADD	999	-0.5382	-2.831	0.004646	rs73517353	SGCZ
						9:125271119	9	rs10985661	125271119	G	ADD	999	-0.6075	-2.83	0.004649	rs10985661	ENSG00000234156
						2:201911164	2	rs13384791	201911164	G	ADD	1000	0.3978	2.83	0.00465	rs13384791	HYCC2
						7:25676320	7	rs12533343	25676320	G	ADD	1000	0.334	2.83	0.004651	rs12533343	LINC03007,ENSG00000286725
						8:117480311	8	rs7001801	117480311	A	ADD	1000	0.358	2.83	0.004651	rs7001801	ENSG00000305519
						16:52919566	16	rs7184292	52919566	A	ADD	1000	0.2805	2.83	0.004652	rs7184292
						1:73882880	1	rs1475065	73882880	A	ADD	999	0.3025	2.83	0.004654	rs1475065	ENSG00000295376
						6:23798295	6	rs9348604	23798295	C	ADD	994	-0.3132	-2.83	0.004656	rs9348604
						9:100327714	9	rs4743114	100327714	A	ADD	1000	-0.3563	-2.83	0.004656	rs4743114	TMOD1
						8:132857130	8	rs59236980	132857130	A	ADD	999	-0.4212	-2.83	0.004658	rs59236980
						13:23529338	13	JHU_13.23529337	23529338	G	ADD	996	-0.5509	-2.83	0.004658
						7:108432176	7	rs36110133	108432176	C	ADD	997	-0.5321	-2.83	0.004661	rs36110133
						9:91263536	9	JHU_9.91263535	91263536	A	ADD	1000	-0.2831	-2.83	0.004661
						4:145658429	4	exm2256389	145658429	G	ADD	1000	-0.2856	-2.829	0.004663
						5:101331133	5	JHU_5.101331132	101331133	G	ADD	1000	0.3181	2.829	0.004666
						16:7952180	16	rs11649687	7952180	A	ADD	999	0.434	2.829	0.004673	rs11649687	ENSG00000260289
						3:174995295	3	rs13060567	174995295	G	ADD	1000	-0.3768	-2.829	0.004674	rs13060567	NAALADL2
						18:11009077	18	rs12326575	11009077	G	ADD	1000	0.3821	2.829	0.004675	rs12326575	PIEZO2
						21:47346200	21	rs77509377	47346200	A	ADD	998	-0.6532	-2.829	0.004676	rs77509377	PCBP3
						4:41814293	4	JHU_4.41814292	41814293	G	ADD	1000	-0.5165	-2.828	0.00468
						8:83098845	8	rs1454829	83098845	C	ADD	1000	-0.2983	-2.828	0.004681	rs1454829	ENSG00000254394
						16:81061827	16	exm1261130	81061827	G	ADD	991	0.3525	2.828	0.004683
						10:5591025	10	rs4881475	5591025	G	ADD	1000	-0.3351	-2.828	0.004687	rs4881475	CALML3-AS1,ENSG00000300250
						8:76037567	8	rs1455805	76037567	A	ADD	999	-0.2781	-2.828	0.004688	rs1455805	CASC9,ENSG00000303615
						11:26808885	11	JHU_11.26808884	26808885	G	ADD	1000	-0.4978	-2.828	0.004688	rs1450211
						14:99131217	14	rs8017491	99131217	A	ADD	1000	-0.6068	-2.828	0.004688	rs8017491
						10:119204344	10	rs452035	119204344	G	ADD	1000	-0.2767	-2.827	0.004692	rs452035	ENSG00000258114
						2:219246707	2	rs7573065	219246707	A	ADD	1000	0.5799	2.827	0.004694	rs7573065
						2:210642687	2	rs2191915	210642687	G	ADD	1000	-0.2881	-2.827	0.004696	rs2191915	UNC80
						7:12268811	7	JHU_7.12268810	12268811	C	ADD	999	0.2869	2.827	0.004702	rs5011439	TMEM106B
						4:31196514	4	rs6448754	31196514	G	ADD	999	0.2875	2.827	0.004703	rs6448754	LINC02497
						10:129768052	10	JHU_10.129768051	129768052	A	ADD	1000	-0.2825	-2.827	0.004704
						1:216624272	1	JHU_1.216624271	216624272	A	ADD	1000	-0.5237	-2.827	0.004706	rs12133737
						3:118185245	3	rs1520118	118185245	A	ADD	1000	0.3826	2.826	0.004706	rs1520118	ENSG00000243276
						7:83429355	7	rs12666664	83429355	A	ADD	1000	0.3467	2.826	0.004708	rs12666664
						10:45964279	10	10:45964279-T-C	45964279	G	ADD	1000	0.6486	2.826	0.004711
						10:45966598	10	10:45966598-T-C	45966598	G	ADD	1000	0.6486	2.826	0.004711
						10:45967258	10	10:45967258-A-G	45967258	G	ADD	1000	0.6486	2.826	0.004711	rs77676696	MARCHF8,ENSG00000295473
						5:177588954	5	rs35598853	177588954	T	ADD	1000	-0.3304	-2.826	0.004712	rs35598853	ENSG00000289726
						7:76984449	7	JHU_7.76984448	76984449	A	ADD	1000	-0.531	-2.826	0.004714	rs2037752	GSAP
						10:81068503	10	rs61851432	81068503	A	ADD	1000	0.6494	2.826	0.004714	rs61851432	ZMIZ1
						1:24875490	1	rs2809964	24875490	A	ADD	1000	-0.2841	-2.826	0.004715	rs2809964	NCMAP-DT
						6:32989668	6	JHU_6.32989667	32989668	G	ADD	995	-0.6291	-2.826	0.004718
						19:8271721	19	rs7258249	8271721	G	ADD	999	-0.2752	-2.826	0.00472	rs7258249
						9:123374639	9	rs2416760	123374639	A	ADD	1000	0.3053	2.825	0.004721	rs2416760	MEGF9
						3:165824337	3	rs11922912	165824337	G	ADD	1000	0.2753	2.825	0.004722	rs11922912
						18:57687573	18	rs1893514	57687573	A	ADD	1000	-0.3169	-2.825	0.004724	rs1893514
						15:50783777	15	rs3098177	50783777	A	ADD	1000	-0.2816	-2.825	0.004726	rs3098177	USP8
						1:242085148	1	JHU_1.242085147	242085148	C	ADD	992	0.3195	2.825	0.004729	rs9943266
						6:124637664	6	rs9491113	124637664	G	ADD	1000	0.5084	2.825	0.004734	rs9491113	NKAIN2
						18:23725472	18	rs8097806	23725472	G	ADD	999	0.5176	2.825	0.004734	rs8097806	PSMA8
						4:182565693	4	rs7662677	182565693	A	ADD	1000	0.2891	2.824	0.004742	rs7662677	ENSG00000299420
						7:136800240	7	rs35609374	136800240	C	ADD	999	-0.404	-2.824	0.004742	rs35609374	ENSG00000234352
						11:125379575	11	JHU_11.125379574	125379575	A	ADD	997	-0.5594	-2.824	0.004745
						4:148518052	4	JHU_4.148518051	148518052	G	ADD	1000	0.283	2.823	0.004751
						17:72604176	17	rs492256	72604176	A	ADD	1000	-0.2751	-2.823	0.004754	rs492256	CD300LD-AS1
						5:3322596	5	JHU_5.3322595	3322596	A	ADD	1000	-0.6342	-2.823	0.004755	rs74444586
						3:192000678	3	JHU_3.192000677	192000678	G	ADD	1000	-0.4615	-2.823	0.004756
						5:109222729	5	rs6594405	109222729	A	ADD	1000	-0.3261	-2.823	0.004756	rs6594405
						7:127610033	7	rs1035295	127610033	G	ADD	999	0.3741	2.823	0.004757	rs1035295	SND1
						9:133400958	9	rs4740339	133400958	C	ADD	999	-0.2743	-2.823	0.004757	rs4740339
						15:81387204	15	rs76814697	81387204	G	ADD	1000	-0.5672	-2.823	0.004757	rs76814697
						2:185212951	2	JHU_2.185212950	185212951	A	ADD	1000	-0.2904	-2.823	0.004758
						4:182344782	4	JHU_4.182344781	182344782	G	ADD	1000	-0.3645	-2.823	0.004761	rs35202479
						12:58208597	12	JHU_12.58208596	58208597	A	ADD	1000	-0.5119	-2.823	0.004764
						10:55251498	10	rs452199	55251498	G	ADD	1000	-0.2986	-2.822	0.004768	rs452199
						5:4021075	5	5:4021075-T-C	4021075	G	ADD	1000	0.2994	2.822	0.004771
						8:6015416	8	rs2552266	6015416	G	ADD	1000	-0.3633	-2.822	0.004777	rs2552266	ENSG00000253880
						2:231115454	2	rs9989735	231115454	C	ADD	1000	-0.3478	-2.821	0.004783	rs9989735	SP140
						18:21276474	18	JHU_18.21276473	21276474	C	ADD	999	-0.2851	-2.821	0.004783
						18:15091370	18	JHU_18.15091369	15091370	G	ADD	1000	0.3305	2.821	0.004784
						1:18652117	1	rs1266679	18652117	G	ADD	1000	0.3618	2.821	0.004786	rs1266679	IGSF21
						10:45783429	10	JHU_10.45783428	45783429	A	ADD	992	-0.2843	-2.821	0.004788
						8:17694702	8	exm2266717	17694702	G	ADD	1000	-0.4761	-2.82	0.004796	rs448705	MTUS1-DT
						20:45229810	20	rs451595	45229810	A	ADD	998	0.2892	2.82	0.004797	rs451595	SLC13A3
						10:91292292	10	rs34793067	91292292	G	ADD	999	0.4531	2.82	0.004802	rs34793067	SLC16A12
						4:92663346	4	rs28705966	92663346	C	ADD	1000	-0.5771	-2.82	0.004804	rs28705966
						8:18442351	8	rs2634447	18442351	G	ADD	999	0.3777	2.82	0.004806	rs2634447	PSD3
						2:60552476	2	rs10193447	60552476	G	ADD	1000	-0.2842	-2.819	0.004813	rs10193447	MIR4432HG
						5:159880356	5	rs11951834	159880356	A	ADD	1000	0.4962	2.819	0.004814	rs11951834
						15:31329142	15	rs2959041	31329142	A	ADD	1000	-0.3683	-2.819	0.004815	rs2959041	TRPM1,ENSG00000259720
						7:19040331	7	7:19040331-T-C	19040331	G	ADD	1000	-0.4584	-2.819	0.004816
						7:41853482	7	JHU_7.41853481	41853482	A	ADD	1000	-0.3917	-2.819	0.004816	rs29685	ENSG00000309263
						9:7518656	9	rs2381628	7518656	A	ADD	1000	0.3596	2.819	0.004816	rs2381628
						10:100142154	10	rs17109597	100142154	A	ADD	1000	-0.3255	-2.819	0.004816	rs17109597
						20:10929353	20	rs62187878	10929353	A	ADD	1000	-0.3366	-2.819	0.004819	rs62187878	ENSG00000270792
						8:608018	8	rs6993769	608018	G	ADD	1000	-0.2826	-2.819	0.004824	rs6993769
						10:1341858	10	JHU_10.1341857	1341858	G	ADD	1000	0.2802	2.819	0.004824
						8:3842999	8	rs2554728	3842999	G	ADD	999	0.325	2.818	0.004829	rs2554728	CSMD1
						10:4953264	10	JHU_10.4953263	4953264	G	ADD	1000	-0.5417	-2.818	0.004829	rs61830347	ENSG00000304775,ENSG00000304813
						7:121045975	7	JHU_7.121045974	121045975	C	ADD	999	0.2931	2.818	0.004831
						2:157192613	2	rs13428968	157192613	G	ADD	1000	-0.3763	-2.818	0.004832	rs13428968
						6:170374697	6	rs55806944	170374697	A	ADD	1000	0.4411	2.818	0.004832	rs55806944
						11:59855385	11	11:59855385-T-C	59855385	A	ADD	1000	0.2811	2.818	0.004832
						3:118272602	3	rs73180862	118272602	A	ADD	997	0.4968	2.818	0.004835	rs73180862	ENSG00000243276
						14:81882643	14	rs12888000	81882643	G	ADD	1000	0.2849	2.818	0.004835	rs12888000	STON2
						21:35721609	21	JHU_21.35721608	35721609	A	ADD	998	-0.584	-2.817	0.00484
						20:8886009	20	rs6118378	8886009	C	ADD	1000	-0.3108	-2.817	0.004843	rs6118378
						1:114389635	1	JHU_1.114389634	114389635	C	ADD	997	-0.3126	-2.817	0.00485
						5:15670937	5	rs75568021	15670937	T	ADD	993	0.3831	2.817	0.00485	rs75568021	FBXL7
						12:44059056	12	rs277213	44059056	C	ADD	1000	0.288	2.817	0.00485	rs277213
						20:2367588	20	rs73071366	2367588	A	ADD	999	0.4307	2.817	0.00485	rs73071366	TGM6
						11:297603	11	JHU_11.297602	297603	A	ADD	1000	0.3074	2.817	0.004854
						3:122648199	3	rs9867255	122648199	C	ADD	999	-0.3412	-2.816	0.00486	rs9867255	SEMA5B
						21:37571692	21	rs2835316	37571692	A	ADD	1000	0.3082	2.816	0.004865	rs2835316	DOP1B
						22:39234579	22	JHU_22.39234578	39234579	G	ADD	1000	0.3749	2.816	0.004867
						2:194990534	2	rs2358030	194990534	G	ADD	996	0.3023	2.816	0.004869	rs2358030
						10:30194164	10	rs2989430	30194164	G	ADD	999	-0.312	-2.816	0.00487	rs2989430	ENSG00000299688
						12:121273247	12	12:121273247-T-C	121273247	G	ADD	1000	0.2735	2.815	0.004872
						16:90029402	16	JHU_16.90029401	90029402	A	ADD	994	-0.4511	-2.815	0.004872
						2:12425313	2	rs10193930	12425313	C	ADD	1000	-0.2912	-2.815	0.004878	rs10193930	MIR3681HG
						10:55301663	10	rs421811	55301663	A	ADD	999	-0.3086	-2.815	0.00488	rs421811
						17:32472756	17	rs17250896	32472756	A	ADD	1000	-0.3648	-2.815	0.004884	rs17250896	ASIC2,ENSG00000264791,ENSG00000265356
						11:11337115	11	rs16909413	11337115	A	ADD	1000	0.3785	2.815	0.004885	rs16909413	GALNT18
						8:46903477	8	JHU_8.46903476	46903477	G	ADD	999	0.5444	2.814	0.004887
						11:27100432	11	rs11029827	27100432	A	ADD	1000	0.3538	2.814	0.00489	rs11029827	BBOX1,BBOX1-AS1
						1:193405457	1	JHU_1.193405456	193405457	A	ADD	1000	-0.427	-2.814	0.004891	rs116297540	LINC01031,ENSG00000286285
						12:121492067	12	rs11065408	121492067	G	ADD	1000	-0.4404	-2.814	0.004894	rs11065408	OASL2P
						13:59433956	13	rs9538237	59433956	A	ADD	999	-0.3707	-2.814	0.004897	rs9538237
						19:7087789	19	JHU_19.7087788	7087789	A	ADD	1000	-0.4919	-2.814	0.004897	rs72986681	ZNF557,ENSG00000301807
						1:101551926	1	exm-rs17410015	101551926	G	ADD	1000	-0.4736	-2.814	0.004899
						4:69853574	4	rs79504108	69853574	A	ADD	999	0.3844	2.814	0.004899	rs79504108	ENSG00000249735
						1:188172384	1	rs10912264	188172384	G	ADD	999	-0.5418	-2.813	0.004902	rs10912264
						1:176457246	1	rs12749584	176457246	A	ADD	1000	0.3732	2.813	0.004907	rs12749584	PAPPA2
						10:1343198	10	rs11594721	1343198	G	ADD	1000	0.2798	2.813	0.004909	rs11594721	ADARB2
						3:165070685	3	JHU_3.165070684	165070685	A	ADD	1000	0.2759	2.813	0.004911
						10:107579050	10	rs12359591	107579050	A	ADD	1000	-0.3244	-2.813	0.004913	rs12359591	LINC02627
						2:231106724	2	rs10201872	231106724	A	ADD	1000	-0.3582	-2.812	0.004919	rs10201872	SP140
						19:5202868	19	rs4807694	5202868	G	ADD	1000	0.503	2.812	0.004919	rs4807694
						10:72350779	10	rs10509323	72350779	A	ADD	1000	0.4755	2.812	0.00492	rs10509323	PALD1
						10:85737862	10	rs4933305	85737862	G	ADD	1000	-0.2905	-2.812	0.004924	rs4933305
						2:101180138	2	rs6747613	101180138	G	ADD	1000	-0.2877	-2.812	0.004925	rs6747613	PDCL3
						3:43093124	3	rs35946401	43093124	A	ADD	999	-0.3274	-2.812	0.004925	rs35946401	GASK1A,ENSG00000298847
						18:9331870	18	rs12455538	9331870	G	ADD	1000	-0.5633	-2.812	0.004925	rs12455538	TWSG1-DT
						12:48184793	12	JHU_12.48184792	48184793	A	ADD	998	-0.2908	-2.812	0.004926
						5:33654981	5	JHU_5.33654980	33654981	A	ADD	998	0.663	2.812	0.00493
						2:60551801	2	rs1512226	60551801	G	ADD	1000	-0.2844	-2.811	0.004931	rs1512226	MIR4432HG
						7:101220194	7	rs2158723	101220194	A	ADD	997	0.293	2.812	0.004931	rs2158723
						8:29266126	8	rs653125	29266126	A	ADD	997	-0.2946	-2.811	0.004935	rs653125
						3:189553753	3	JHU_3.189553752	189553753	A	ADD	1000	-0.2799	-2.811	0.004936
						6:48513746	6	rs1838194	48513746	A	ADD	1000	-0.5147	-2.811	0.004936	rs1838194	ENSG00000295504
						7:21665547	7	JHU_7.21665546	21665547	A	ADD	999	0.621	2.811	0.004938
						8:9937217	8	rs17739179	9937217	A	ADD	998	0.5718	2.811	0.004938	rs17739179	MSRA
						10:99495578	10	rs10786367	99495578	A	ADD	1000	-0.3151	-2.811	0.004941	rs10786367
						11:128272676	11	exm2271656	128272676	G	ADD	1000	-0.3987	-2.811	0.004942
						18:29237099	18	rs55817554	29237099	G	ADD	1000	0.4083	2.811	0.004943	rs55817554	B4GALT6
						2:33631929	2	rs10203496	33631929	A	ADD	1000	-0.5518	-2.811	0.004944	rs10203496
						3:16848081	3	JHU_3.16848080	16848081	A	ADD	1000	0.3389	2.811	0.004944
						9:82949861	9	rs1577101	82949861	G	ADD	1000	-0.297	-2.811	0.004946	rs1577101
						9:122738988	9	rs6478448	122738988	G	ADD	999	0.2777	2.811	0.004946	rs6478448
						16:83527127	16	rs7189977	83527127	A	ADD	1000	-0.3561	-2.811	0.004946	rs7189977	CDH13
						8:14480628	8	rs1397282	14480628	G	ADD	999	-0.2748	-2.81	0.00495	rs1397282	SGCZ
						9:93530889	9	rs10821495	93530889	C	ADD	1000	0.3438	2.81	0.004951	rs10821495	ENSG00000308134,ENSG00000308149
						13:98960113	13	rs2390038	98960113	G	ADD	1000	-0.2855	-2.81	0.004951	rs2390038	FARP1,ENSG00000297447
						1:17725358	1	JHU_1.17725357	17725358	C	ADD	1000	0.2874	2.81	0.004953
						20:59539002	20	JHU_20.59539001	59539002	G	ADD	997	-0.4744	-2.81	0.004953
						11:2311152	11	rs7944004	2311152	C	ADD	1000	0.2848	2.81	0.004954	rs7944004
						2:208118301	2	rs12621900	208118301	A	ADD	1000	0.3438	2.81	0.004957	rs12621900	MYOSLID-AS1,LINC01802
						5:101364700	5	rs10069803	101364700	A	ADD	998	0.3909	2.81	0.004959	rs10069803
						7:41813931	7	rs7791901	41813931	A	ADD	987	0.3538	2.809	0.004963	rs7791901	INHBA-AS1,ENSG00000309263
						5:146753004	5	rs4235731	146753004	G	ADD	1000	-0.2875	-2.809	0.004966	rs4235731	STK32A
						17:1609787	17	JHU_17.1609786	1609787	A	ADD	1000	-0.2806	-2.809	0.004966
						11:125572699	11	rs523563	125572699	G	ADD	1000	-0.2936	-2.809	0.004969	rs523563	ENSG00000297941
						11:17925059	11	rs542350	17925059	G	ADD	1000	0.2748	2.809	0.004971	rs542350	SERGEF
						8:137218971	8	rs4909582	137218971	G	ADD	1000	-0.2789	-2.809	0.004973	rs4909582	LINC02055
						16:50787147	16	rs3785142	50787147	G	ADD	1000	0.2906	2.809	0.004975	rs3785142	CYLD
						18:7780625	18	rs56232272	7780625	A	ADD	1000	-0.5096	-2.808	0.004977	rs56232272	PTPRM
						15:87525316	15	rs998860	87525316	A	ADD	1000	-0.4093	-2.808	0.004979	rs998860	ENSG00000259620
						5:133826050	5	JHU_5.133826049	133826050	A	ADD	1000	-0.4993	-2.808	0.00498
						5:133826061	5	JHU_5.133826060	133826061	A	ADD	1000	-0.4993	-2.808	0.00498
						16:81045176	16	rs9925780	81045176	A	ADD	999	0.3469	2.808	0.00498	rs9925780	CENPN
						2:136998394	2	rs4954585	136998394	G	ADD	1000	-0.3017	-2.808	0.004981	rs4954585
						1:237296800	1	JHU_1.237296799	237296800	A	ADD	999	-0.4619	-2.808	0.004982	rs12142661	RYR2
						4:169083694	4	exm433050	169083694	A	ADD	1000	-0.2845	-2.808	0.004982
						4:169086441	4	rs4405979	169086441	A	ADD	1000	-0.2845	-2.808	0.004982	rs4405979	ANXA10
						15:55780726	15	rs6493791	55780726	G	ADD	1000	0.2797	2.808	0.004982	rs6493791	DNAAF4,DNAAF4-CCPG1,ENSG00000295638
						5:146775475	5	rs2288806	146775475	C	ADD	1000	-0.2854	-2.808	0.004983	rs2288806	DPYSL3
						7:149830635	7	JHU_7.149830634	149830635	G	ADD	992	0.3805	2.808	0.004983
						14:25285800	14	rs12890808	25285800	A	ADD	1000	-0.2839	-2.808	0.004983	rs12890808	STXBP6
						18:69986743	18	rs7231416	69986743	C	ADD	1000	-0.3373	-2.808	0.004988	rs7231416
						4:100129685	4	rs3857224	100129685	A	ADD	1000	-0.3058	-2.808	0.004989	rs3857224	ADH6,ENSG00000246090
						3:122603253	3	JHU_3.122603252	122603253	G	ADD	1000	-0.328	-2.808	0.004992
						19:56061611	19	rs73067194	56061611	A	ADD	1000	-0.6358	-2.807	0.004995	rs73067194
						2:180453399	2	rs11683314	180453399	A	ADD	1000	0.302	2.807	0.004996	rs11683314	ZNF385B
						15:100695246	15	rs8034774	100695246	A	ADD	1000	0.5605	2.807	0.004997	rs8034774	ADAMTS17
						10:81074816	10	rs3740259	81074816	A	ADD	999	-0.3171	-2.807	0.005	rs3740259	ZMIZ1
						14:104706004	14	rs7148495	104706004	G	ADD	999	0.2749	2.807	0.005	rs7148495	LINC02691
						8:49900765	8	rs17642290	49900765	A	ADD	1000	0.2735	2.807	0.005003	rs17642290
						16:78143607	16	rs2287972	78143607	G	ADD	999	0.2835	2.807	0.005004	rs2287972	WWOX
						11:20959775	11	rs74391423	20959775	A	ADD	1000	-0.5303	-2.807	0.005007	rs74391423	NELL1
						21:34465267	21	rs2834086	34465267	A	ADD	1000	0.2971	2.806	0.005009	rs2834086
						1:222748085	1	rs3002124	222748085	G	ADD	1000	-0.3048	-2.806	0.00501	rs3002124	TAF1A
						3:191761351	3	rs7629822	191761351	A	ADD	998	-0.2851	-2.806	0.005013	rs7629822
						9:123453281	9	rs966396	123453281	A	ADD	1000	0.3046	2.806	0.005013	rs966396	MEGF9
						12:118893572	12	JHU_12.118893571	118893572	G	ADD	1000	-0.2862	-2.806	0.005013
						9:10192290	9	rs294856	10192290	C	ADD	999	-0.2834	-2.806	0.005014	rs294856	PTPRD
						13:28363354	13	rs1231053	28363354	C	ADD	996	0.2797	2.806	0.005023	rs1231053
						7:70798935	7	rs6460653	70798935	G	ADD	999	0.2837	2.805	0.005031	rs6460653	GALNT17
						10:59588583	10	rs9416637	59588583	A	ADD	1000	-0.3054	-2.805	0.005032	rs9416637
						14:82452641	14	rs1959493	82452641	T	ADD	998	-0.4514	-2.805	0.005032	rs1959493	ENSG00000259035,ENSG00000289442,ENSG00000295274
						13:61182078	13	rs9538788	61182078	G	ADD	1000	0.2824	2.805	0.005039	rs9538788
						13:99326055	13	rs1782675	99326055	G	ADD	999	-0.2695	-2.804	0.005039	rs1782675
						2:52333904	2	rs74486397	52333904	A	ADD	999	-0.4362	-2.804	0.005043	rs74486397	NRXN1-DT
						14:54803765	14	rs10150369	54803765	A	ADD	1000	-0.2817	-2.804	0.005044	rs10150369	ENSG00000300202
						15:50883038	15	JHU_15.50883037	50883038	G	ADD	997	-0.2789	-2.804	0.005044	rs79071873	TRPM7
						16:79116879	16	rs7199945	79116879	A	ADD	1000	-0.2785	-2.804	0.005051	rs7199945	WWOX
						1:153587308	1	rs11548104	153587308	G	ADD	1000	-0.2844	-2.804	0.005053	rs11548104	S100A14
						1:153588340	1	1:153588340-C-T	153588340	A	ADD	1000	-0.2844	-2.804	0.005053
						2:231188054	2	rs6742304	231188054	C	ADD	991	-0.2774	-2.803	0.005056	rs6742304
						11:32937406	11	rs2024636	32937406	G	ADD	1000	-0.3456	-2.803	0.005057	rs2024636	QSER1
						16:80305551	16	rs11859036	80305551	A	ADD	999	-0.2834	-2.803	0.005059	rs11859036	DYNLRB2-AS1
						21:25053387	21	rs73232610	25053387	A	ADD	1000	0.4316	2.803	0.005061	rs73232610
						20:10046537	20	JHU_20.10046536	10046537	A	ADD	1000	0.3239	2.803	0.005063
						10:5566269	10	rs2231413	5566269	C	ADD	1000	-0.2843	-2.803	0.005064	rs2231413	CALML3-AS1
						16:78092178	16	rs1922604	78092178	A	ADD	1000	-0.281	-2.803	0.005067	rs1922604	ENSG00000261540
						9:138183599	9	rs6538007	138183599	C	ADD	999	0.4136	2.803	0.005069	rs6538007
						4:86643550	4	JHU_4.86643549	86643550	A	ADD	999	0.5713	2.802	0.005074	rs199754165	ARHGAP24
						7:112464841	7	rs821785	112464841	A	ADD	1000	0.3222	2.802	0.005075	rs821785	SAMTOR,LINC03076
						13:112986620	13	rs9577339	112986620	A	ADD	1000	-0.2874	-2.802	0.005075	rs9577339
						14:55048315	14	rs1539116	55048315	A	ADD	1000	-0.5112	-2.802	0.005077	rs1539116	SAMD4A
						12:125095388	12	rs61705577	125095388	C	ADD	998	0.4074	2.802	0.005079	rs61705577	ENSG00000299894
						13:53378375	13	rs746449	53378375	G	ADD	1000	0.2959	2.802	0.005079	rs746449	ENSG00000305264
						16:7664201	16	rs73490606	7664201	C	ADD	1000	-0.5949	-2.802	0.005085	rs73490606	RBFOX1,ENSG00000301309
						2:10137215	2	rs891500	10137215	G	ADD	1000	0.4513	2.802	0.005086	rs891500	GRHL1,ENSG00000289033
						16:4046570	16	JHU_16.4046569	4046570	A	ADD	1000	-0.4745	-2.801	0.005088
						17:2886091	17	rs17822257	2886091	A	ADD	1000	-0.3303	-2.801	0.005088	rs17822257	RAP1GAP2
						18:11011222	18	JHU_18.11011221	11011222	A	ADD	996	0.373	2.801	0.00509
						19:56062726	19	rs35012987	56062726	G	ADD	996	0.5221	2.801	0.005091	rs35012987
						18:68073806	18	rs2366189	68073806	G	ADD	1000	-0.2801	-2.801	0.005092	rs2366189
						11:34418700	11	JHU_11.34418699	34418700	T	ADD	997	0.5001	2.801	0.005093	rs35843556
						11:134748523	11	JHU_11.134748522	134748523	T	ADD	1000	0.2847	2.801	0.0051	rs11224060
						13:45409251	13	rs12876473	45409251	G	ADD	1000	0.3068	2.8	0.005104	rs12876473
						6:160188891	6	rs9347340	160188891	A	ADD	1000	0.328	2.8	0.005105	rs9347340	ACAT2
						2:133649418	2	JHU_2.133649417	133649418	G	ADD	1000	-0.3922	-2.8	0.00511
						13:24465562	13	13:24465562-TC	24465562	G	ADD	989	-0.4079	-2.8	0.00511
						15:34486916	15	rs11635964	34486916	G	ADD	1000	-0.2931	-2.8	0.005116	rs11635964	KATNBL1
						13:23526039	13	rs1926854	23526039	A	ADD	997	-0.2856	-2.799	0.005119	rs1926854
						20:57158645	20	rs6026373	57158645	G	ADD	998	-0.2914	-2.799	0.005125	rs6026373	APCDD1L-DT
						22:22394743	22	rs368014	22394743	A	ADD	998	-0.3796	-2.799	0.005125	rs368014	PRAMENP
						2:142844936	2	JHU_2.142844935	142844936	C	ADD	1000	-0.2787	-2.799	0.005134
						1:88844311	1	rs2808111	88844311	A	ADD	1000	-0.3571	-2.798	0.005135	rs2808111	PKN2-AS1
						12:76577838	12	rs11115201	76577838	A	ADD	1000	-0.4163	-2.798	0.005135	rs11115201	ENSG00000309118
						11:125673849	11	rs1403339	125673849	G	ADD	1000	-0.4204	-2.798	0.005139	rs1403339	ENSG00000297941
						11:125705199	11	JHU_11.125705198	125705199	G	ADD	1000	-0.4204	-2.798	0.005139
						13:43718991	13	rs2762192	43718991	A	ADD	1000	-0.3935	-2.798	0.005142	rs2762192
						1:88709451	1	rs6428641	88709451	A	ADD	1000	-0.3148	-2.798	0.005143	rs6428641	PKN2-AS1
						1:191473905	1	rs612866	191473905	C	ADD	1000	0.3374	2.798	0.005143	rs612866
						14:82453244	14	JHU_14.82453243	82453244	A	ADD	997	-0.4506	-2.798	0.005145
						15:40622941	15	rs2118960	40622941	A	ADD	1000	-0.286	-2.798	0.005147	rs2118960
						4:39365720	4	JHU_4.39365719	39365720	A	ADD	1000	0.2848	2.798	0.005149
						19:58417426	19	rs6510112	58417426	A	ADD	1000	-0.3157	-2.797	0.00515	rs6510112	ZNF417,ENSG00000269476
						16:15556503	16	rs153807	15556503	A	ADD	1000	0.291	2.797	0.005154	rs153807	BMERB1,ENSG00000261130
						13:52403272	13	rs6561649	52403272	G	ADD	1000	-0.3985	-2.797	0.005155	rs6561649	TMEM272,ENSG00000285444
						5:90210432	5	rs34088804	90210432	G	ADD	1000	-0.311	-2.797	0.005157	rs34088804	ADGRV1
						8:22763248	8	rs6557600	22763248	G	ADD	999	-0.3255	-2.797	0.005157	rs6557600	PEBP4
						9:9782351	9	rs1746794	9782351	A	ADD	999	-0.3391	-2.797	0.005157	rs1746794	PTPRD
						11:7611536	11	JHU_11.7611535	7611536	G	ADD	1000	-0.389	-2.797	0.005157
						5:134664085	5	JHU_5.134664084	134664085	C	ADD	996	0.5195	2.797	0.005158	rs6877890	PITX1-AS1
						6:110793092	6	rs17071713	110793092	G	ADD	1000	-0.3975	-2.797	0.005159	rs17071713	SLC22A16
						3:124445904	3	rs16835912	124445904	C	ADD	1000	0.2918	2.797	0.00516	rs16835912	ENSG00000288713
						19:5814673	19	rs28721898	5814673	A	ADD	1000	-0.3622	-2.797	0.005162	rs28721898	NRTN
						2:107778931	2	rs1541496	107778931	A	ADD	998	-0.3643	-2.797	0.005165	rs1541496	ENSG00000301563
						13:105605569	13	rs12428798	105605569	C	ADD	998	-0.2846	-2.797	0.005165	rs12428798	ENSG00000295604
						7:106343191	7	7:106343191-A-G	106343191	G	ADD	1000	-0.2772	-2.796	0.005168	rs342247	ENSG00000243797
						14:25526309	14	rs17185593	25526309	G	ADD	1000	-0.4315	-2.796	0.005168	rs17185593
						2:32964057	2	JHU_2.32964056	32964057	G	ADD	999	-0.6021	-2.796	0.005169
						6:40406359	6	rs9394694	40406359	G	ADD	1000	-0.5028	-2.796	0.005171	rs9394694	LRFN2
						19:58547449	19	rs159872	58547449	C	ADD	999	0.3114	2.796	0.005171	rs159872	ZSCAN1
						5:109364044	5	JHU_5.109364043	109364044	A	ADD	1000	0.2941	2.796	0.005172
						5:174788237	5	rs12716314	174788237	C	ADD	999	0.3575	2.796	0.005175	rs12716314	ENSG00000306776
						4:68697199	4	rs13142201	68697199	G	ADD	1000	-0.3904	-2.795	0.005185	rs13142201	TMPRSS11D,UBA6-DT
						14:99575709	14	rs2988105	99575709	A	ADD	1000	-0.2807	-2.795	0.005189	rs2988105
						6:6381420	6	rs4267999	6381420	G	ADD	999	0.299	2.795	0.005192	rs4267999	LY86-AS1
						7:109093511	7	JHU_7.109093510	109093511	G	ADD	1000	-0.6064	-2.795	0.005193
						12:113267819	12	rs7961650	113267819	A	ADD	1000	0.357	2.795	0.005194	rs7961650	RPH3A
						7:47840387	7	7:47840387-CT	47840387	A	ADD	998	0.4655	2.795	0.005197
						6:96503490	6	rs9386302	96503490	A	ADD	1000	0.3089	2.794	0.005203	rs9386302	FUT9,ENSG00000301650
						1:14473926	1	rs12758112	14473926	A	ADD	1000	-0.406	-2.794	0.005205	rs12758112	KAZN
						3:6816887	3	rs345206	6816887	G	ADD	1000	-0.2796	-2.794	0.005207	rs345206	GRM7-AS3
						3:72200540	3	rs7617884	72200540	C	ADD	1000	0.3642	2.794	0.00521	rs7617884	LINC00877
						8:36899857	8	rs3015775	36899857	C	ADD	1000	0.2715	2.794	0.005211	rs3015775
						8:36908104	8	rs2040115	36908104	G	ADD	1000	0.2715	2.794	0.005211	rs2040115
						11:78575769	11	rs61881988	78575769	A	ADD	999	0.5468	2.794	0.005213	rs61881988	TENM4
						3:146958073	3	rs73166609	146958073	A	ADD	1000	-0.4028	-2.793	0.005217	rs73166609	ENSG00000243620
						4:25135095	4	rs10213282	25135095	G	ADD	1000	0.3666	2.793	0.005217	rs10213282	SEPSECS
						7:47895509	7	JHU_7.47895508	47895509	A	ADD	998	0.3908	2.793	0.005217	rs6962855	PKD1L1
						7:66056346	7	rs55682112	66056346	C	ADD	1000	0.2939	2.793	0.005217	rs55682112	RABGEF1P1
						7:70125364	7	rs7791363	70125364	G	ADD	1000	-0.2779	-2.793	0.005218	rs7791363	AUTS2
						2:5469833	2	rs6734151	5469833	A	ADD	1000	-0.2802	-2.793	0.005222	rs6734151
						7:40922984	7	rs758008	40922984	A	ADD	1000	0.3768	2.793	0.005225	rs758008	ENSG00000300292
						14:56973884	14	rs11844377	56973884	A	ADD	1000	-0.4932	-2.793	0.005226	rs11844377
						6:10082402	6	rs1322826	10082402	A	ADD	1000	-0.3451	-2.793	0.005227	rs1322826
						16:13027695	16	rs8053693	13027695	A	ADD	1000	0.497	2.793	0.005227	rs8053693	SHISA9
						5:14562096	5	rs3913477	14562096	A	ADD	1000	0.31	2.793	0.005228	rs3913477	ENSG00000307738
						15:60273130	15	rs2414651	60273130	A	ADD	1000	0.3336	2.792	0.005231	rs2414651	ENSG00000289162
						14:61796638	14	14:61796638-C-T	61796638	A	ADD	1000	-0.4836	-2.792	0.005232
						10:1426013	10	rs17293789	1426013	A	ADD	1000	-0.2926	-2.792	0.005233	rs17293789	ADARB2
						5:4014659	5	rs540937	4014659	A	ADD	1000	-0.2787	-2.792	0.005234	rs540937
						20:2240894	20	rs6035972	2240894	A	ADD	1000	0.2839	2.792	0.005234	rs6035972	ENSG00000286022
						16:63401630	16	rs1156441	63401630	G	ADD	997	0.2896	2.792	0.005236	rs1156441	ENSG00000260658
						12:25550866	12	rs12811916	25550866	G	ADD	1000	0.3516	2.792	0.005237	rs12811916
						6:124646119	6	rs6899511	124646119	A	ADD	999	0.5725	2.792	0.00524	rs6899511	NKAIN2
						7:112400060	7	rs10271752	112400060	G	ADD	1000	0.3241	2.792	0.00524	rs10271752	LINC03076
						15:46001510	15	JHU_15.46001509	46001510	A	ADD	1000	0.4438	2.792	0.005243	rs10666227	ENSG00000259200
						6:20250913	6	JHU_6.20250912	20250913	G	ADD	997	-0.4313	-2.792	0.005245	rs2328391	ENSG00000227803
						20:2365129	20	JHU_20.2365128	2365129	G	ADD	1000	0.421	2.792	0.005245	rs6113955	TGM6
						3:16839803	3	rs116210598	16839803	A	ADD	999	-0.5574	-2.792	0.005246	rs116210598
						6:169314259	6	rs73239507	169314259	C	ADD	1000	-0.4782	-2.792	0.005246	rs73239507
						16:22310429	16	JHU_16.22310428	22310429	C	ADD	999	-0.6082	-2.791	0.005246	rs142630131	POLR3E
						1:63483295	1	rs10158083	63483295	A	ADD	1000	-0.6009	-2.791	0.005247	rs10158083	LINC01739,ENSG00000286455
						7:19550421	7	JHU_7.19550420	19550421	T	ADD	999	-0.3855	-2.791	0.005249	rs13244532	ENSG00000223838
						1:202994102	1	rs1690821	202994102	C	ADD	997	0.4867	2.791	0.00525	rs1690821	ENSG00000294186
						20:19592604	20	rs6136792	19592604	A	ADD	1000	-0.3526	-2.791	0.005255	rs6136792	SLC24A3
						6:135431640	6	6:135431640-T-C	135431640	G	ADD	1000	0.3218	2.791	0.005262
						10:122805770	10	JHU_10.122805769	122805770	G	ADD	990	-0.2809	-2.79	0.005264
						1:188184600	1	JHU_1.188184599	188184600	G	ADD	1000	-0.5367	-2.79	0.005266
						1:188218997	1	rs7544260	188218997	A	ADD	1000	-0.5367	-2.79	0.005266	rs7544260
						17:69112051	17	JHU_17.69112050	69112051	G	ADD	999	0.5434	2.79	0.005266
						4:80206272	4	JHU_4.80206271	80206272	C	ADD	1000	0.2753	2.79	0.00527
						4:80217741	4	exm2269782	80217741	A	ADD	1000	0.2753	2.79	0.00527
						12:48178513	12	12:48178513-AG	48178513	G	ADD	998	-0.2939	-2.79	0.00527	rs7972177	HDAC7
						15:92207114	15	rs10852156	92207114	A	ADD	1000	-0.2945	-2.79	0.00527	rs10852156
						4:60440097	4	rs353308	60440097	T	ADD	998	0.5158	2.79	0.005271	rs353308	ENSG00000249392
						12:115808374	12	JHU_12.115808373	115808374	G	ADD	1000	0.3671	2.79	0.005271
						4:116629268	4	rs34079638	116629268	A	ADD	999	0.6404	2.79	0.005274	rs34079638
						10:81177567	10	rs72820309	81177567	G	ADD	1000	0.5927	2.79	0.005274	rs72820309	ZCCHC24
						10:103227102	10	JHU_10.103227101	103227102	G	ADD	1000	0.2735	2.79	0.005277
						10:103261414	10	rs9420839	103261414	A	ADD	1000	0.2735	2.79	0.005277	rs9420839	BTRC
						9:104060514	9	JHU_9.104060513	104060514	G	ADD	999	0.523	2.79	0.005278
						9:32722172	9	rs1571126	32722172	G	ADD	999	-0.3043	-2.789	0.005279	rs1571126	ENSG00000295509
						1:108859101	1	JHU_1.108859100	108859101	A	ADD	1000	0.6535	2.789	0.00528	rs111962526	SLC25A24P1,ENSG00000290547,ENSG00000295053
						1:108860573	1	rs6670555	108860573	A	ADD	1000	0.6535	2.789	0.00528	rs6670555	SLC25A24P1,ENSG00000290547,ENSG00000295053
						1:108878713	1	kgp2153968	108878713	G	ADD	1000	0.6535	2.789	0.00528
						1:146970946	1	rs10900374	146970946	A	ADD	1000	-0.2806	-2.789	0.00528	rs10900374	LINC00624
						5:148406386	5	5:148406386-TC	148406386	G	ADD	1000	-0.3589	-2.789	0.00528
						2:37337670	2	rs4648234	37337670	G	ADD	1000	0.6449	2.789	0.005281	rs4648234	EIF2AK2
						2:33045153	2	rs7609148	33045153	A	ADD	1000	-0.5119	-2.789	0.005282	rs7609148	TTC27
						6:16647158	6	rs2237166	16647158	G	ADD	999	0.2798	2.789	0.005283	rs2237166	ATXN1
						3:37313367	3	rs112737080	37313367	A	ADD	997	0.464	2.789	0.005286	rs112737080	GOLGA4
						5:174338352	5	rs6872302	174338352	A	ADD	999	0.3115	2.789	0.005288	rs6872302	LINC01951
						6:114791568	6	rs4945516	114791568	G	ADD	1000	-0.2973	-2.789	0.005288	rs4945516	LNCPOIR
						10:43624833	10	rs2435355	43624833	G	ADD	1000	0.3208	2.789	0.00529	rs2435355	RET
						10:90970034	10	rs7089138	90970034	G	ADD	1000	-0.3118	-2.788	0.00531	rs7089138
						4:42873798	4	rs716693	42873798	G	ADD	1000	-0.4302	-2.787	0.005317	rs716693
						2:223732375	2	JHU_2.223732374	223732375	G	ADD	999	0.2957	2.787	0.005324	rs10469670	ACSL3
						9:13267800	9	rs10809923	13267800	A	ADD	999	-0.3696	-2.787	0.005324	rs10809923	MPDZ
						10:20002736	10	rs2025789	20002736	A	ADD	1000	0.2777	2.787	0.005325	rs2025789	MALRD1,ENSG00000233968
						2:4495174	2	rs651418	4495174	A	ADD	998	0.293	2.787	0.005326	rs651418	ENSG00000291325
						10:62297222	10	rs75779710	62297222	A	ADD	1000	0.5291	2.787	0.005326	rs75779710	ANK3
						1:204069643	1	rs1534096	204069643	A	ADD	1000	0.2798	2.787	0.005327	rs1534096	SOX13
						19:8409074	19	rs7258466	8409074	A	ADD	998	0.3221	2.787	0.005327	rs7258466
						10:90020480	10	rs2912530	90020480	C	ADD	998	0.5559	2.787	0.005328	rs2912530
						2:160310246	2	exm235522	160310246	G	ADD	1000	0.4393	2.786	0.005329	rs10202670	BAZ2B
						16:27806848	16	rs749755	27806848	A	ADD	1000	0.2875	2.786	0.00533	rs749755	GSG1L
						6:32989281	6	JHU_6.32989280	32989281	A	ADD	1000	-0.2971	-2.786	0.005333	rs9276999
						6:32993266	6	rs9277015	32993266	A	ADD	1000	-0.2971	-2.786	0.005333	rs9277015
						7:110811982	7	JHU_7.110811981	110811982	A	ADD	998	0.4709	2.786	0.005333
						2:160312274	2	JHU_2.160312273	160312274	C	ADD	1000	-0.2824	-2.786	0.005336
						16:78096413	16	JHU_16.78096412	78096413	G	ADD	1000	-0.2793	-2.786	0.005339
						1:240351241	1	rs10495460	240351241	A	ADD	1000	-0.5506	-2.786	0.005341	rs10495460	FMN2
						21:16286053	21	rs80211969	16286053	A	ADD	997	0.5069	2.785	0.005346	rs80211969	ASMER1
						8:126106163	8	JHU_8.126106162	126106163	A	ADD	1000	0.5551	2.785	0.005352
						18:9318621	18	rs7242002	9318621	G	ADD	999	-0.3519	-2.785	0.005354	rs7242002	TWSG1-DT
						8:108771065	8	rs35417171	108771065	T	ADD	999	0.2979	2.785	0.005358	rs35417171	ENSG00000303482
						7:19036775	7	rs2023938	19036775	G	ADD	1000	-0.4666	-2.784	0.005362	rs2023938	HDAC9
						7:19037051	7	7:19037051-A-T	19037051	T	ADD	1000	-0.4666	-2.784	0.005362	rs2023937	HDAC9
						11:18629304	11	rs7934205	18629304	A	ADD	999	0.2725	2.784	0.005362	rs7934205	SPTY2D1,MISFA
						8:54592304	8	JHU_8.54592303	54592304	A	ADD	1000	0.3352	2.784	0.005363
						12:104163898	12	rs11111760	104163898	G	ADD	1000	0.3106	2.784	0.005364	rs11111760
						7:103660476	7	JHU_7.103660475	103660476	A	ADD	1000	0.4698	2.784	0.005365
						20:56908563	20	rs494734	56908563	G	ADD	1000	-0.3068	-2.784	0.005365	rs494734	RAB22A
						12:19152221	12	rs12582250	19152221	G	ADD	1000	0.4861	2.784	0.00537	rs12582250
						2:220840785	2	rs71429274	220840785	A	ADD	1000	-0.6296	-2.784	0.005375	rs71429274	ENSG00000288902
						1:168625843	1	rs2064300	168625843	G	ADD	999	0.2964	2.783	0.005379	rs2064300	ENSG00000307075
						11:116321980	11	rs573052	116321980	A	ADD	1000	0.368	2.783	0.005381	rs573052	LINC02151
						3:194218732	3	JHU_3.194218731	194218732	G	ADD	998	-0.5224	-2.783	0.005383
						15:97929635	15	JHU_15.97929634	97929635	G	ADD	1000	-0.3593	-2.783	0.005386	rs4456485	LINC00923,LINC02253
						17:74895037	17	rs76269467	74895037	A	ADD	1000	0.5191	2.783	0.005386	rs76269467	MGAT5B
						6:10565941	6	JHU_6.10565940	10565941	A	ADD	996	-0.2889	-2.783	0.005394
						3:5858488	3	rs7609993	5858488	G	ADD	1000	0.3875	2.782	0.005405	rs7609993	ENSG00000229642
						12:128644754	12	rs10773497	128644754	G	ADD	999	-0.2807	-2.782	0.005406	rs10773497
						18:58283202	18	rs7229783	58283202	A	ADD	1000	0.432	2.781	0.005411	rs7229783	GAD3P
						2:95822447	2	exm2255551	95822447	A	ADD	1000	0.278	2.781	0.005412
						11:26682434	11	rs3802754	26682434	G	ADD	1000	0.3444	2.781	0.005415	rs3802754	ANO3
						4:80203962	4	JHU_4.80203961	80203962	A	ADD	1000	0.2796	2.781	0.005418
						5:161511854	5	rs209351	161511854	A	ADD	999	-0.3526	-2.781	0.005418	rs209351	GABRG2
						10:100144782	10	exm847614	100144782	A	ADD	1000	-0.3107	-2.781	0.005418
						5:163213383	5	rs2212797	163213383	G	ADD	999	0.2834	2.781	0.005419	rs2212797
						8:133036310	8	JHU_8.133036309	133036310	G	ADD	1000	-0.6034	-2.781	0.005423
						5:24060124	5	JHU_5.24060123	24060124	A	ADD	997	0.5985	2.781	0.005426
						15:62948909	15	rs12591037	62948909	A	ADD	1000	-0.3239	-2.781	0.005426	rs12591037	TLN2
						11:128652920	11	rs2284786	128652920	A	ADD	1000	-0.2797	-2.78	0.005429	rs2284786	FLI1
						5:52226067	5	rs9686276	52226067	A	ADD	1000	0.2764	2.78	0.00543	rs9686276	ITGA1
						7:25247302	7	rs75137058	25247302	G	ADD	1000	0.4307	2.78	0.00543	rs75137058
						10:29081724	10	rs11818884	29081724	A	ADD	1000	0.5072	2.78	0.005432	rs11818884	LINC01517,LINC00837
						3:147105790	3	exm2269676	147105790	A	ADD	1000	-0.2945	-2.78	0.005433
						3:52238677	3	3:52238677-C-T	52238677	G	ADD	1000	-0.2769	-2.78	0.005434
						11:8337966	11	rs2871610	8337966	A	ADD	1000	0.2718	2.78	0.005434	rs2871610
						4:185835029	4	rs4496623	185835029	A	ADD	1000	0.3393	2.78	0.005439	rs4496623	ENSG00000289197
						4:38965986	4	rs6841592	38965986	C	ADD	999	-0.3453	-2.78	0.005441	rs6841592	ENSG00000297959
						3:179063	3	JHU_3.179062	179063	G	ADD	998	-0.4278	-2.779	0.005445
						4:155545072	4	4:155545072-A-T	155545072	T	ADD	999	0.3313	2.779	0.005446	rs7654093
						2:33959801	2	JHU_2.33959800	33959801	A	ADD	1000	-0.4582	-2.779	0.00545	rs72787900	LINC01320
						19:14713493	19	rs7254215	14713493	G	ADD	1000	0.37	2.779	0.005452	rs7254215	ADGRE3,CLEC17A
						6:15252696	6	rs76355312	15252696	A	ADD	1000	0.534	2.779	0.005453	rs76355312	JARID2
						3:67042683	3	rs9822750	67042683	A	ADD	999	0.3419	2.779	0.005454	rs9822750	ENSG00000294689
						10:20079052	10	rs7924250	20079052	A	ADD	1000	-0.2707	-2.779	0.005455	rs7924250
						13:28533738	13	rs9579135	28533738	G	ADD	999	0.3016	2.779	0.005455	rs9579135
						12:4671930	12	rs61909598	4671930	A	ADD	995	-0.475	-2.779	0.005458	rs61909598	DYRK4
						3:177444417	3	rs7634440	177444417	A	ADD	999	0.2912	2.779	0.005459	rs7634440	LINC00578
						16:6729022	16	rs7199189	6729022	A	ADD	1000	-0.3538	-2.779	0.005459	rs7199189	RBFOX1
						4:142691317	4	JHU_4.142691316	142691317	G	ADD	1000	0.5425	2.779	0.00546
						20:18564374	20	rs6132084	18564374	A	ADD	1000	-0.2809	-2.778	0.005464	rs6132084	ENSG00000284776
						3:186656535	3	rs3864105	186656535	A	ADD	1000	0.2858	2.778	0.005466	rs3864105	ST6GAL1
						15:66495122	15	rs11852601	66495122	A	ADD	997	0.3225	2.778	0.005467	rs11852601	MEGF11
						3:2388820	3	JHU_3.2388819	2388820	A	ADD	999	0.2789	2.778	0.005468
						9:4657040	9	rs2146423	4657040	G	ADD	999	-0.2855	-2.778	0.005471	rs2146423	SPATA6L
						15:26189021	15	JHU_15.26189020	26189021	G	ADD	1000	0.3053	2.778	0.005472
						4:154875425	4	rs62332094	154875425	A	ADD	1000	0.4674	2.778	0.005473	rs62332094	ENSG00000280241
						7:153179325	7	rs8180734	153179325	A	ADD	998	-0.2965	-2.778	0.005473	rs8180734
						3:55314975	3	rs358805	55314975	A	ADD	1000	-0.2763	-2.778	0.005475	rs358805	LINC02030,ENSG00000242775
						7:106347073	7	7:106347073-TCTTA-T	106347073	D	ADD	1000	-0.2748	-2.778	0.005475
						10:55294933	10	rs10825060	55294933	A	ADD	1000	-0.296	-2.778	0.005475	rs10825060
						14:99791385	14	rs710087	99791385	A	ADD	1000	-0.2744	-2.778	0.005475	rs710087	ENSG00000258383
						1:195923038	1	JHU_1.195923037	195923038	G	ADD	999	-0.2851	-2.778	0.005477	rs6428318
						7:25130592	7	rs3735537	25130592	T	ADD	994	0.4376	2.778	0.005477	rs3735537	ENSG00000296268
						3:186667885	3	rs10513810	186667885	G	ADD	998	0.4524	2.777	0.005479	rs10513810	ST6GAL1
						6:55428780	6	rs4398739	55428780	G	ADD	1000	0.4533	2.777	0.005479	rs4398739	HMGCLL1
						4:41811911	4	rs73233752	41811911	G	ADD	1000	-0.5042	-2.777	0.005481	rs73233752	PHOX2B-AS1
						4:148518960	4	JHU_4.148518959	148518960	G	ADD	1000	0.2784	2.777	0.005481
						3:197173110	3	rs55832306	197173110	A	ADD	1000	0.2829	2.777	0.005485	rs55832306
						2:142856523	2	rs11680286	142856523	A	ADD	1000	0.2767	2.777	0.005486	rs11680286	LRP1B
						8:123801083	8	rs7009772	123801083	A	ADD	998	0.2889	2.777	0.005487	rs7009772	ZHX2,ENSG00000301077
						1:3259029	1	rs6686156	3259029	G	ADD	1000	-0.4258	-2.777	0.005489	rs6686156	PRDM16
						7:152867092	7	rs10275458	152867092	G	ADD	1000	-0.4754	-2.777	0.005491	rs10275458
						6:33091613	6	rs9277726	33091613	A	ADD	1000	-0.2775	-2.777	0.005492	rs9277726	HLA-DPB2,ENSG00000291111,ENSG00000301971
						3:945220	3	rs13064174	945220	G	ADD	1000	-0.2848	-2.777	0.005493	rs13064174
						11:30012458	11	rs533448	30012458	C	ADD	1000	-0.2961	-2.777	0.005493	rs533448
						7:151397487	7	rs6967507	151397487	G	ADD	1000	0.2984	2.777	0.005494	rs6967507	PRKAG2
						6:34055898	6	rs9380403	34055898	G	ADD	1000	-0.3838	-2.776	0.005496	rs9380403	GRM4
						18:9083702	18	rs8095681	9083702	C	ADD	998	-0.2865	-2.776	0.005497	rs8095681	ENSG00000288939,ENSG00000307687
						19:17653241	19	rs34661544	17653241	A	ADD	998	-0.3174	-2.776	0.005498	rs34661544	NIBAN3
						12:91817720	12	rs11836781	91817720	A	ADD	1000	0.3868	2.776	0.005499	rs11836781	ENSG00000286049,ENSG00000289605
						8:8493610	8	rs13279367	8493610	G	ADD	1000	-0.3082	-2.776	0.0055	rs13279367	ENSG00000254367,ENSG00000289622
						20:14688777	20	rs11699301	14688777	A	ADD	999	0.28	2.776	0.00551	rs11699301	MACROD2
						9:123404610	9	rs1324473	123404610	A	ADD	1000	0.3009	2.775	0.005528	rs1324473	MEGF9
						1:243659727	1	rs3006933	243659727	G	ADD	999	-0.2788	-2.774	0.00553	rs3006933	SDCCAG8,AKT3
						2:175582267	2	rs10497426	175582267	G	ADD	1000	0.376	2.774	0.005537	rs10497426	ENSG00000236449
						10:23394876	10	rs2147941	23394876	A	ADD	1000	0.3937	2.774	0.005538	rs2147941	MSRB2,ENSG00000286924
						20:5474901	20	rs6053442	5474901	G	ADD	999	0.3683	2.774	0.005538	rs6053442	LINC00654,ENSG00000230563
						8:54599835	8	rs7828363	54599835	A	ADD	1000	0.3338	2.774	0.005541	rs7828363
						7:12265988	7	rs6966915	12265988	A	ADD	1000	0.2811	2.774	0.005542	rs6966915	TMEM106B
						15:59697016	15	rs4369593	59697016	A	ADD	998	0.2755	2.774	0.005544	rs4369593
						13:40125453	13	rs9576852	40125453	G	ADD	994	0.2899	2.773	0.005547	rs9576852	LHFPL6
						9:111507261	9	rs4978734	111507261	G	ADD	999	-0.2896	-2.773	0.005549	rs4978734
						7:131691601	7	rs1514069	131691601	A	ADD	999	-0.2812	-2.773	0.00555	rs1514069	ENSG00000300842
						6:103490305	6	rs72968169	103490305	G	ADD	1000	0.3679	2.773	0.005555	rs72968169
						1:48708250	1	1:48708250-CT	48708250	A	ADD	1000	0.5263	2.773	0.005557
						5:18923946	5	rs11950764	18923946	G	ADD	999	0.4858	2.773	0.005557	rs11950764
						20:57165395	20	exm2272943	57165395	C	ADD	999	0.2772	2.773	0.005557
						12:116247605	12	rs11067788	116247605	G	ADD	1000	-0.6122	-2.773	0.005558	rs11067788
						13:25261338	13	rs7983797	25261338	G	ADD	1000	-0.2929	-2.773	0.00556	rs7983797	ATP12A
						9:120669829	9	JHU_9.120669828	120669829	A	ADD	1000	-0.5225	-2.773	0.005561	rs75735463	ENSG00000284977
						15:58537577	15	rs11855432	58537577	G	ADD	1000	-0.2851	-2.773	0.005562	rs11855432
						15:86023372	15	JHU_15.86023371	86023372	A	ADD	999	-0.4986	-2.773	0.005562	rs34470653	AKAP13
						1:30654053	1	rs16833375	30654053	G	ADD	996	0.5718	2.772	0.005564	rs16833375
						2:145195599	2	rs72858464	145195599	A	ADD	1000	0.3984	2.772	0.005565	rs72858464	ZEB2
						6:46606328	6	rs639434	46606328	A	ADD	999	0.3226	2.772	0.005567	rs639434	CYP39A1
						8:59892486	8	rs12676605	59892486	G	ADD	1000	-0.2849	-2.772	0.005568	rs12676605	TOX
						17:26206747	17	rs3751973	26206747	T	ADD	996	0.5824	2.772	0.005568	rs3751973	LYRM9,ENSG00000266202,ENSG00000266527
						1:178021124	1	rs11803039	178021124	C	ADD	1000	-0.3959	-2.772	0.005569	rs11803039
						16:1521556	16	rs2745007	1521556	G	ADD	1000	0.2744	2.772	0.005578	rs2745007	CLCN7,ENSG00000261430
						20:60132899	20	rs16985218	60132899	G	ADD	999	-0.5379	-2.771	0.005581	rs16985218	CDH4
						19:7607023	19	rs577866	7607023	G	ADD	997	-0.2943	-2.771	0.005582	rs577866	PNPLA6
						9:7485142	9	rs10976314	7485142	C	ADD	997	0.2788	2.771	0.005587	rs10976314
						16:30536672	16	rs3751847	30536672	A	ADD	995	0.2802	2.771	0.005587	rs3751847	ZNF768
						9:4194762	9	rs10814874	4194762	G	ADD	995	0.281	2.771	0.005588	rs10814874	GLIS3
						21:16028906	21	rs439328	16028906	C	ADD	1000	0.2802	2.771	0.005589	rs439328	SAMSN1
						6:115986454	6	rs9400867	115986454	G	ADD	1000	-0.3514	-2.771	0.00559	rs9400867
						17:42854610	17	rs8075210	42854610	A	ADD	1000	-0.2807	-2.771	0.005595	rs8075210	ADAM11
						21:15199811	21	JHU_21.15199810	15199811	A	ADD	997	0.2899	2.771	0.005597	rs2775054	CNN2P7
						4:57173508	4	JHU_4.57173507	57173508	G	ADD	1000	-0.2957	-2.77	0.005598	rs4864576	CRACD
						9:12101436	9	rs1348742	12101436	A	ADD	1000	0.2866	2.77	0.005601	rs1348742	ENSG00000224935
						5:2207346	5	rs17585189	2207346	A	ADD	1000	0.4287	2.77	0.005609	rs17585189
						4:123637895	4	JHU_4.123637894	123637895	G	ADD	997	-0.2989	-2.769	0.00562
						8:18073182	8	rs9325827	18073182	G	ADD	1000	-0.3795	-2.769	0.00562	rs9325827	NAT1
						10:45779319	10	rs1836470	45779319	G	ADD	1000	-0.2775	-2.769	0.005621	rs1836470
						11:92275202	11	JHU_11.92275201	92275202	A	ADD	999	0.6335	2.769	0.005621
						21:47184033	21	JHU_21.47184032	47184033	G	ADD	990	-0.284	-2.769	0.005621
						3:152590762	3	JHU_3.152590761	152590762	C	ADD	999	0.418	2.769	0.005624
						15:66199929	15	rs77253983	66199929	G	ADD	999	-0.3534	-2.769	0.005624	rs77253983	MEGF11
						19:58686991	19	rs260488	58686991	G	ADD	1000	0.4827	2.769	0.005624	rs260488	ENSG00000286632
						9:10192191	9	rs294855	10192191	T	ADD	1000	-0.2791	-2.769	0.005626	rs294855	PTPRD
						4:169140553	4	rs17611110	169140553	G	ADD	999	0.2949	2.768	0.005632	rs17611110	DDX60
						2:85288572	2	rs1882271	85288572	C	ADD	1000	-0.4943	-2.768	0.005635	rs1882271	LINC01964
						19:27764330	19	JHU_19.27764329	27764330	T	ADD	998	-0.2799	-2.768	0.005635
						10:14349016	10	rs7898492	14349016	A	ADD	1000	-0.3992	-2.768	0.005636	rs7898492	FRMD4A
						16:23158305	16	JHU_16.23158304	23158305	A	ADD	999	0.297	2.768	0.005638	rs9788872	USP31
						2:152492324	2	rs4664493	152492324	G	ADD	1000	-0.2885	-2.768	0.005639	rs4664493	NEB
						7:104139389	7	rs41024	104139389	T	ADD	1000	-0.2735	-2.768	0.005639	rs41024	LHFPL3
						2:202013956	2	2:202013956-T-C	202013956	G	ADD	1000	0.3578	2.768	0.005641
						6:33082635	6	rs9277637	33082635	A	ADD	1000	-0.3567	-2.768	0.005644	rs9277637	HLA-DPB2,ENSG00000291111
						3:16843044	3	rs10510465	16843044	G	ADD	995	-0.5397	-2.768	0.005645	rs10510465
						13:25267734	13	rs17081058	25267734	G	ADD	999	-0.3159	-2.768	0.005645	rs17081058	ATP12A,ENSG00000285806
						14:72704544	14	rs847275	72704544	A	ADD	1000	0.2853	2.768	0.005645	rs847275	RGS6
						8:102662195	8	rs16868132	102662195	G	ADD	999	0.3975	2.768	0.005646	rs16868132	GRHL2
						15:26888344	15	rs1426206	26888344	G	ADD	1000	-0.3046	-2.767	0.005655	rs1426206	GABRB3
						6:23707756	6	JHU_6.23707755	23707756	G	ADD	1000	-0.2907	-2.767	0.005656
						7:53551618	7	rs7803407	53551618	A	ADD	1000	-0.5721	-2.767	0.005656	rs7803407	ENSG00000295027
						21:23573580	21	JHU_21.23573579	23573580	G	ADD	1000	-0.2795	-2.767	0.005659
						1:39565906	1	rs12117367	39565906	G	ADD	1000	-0.3455	-2.767	0.005661	rs12117367	MACF1
						5:33344107	5	rs1876670	33344107	G	ADD	999	-0.3327	-2.767	0.005661	rs1876670
						9:118584245	9	rs4979585	118584245	G	ADD	1000	-0.2862	-2.767	0.005664	rs4979585	ENSG00000308189
						3:172165727	3	exm-rs572169	172165727	A	ADD	996	-0.2944	-2.767	0.005665
						5:24150299	5	rs7718527	24150299	G	ADD	999	0.5778	2.767	0.005666	rs7718527	LINC02899,ENSG00000286134
						6:123892337	6	JHU_6.123892336	123892337	A	ADD	1000	-0.2863	-2.766	0.005669	rs2295732	TRDN
						1:20918862	1	rs61781231	20918862	G	ADD	997	-0.4664	-2.766	0.005671	rs61781231	CDA
						4:70031620	4	rs4593203	70031620	G	ADD	1000	0.3669	2.766	0.005671	rs4593203	ENSG00000299782
						2:146451747	2	JHU_2.146451746	146451747	C	ADD	999	0.3233	2.766	0.005674
						12:103234479	12	rs798709	103234479	A	ADD	993	-0.3795	-2.766	0.005674	rs798709	PAH
						6:32983375	6	JHU_6.32983374	32983375	A	ADD	999	-0.2728	-2.766	0.005676
						13:99374872	13	rs7324010	99374872	A	ADD	1000	-0.2727	-2.766	0.005681	rs7324010	SLC15A1
						13:59439857	13	JHU_13.59439856	59439857	G	ADD	997	-0.3659	-2.766	0.005682	rs74661705
						12:131418493	12	rs7299146	131418493	A	ADD	993	0.4923	2.765	0.005684	rs7299146
						1:160583364	1	rs927202	160583364	A	ADD	1000	-0.2795	-2.765	0.005685	rs927202	SLAMF1
						12:33089854	12	JHU_12.33089853	33089854	G	ADD	999	0.2761	2.765	0.00569
						4:68458410	4	rs3775878	68458410	G	ADD	999	-0.3189	-2.765	0.005691	rs3775878	STAP1
						5:4011583	5	5:4011583-G-A	4011583	A	ADD	994	0.2954	2.765	0.005691	rs10069010	ENSG00000296168
						5:174340216	5	rs2431160	174340216	G	ADD	1000	0.2765	2.765	0.005691	rs2431160	LINC01951
						11:6551470	11	rs10839574	6551470	A	ADD	1000	-0.2714	-2.765	0.005694	rs10839574	DNHD1
						10:109977621	10	rs17252677	109977621	A	ADD	1000	-0.5628	-2.765	0.005696	rs17252677
						11:61623140	11	rs174601	61623140	A	ADD	1000	0.2842	2.765	0.005698	rs174601	FADS2
						19:8242511	19	rs8112582	8242511	A	ADD	1000	-0.4833	-2.765	0.005701	rs8112582
						13:40118068	13	rs9315702	40118068	A	ADD	1000	-0.2774	-2.764	0.005702	rs9315702	LHFPL6
						19:55671374	19	rs891187	55671374	A	ADD	1000	-0.3618	-2.764	0.005702	rs891187	DNAAF3,ENSG00000267110,DNAAF3-AS1
						2:11530716	2	rs4669725	11530716	A	ADD	1000	0.2728	2.764	0.005704	rs4669725	LINC00570
						7:132088572	7	rs34314639	132088572	G	ADD	999	0.6181	2.764	0.005705	rs34314639	PLXNA4
						9:101784073	9	rs7043134	101784073	G	ADD	997	0.322	2.764	0.005705	rs7043134	COL15A1
						12:121216531	12	rs4767935	121216531	G	ADD	1000	-0.2765	-2.764	0.005708	rs4767935	SPPL3
						13:73208360	13	rs7992985	73208360	A	ADD	1000	-0.271	-2.764	0.005711	rs7992985
						8:1756585	8	rs6558545	1756585	G	ADD	1000	0.2853	2.764	0.005712	rs6558545	KBTBD11-OT1,ENSG00000287464
						8:1756800	8	JHU_8.1756799	1756800	C	ADD	1000	0.2853	2.764	0.005712
						17:79642731	17	rs12452251	79642731	G	ADD	999	0.5797	2.764	0.005716	rs12452251
						1:213977989	1	rs12403122	213977989	G	ADD	999	-0.5319	-2.764	0.005718	rs12403122	ENSG00000225233
						5:4020601	5	5:4020601-G-A	4020601	A	ADD	1000	0.2928	2.764	0.005718	rs11738089
						4:93541047	4	rs79201855	93541047	A	ADD	999	0.5387	2.763	0.005725	rs79201855	GRID2
						4:155534408	4	rs1800792	155534408	G	ADD	1000	-0.2669	-2.763	0.005726	rs1800792
						12:94559343	12	rs61927396	94559343	A	ADD	999	-0.3873	-2.763	0.005728	rs61927396	PLXNC1
						2:48835215	2	rs4953597	48835215	A	ADD	1000	0.2681	2.763	0.005729	rs4953597	STON1-GTF2A1L
						1:72652464	1	1:72652464-T-C	72652464	G	ADD	1000	0.5914	2.763	0.00573
						2:137051974	2	rs72847650	137051974	A	ADD	1000	0.2751	2.763	0.005732	rs72847650
						15:85903051	15	rs7183764	85903051	A	ADD	1000	-0.3376	-2.763	0.005732	rs7183764	ENSG00000291212,ENSG00000309500
						5:8271927	5	rs1876161	8271927	G	ADD	999	-0.5933	-2.763	0.005735	rs1876161	LINC02226
						6:33083134	6	rs2395349	33083134	A	ADD	1000	-0.356	-2.763	0.005735	rs2395349	HLA-DPB2,ENSG00000291111
						6:33083490	6	rs9277642	33083490	G	ADD	1000	-0.356	-2.763	0.005735	rs9277642	HLA-DPB2,ENSG00000291111
						6:33083574	6	rs9277643	33083574	A	ADD	1000	-0.356	-2.763	0.005735	rs9277643	HLA-DPB2,ENSG00000291111
						6:143904692	6	rs4142501	143904692	G	ADD	1000	0.323	2.762	0.00574	rs4142501	PHACTR2
						11:125655014	11	rs536968	125655014	A	ADD	1000	-0.4146	-2.762	0.005742	rs536968	ENSG00000297941
						12:123203360	12	rs3858543	123203360	A	ADD	993	-0.2882	-2.762	0.005744	rs3858543
						7:24019998	7	JHU_7.24019997	24019998	C	ADD	1000	0.2877	2.762	0.005747
						7:148952312	7	rs3087882	148952312	G	ADD	999	-0.3578	-2.762	0.005747	rs3087882	ZNF212
						10:3835302	10	JHU_10.3835301	3835302	A	ADD	1000	-0.3442	-2.762	0.005748	rs11252104	ENSG00000288755
						19:55661442	19	JHU_19.55661441	55661442	A	ADD	1000	-0.5166	-2.762	0.00575
						3:6816876	3	rs164027	6816876	A	ADD	1000	-0.2845	-2.762	0.005752	rs164027	GRM7-AS3
						1:87934293	1	rs2065909	87934293	A	ADD	1000	-0.2772	-2.761	0.00576	rs2065909	ENSG00000298492
						2:55999016	2	JHU_2.55999015	55999016	G	ADD	1000	-0.4324	-2.761	0.005761
						7:106343903	7	7:106343903-T-A	106343903	A	ADD	1000	-0.2741	-2.761	0.005761	rs342250	ENSG00000243797
						6:24729897	6	rs61517331	24729897	A	ADD	999	-0.4255	-2.761	0.005764	rs61517331	LINC02828,ENSG00000307310
						6:135431318	6	rs6920211	135431318	G	ADD	1000	0.3172	2.761	0.005765	rs6920211	ENSG00000309813
						5:163289720	5	rs9313983	163289720	A	ADD	1000	0.5924	2.761	0.005766	rs9313983
						22:19348199	22	rs737810	19348199	A	ADD	1000	0.3531	2.761	0.005766	rs737810	HIRA
						15:57863647	15	rs2932201	57863647	A	ADD	1000	-0.2842	-2.761	0.005768	rs2932201
						3:81124813	3	JHU_3.81124812	81124813	A	ADD	997	0.2798	2.761	0.005769
						7:141136224	7	JHU_7.141136223	141136224	A	ADD	999	0.3682	2.761	0.00577	rs1181742	TMEM178B
						8:82266889	8	rs12234970	82266889	A	ADD	1000	0.3431	2.76	0.005772	rs12234970
						20:18513372	20	exm1527705	18513372	A	ADD	1000	-0.3851	-2.76	0.005774
						10:1341842	10	JHU_10.1341841	1341842	G	ADD	998	0.2747	2.76	0.005775
						14:77231722	14	rs8017640	77231722	G	ADD	998	0.2766	2.76	0.005777	rs8017640	VASH1
						9:93029002	9	rs2380291	93029002	G	ADD	1000	-0.3748	-2.76	0.005778	rs2380291
						10:112452637	10	JHU_10.112452636	112452637	G	ADD	996	-0.335	-2.76	0.005778	rs75609889	RBM20
						14:81364028	14	JHU_14.81364027	81364028	C	ADD	1000	-0.5328	-2.76	0.005778	rs79346384	CEP128
						5:8049644	5	rs6896973	8049644	G	ADD	1000	-0.3069	-2.76	0.005779	rs6896973	ENSG00000294393
						2:137074850	2	rs12465599	137074850	A	ADD	999	-0.2836	-2.76	0.00578	rs12465599
						4:32851775	4	rs78783785	32851775	C	ADD	999	0.4366	2.76	0.00578	rs78783785	ENSG00000307412
						5:29552540	5	rs13185814	29552540	A	ADD	1000	-0.3166	-2.76	0.005783	rs13185814
						6:117074628	6	rs11153627	117074628	A	ADD	1000	-0.3062	-2.76	0.005785	rs11153627	FAM162B
						3:121039333	3	rs6787064	121039333	G	ADD	1000	0.2851	2.76	0.005786	rs6787064	STXBP5L
						15:95580293	15	rs72630502	95580293	C	ADD	1000	-0.6005	-2.76	0.005787	rs72630502	ENSG00000258433,ENSG00000293024
						1:71215084	1	rs1591385	71215084	A	ADD	1000	0.493	2.759	0.005794	rs1591385	LINC01788
						4:149537743	4	JHU_4.149537742	149537743	A	ADD	995	-0.271	-2.759	0.005794	rs4331762	ENSG00000287292
						19:58266192	19	rs12609667	58266192	A	ADD	1000	-0.2781	-2.759	0.005794	rs12609667	ZNF776
						22:32912277	22	rs2097312	32912277	A	ADD	990	-0.278	-2.759	0.005794	rs2097312	SYN3
						7:127006953	7	rs17864202	127006953	A	ADD	1000	-0.4003	-2.759	0.005795	rs17864202
						6:137675541	6	rs13201877	137675541	G	ADD	999	0.4147	2.759	0.005796	rs13201877	ENSG00000293815,ENSG00000293844
						10:100234325	10	rs72838932	100234325	G	ADD	1000	0.4323	2.759	0.005796	rs72838932	HPSE2
						1:114187371	1	rs1777237	114187371	G	ADD	999	-0.3056	-2.759	0.005797	rs1777237	MAGI3
						4:123715055	4	rs10005301	123715055	A	ADD	1000	-0.3022	-2.759	0.005797	rs10005301
						16:5496530	16	rs536727	5496530	A	ADD	1000	-0.3541	-2.759	0.005798	rs536727	RBFOX1
						21:36692845	21	rs2834906	36692845	A	ADD	1000	0.4393	2.759	0.0058	rs2834906
						1:109752204	1	rs604500	109752204	G	ADD	1000	0.3202	2.759	0.005801	rs604500
						4:181215488	4	JHU_4.181215487	181215488	G	ADD	1000	0.4445	2.759	0.005801
						5:67950910	5	rs33352	67950910	A	ADD	1000	0.3626	2.759	0.005802	rs33352	ENSG00000248884,ENSG00000306192
						6:143865083	6	JHU_6.143865082	143865083	A	ADD	996	0.5377	2.759	0.005803	rs79974162	PHACTR2
						7:17525084	7	JHU_7.17525083	17525084	A	ADD	999	-0.3207	-2.759	0.005803
						11:27114001	11	rs987687	27114001	A	ADD	1000	0.3462	2.759	0.005803	rs987687	BBOX1,BBOX1-AS1
						3:16922378	3	rs73139152	16922378	A	ADD	1000	-0.5451	-2.759	0.005806	rs73139152	ENSG00000299166
						4:90396655	4	rs17015625	90396655	A	ADD	1000	0.5149	2.759	0.005806	rs17015625	ENSG00000251095
						3:172163449	3	rs509035	172163449	A	ADD	1000	-0.2896	-2.758	0.00581	rs509035	GHSR
						15:24328744	15	JHU_15.24328743	24328744	A	ADD	1000	0.2733	2.758	0.005812
						12:10454152	12	rs2537781	10454152	G	ADD	992	0.2772	2.758	0.005813	rs2537781	ENSG00000290036
						10:17628797	10	rs17141364	17628797	G	ADD	999	-0.3184	-2.758	0.005818	rs17141364
						20:57166192	20	rs6015313	57166192	G	ADD	1000	0.2784	2.758	0.005818	rs6015313	APCDD1L-DT,ENSG00000295904
						5:4029789	5	rs11748327	4029789	A	ADD	1000	0.3036	2.758	0.005824	rs11748327
						9:85648307	9	JHU_9.85648306	85648307	A	ADD	1000	-0.441	-2.757	0.005827
						4:148509519	4	rs4835088	148509519	A	ADD	1000	0.2767	2.757	0.005829	rs4835088	TMEM184C-DT,LINC02507
						6:55423717	6	rs7755709	55423717	A	ADD	1000	0.2903	2.757	0.005831	rs7755709	HMGCLL1
						1:69076453	1	rs72676338	69076453	C	ADD	997	-0.5568	-2.757	0.005832	rs72676338
						1:183852914	1	exm-rs10797919	183852914	G	ADD	1000	-0.2699	-2.757	0.005832
						3:8895531	3	exm2265416	8895531	A	ADD	1000	0.2712	2.757	0.005833	rs6799969
						10:950617	10	rs7899871	950617	G	ADD	1000	0.2895	2.757	0.005834	rs7899871	LARP4B
						8:20081890	8	rs1390943	20081890	C	ADD	1000	-0.2845	-2.757	0.005836	rs1390943	ATP6V1B2,ENSG00000309971
						6:152697706	6	rs214955	152697706	A	ADD	999	0.275	2.757	0.00584	rs214955	SYNE1
						1:203411859	1	rs999051	203411859	G	ADD	999	0.4041	2.756	0.00585	rs999051
						1:234616522	1	rs4920256	234616522	A	ADD	1000	-0.5959	-2.756	0.005855	rs4920256
						20:18733164	20	rs6075414	18733164	G	ADD	1000	-0.3369	-2.756	0.005856	rs6075414	DTD1
						16:78550761	16	JHU_16.78550760	78550761	G	ADD	999	0.5317	2.756	0.005857	rs17706689	WWOX
						15:95830159	15	JHU_15.95830158	95830159	T	ADD	1000	0.292	2.755	0.005863	rs2397460	LETR1,ENSG00000285700
						16:85904222	16	rs62052470	85904222	A	ADD	1000	0.579	2.755	0.005865	rs62052470
						1:3296772	1	JHU_1.3296771	3296772	A	ADD	999	0.548	2.755	0.005866	rs79358574	PRDM16
						16:73495661	16	exm2272450	73495661	A	ADD	1000	0.3236	2.755	0.005866
						4:27241002	4	rs10015926	27241002	A	ADD	994	-0.3284	-2.755	0.005867	rs10015926	LINC02261
						12:131145009	12	rs11061064	131145009	A	ADD	999	-0.3123	-2.755	0.005867	rs11061064	RIMBP2,ENSG00000256343
						13:87068836	13	rs1502060	87068836	G	ADD	1000	-0.3399	-2.755	0.005868	rs1502060	ENSG00000287880
						3:160580493	3	JHU_3.160580492	160580493	C	ADD	999	0.5093	2.755	0.005869	rs1975567	PPM1L
						5:152874549	5	exm-rs4145160	152874549	A	ADD	1000	0.5466	2.755	0.005869	rs4145160	GRIA1
						1:44974119	1	rs781770	44974119	A	ADD	998	-0.3547	-2.755	0.005871	rs781770	RNF220
						6:26031613	6	rs10484434	26031613	A	ADD	1000	-0.3979	-2.755	0.005871	rs10484434	LINC02980
						2:50976459	2	JHU_2.50976458	50976459	A	ADD	1000	-0.4469	-2.755	0.005872
						2:199339346	2	rs4315518	199339346	A	ADD	999	0.4218	2.755	0.005874	rs4315518
						5:33639653	5	rs62352876	33639653	A	ADD	1000	0.5754	2.755	0.005874	rs62352876	ADAMTS12
						1:231053063	1	rs10864790	231053063	A	ADD	996	0.2697	2.755	0.005875	rs10864790	TTC13
						6:114383606	6	rs875776	114383606	G	ADD	1000	-0.2699	-2.755	0.005877	rs875776	HDAC2-AS2,HS3ST5
						3:31771285	3	JHU_3.31771284	31771285	G	ADD	994	-0.5531	-2.754	0.005882	rs2168423	OSBPL10
						8:79701876	8	exm-rs2717536	79701876	A	ADD	999	-0.5328	-2.754	0.005885	rs2717536	IL7
						2:237866575	2	rs2060518	237866575	A	ADD	1000	0.3393	2.754	0.005886	rs2060518	COPS8-DT
						7:106321405	7	7:106321405-A-G	106321405	G	ADD	1000	-0.2728	-2.754	0.005886	rs342207	ENSG00000243797
						7:106323914	7	7:106323914-G-A	106323914	A	ADD	1000	-0.2728	-2.754	0.005886	rs342212	ENSG00000243797
						8:139817989	8	JHU_8.139817988	139817989	A	ADD	1000	0.3005	2.754	0.005886	rs62645396	COL22A1
						22:19691097	22	rs13055214	19691097	G	ADD	991	-0.4421	-2.754	0.005888	rs13055214
						19:48969075	19	rs73050909	48969075	A	ADD	1000	-0.5137	-2.754	0.005894	rs73050909	KCNJ14,ENSG00000268530
						20:2491209	20	rs6036759	2491209	A	ADD	1000	0.2717	2.754	0.005896	rs6036759
						21:16632477	21	rs9982931	16632477	A	ADD	996	0.281	2.754	0.005896	rs9982931	ENSG00000300143
						8:132869766	8	rs2970611	132869766	G	ADD	1000	-0.3309	-2.753	0.005899	rs2970611
						12:32476727	12	exm-rs261902	32476727	A	ADD	1000	0.3685	2.753	0.005899
						6:130479049	6	rs1889625	130479049	A	ADD	999	0.3312	2.753	0.005901	rs1889625	SAMD3
						17:17533363	17	rs77715683	17533363	G	ADD	999	-0.5203	-2.753	0.005903	rs77715683	ENSG00000264666
						2:112770770	2	rs4374383	112770770	A	ADD	1000	-0.2791	-2.753	0.005905	rs4374383	MERTK
						2:52205731	2	rs57800719	52205731	C	ADD	1000	0.3193	2.753	0.005906	rs57800719	NRXN1-DT,ENSG00000287344
						3:16976888	3	JHU_3.16976887	16976888	G	ADD	1000	0.4101	2.753	0.005907	rs62245974	PLCL2
						12:4715847	12	rs11063260	4715847	A	ADD	999	-0.3036	-2.753	0.005907	rs11063260	DYRK4,ENSG00000272921
						17:11404305	17	rs2193114	11404305	G	ADD	1000	0.2793	2.753	0.005908	rs2193114	SHISA6
						5:178770485	5	rs12513486	178770485	A	ADD	1000	0.3127	2.753	0.005909	rs12513486	ADAMTS2
						19:11113651	19	rs17001078	11113651	G	ADD	999	-0.4359	-2.753	0.005909	rs17001078	SMARCA4
						2:222695048	2	rs13405578	222695048	G	ADD	1000	-0.4749	-2.753	0.00591	rs13405578
						9:111890197	9	rs1416957	111890197	G	ADD	1000	0.2893	2.753	0.00591	rs1416957
						1:214083466	1	rs1891062	214083466	A	ADD	1000	0.2859	2.753	0.005912	rs1891062	ENSG00000225233,PROX1-AS1
						16:77598706	16	rs12449093	77598706	T	ADD	1000	0.4094	2.753	0.005912	rs12449093
						14:89497133	14	JHU_14.89497132	89497133	G	ADD	1000	-0.5182	-2.752	0.005915
						10:99503821	10	JHU_10.99503820	99503821	A	ADD	1000	-0.2765	-2.752	0.005916
						18:6643618	18	rs7506556	6643618	G	ADD	996	-0.5068	-2.752	0.005916	rs7506556
						10:73772650	10	kgp5504085	73772650	C	ADD	1000	0.4348	2.752	0.005919	rs730722	CHST3
						7:51970508	7	rs4947649	51970508	A	ADD	1000	0.3186	2.752	0.005921	rs4947649
						5:104278663	5	rs1438656	104278663	G	ADD	1000	-0.3041	-2.752	0.005924	rs1438656	ENSG00000251574
						22:50883660	22	JHU_22.50883659	50883660	A	ADD	1000	0.4924	2.751	0.005933	rs76275199	SBF1
						7:104017223	7	JHU_7.104017222	104017223	A	ADD	1000	0.2901	2.751	0.005934
						12:121403724	12	exm-rs7953249	121403724	G	ADD	1000	-0.2744	-2.751	0.005934
						1:32334477	1	rs2184203	32334477	C	ADD	994	0.2754	2.751	0.005935	rs2184203	ENSG00000203620,ENSG00000269967
						1:240127293	1	rs1124375	240127293	A	ADD	999	-0.6067	-2.751	0.005936	rs1124375
						5:117862020	5	rs35142985	117862020	C	ADD	1000	0.4959	2.751	0.005937	rs35142985	LINC02208
						6:163729352	6	rs12214534	163729352	C	ADD	1000	0.4398	2.751	0.005938	rs12214534	PACRG,PACRG-AS1
						8:122152407	8	rs4871164	122152407	G	ADD	1000	0.3392	2.751	0.005938	rs4871164	ENSG00000294187
						4:164776156	4	rs1476276	164776156	A	ADD	1000	0.2778	2.751	0.005939	rs1476276	MARCHF1
						4:172666338	4	rs111376161	172666338	G	ADD	998	0.4754	2.751	0.00594	rs111376161
						16:16199656	16	rs11861085	16199656	A	ADD	995	-0.318	-2.751	0.00594	rs11861085	ABCC1
						9:73183281	9	rs10746850	73183281	G	ADD	1000	0.2702	2.751	0.005943	rs10746850	TRPM3,ENSG00000308298
						4:122250734	4	rs2302310	122250734	G	ADD	1000	0.372	2.75	0.005953	rs2302310	QRFPR
						9:126199014	9	rs73575511	126199014	C	ADD	1000	0.3384	2.75	0.005953	rs73575511	DENND1A
						14:56185501	14	rs7145545	56185501	C	ADD	1000	0.3282	2.75	0.005956	rs7145545
						4:175107402	4	rs72700300	175107402	A	ADD	1000	0.3421	2.75	0.005959	rs72700300	LINC02268
						16:16199670	16	16:16199670-G-A	16199670	A	ADD	994	-0.3149	-2.75	0.00596	rs11861115	ABCC1
						7:67818582	7	rs79301931	67818582	G	ADD	999	0.5213	2.749	0.005969	rs79301931
						8:137147014	8	JHU_8.137147013	137147014	G	ADD	1000	0.4315	2.749	0.005971	rs13277516
						16:62617470	16	rs3011240	62617470	A	ADD	999	-0.3667	-2.749	0.005972	rs3011240
						16:81171635	16	rs16954755	81171635	A	ADD	1000	0.3251	2.749	0.005972	rs16954755	PKD1L2,ENSG00000286759
						1:164180730	1	rs4258194	164180730	A	ADD	1000	-0.3054	-2.749	0.005973	rs4258194
						6:93642137	6	rs75826143	93642137	A	ADD	1000	0.4204	2.749	0.005974	rs75826143
						3:191469504	3	rs62289115	191469504	A	ADD	999	-0.2878	-2.749	0.005975	rs62289115	ENSG00000306648,ENSG00000306673
						2:32985666	2	rs13008476	32985666	G	ADD	1000	-0.3303	-2.749	0.005976	rs13008476	TTC27
						19:58464584	19	rs7247254	58464584	G	ADD	1000	-0.3269	-2.749	0.005981	rs7247254	ENSG00000243234
						1:17719843	1	rs6695214	17719843	A	ADD	1000	0.2818	2.749	0.005982	rs6695214	PADI6
						6:101119546	6	JHU_6.101119545	101119546	A	ADD	999	-0.2752	-2.749	0.005982
						11:103512209	11	rs11225943	103512209	G	ADD	997	0.3387	2.749	0.005984	rs11225943
						12:47353064	12	JHU_12.47353063	47353064	G	ADD	999	-0.4316	-2.748	0.005987	rs7488032	ENSG00000274723,ENSG00000298753
						11:117336280	11	rs544153	117336280	A	ADD	1000	0.3969	2.748	0.005993	rs544153	DSCAML1
						6:101094554	6	rs239239	101094554	A	ADD	999	-0.275	-2.748	0.005994	rs239239	ASCC3
						7:67037628	7	rs4236215	67037628	A	ADD	1000	-0.2789	-2.748	0.005996	rs4236215
						3:6804142	3	rs392201	6804142	C	ADD	1000	-0.2816	-2.748	0.005999	rs392201	GRM7-AS3
						8:36884712	8	rs2970627	36884712	A	ADD	1000	0.2666	2.748	0.006002	rs2970627
						3:1238287	3	rs1353821	1238287	G	ADD	1000	0.3725	2.748	0.006003	rs1353821	CNTN6,ENSG00000296391
						13:47060785	13	JHU_13.47060784	47060785	G	ADD	1000	-0.2967	-2.748	0.006004
						19:1538107	19	rs11878864	1538107	G	ADD	998	0.2976	2.747	0.006005	rs11878864
						7:18985270	7	rs74455504	18985270	C	ADD	1000	-0.3766	-2.747	0.006006	rs74455504	HDAC9
						12:20797668	12	rs73082620	20797668	T	ADD	995	-0.4224	-2.747	0.006006	rs73082620	PDE3A
						12:121997478	12	JHU_12.121997477	121997478	G	ADD	1000	-0.2914	-2.747	0.00601	rs28520541	KDM2B
						1:246576661	1	rs4654110	246576661	G	ADD	1000	0.3233	2.747	0.006011	rs4654110	SMYD3
						7:12269417	7	exm606184	12269417	G	ADD	999	0.2788	2.747	0.006011	rs3173615	TMEM106B
						8:85251241	8	JHU_8.85251240	85251241	A	ADD	1000	0.6243	2.747	0.006012
						18:9234774	18	rs9960129	9234774	A	ADD	999	-0.2856	-2.747	0.006012	rs9960129	ANKRD12,ENSG00000265257
						9:131670919	9	rs3750319	131670919	A	ADD	999	-0.3076	-2.747	0.006013	rs3750319	LRRC8A
						11:94893432	11	JHU_11.94893431	94893432	A	ADD	1000	0.2747	2.747	0.006013
						1:56247216	1	rs3122551	56247216	C	ADD	1000	-0.4381	-2.747	0.006014	rs3122551	LINC01755
						3:175007821	3	rs6771601	175007821	A	ADD	1000	-0.3461	-2.747	0.006019	rs6771601	NAALADL2
						5:90188886	5	rs4244205	90188886	G	ADD	1000	0.2758	2.747	0.006019	rs4244205	ADGRV1
						11:117323389	11	rs11216399	117323389	A	ADD	994	0.6021	2.747	0.006019	rs11216399	DSCAML1
						13:101773923	13	rs663156	101773923	A	ADD	1000	0.3651	2.747	0.006019	rs663156	NALCN
						18:15082789	18	rs1852893	15082789	G	ADD	1000	0.3223	2.747	0.00602	rs1852893	ENSG00000263635,ENSG00000293042
						19:46923752	19	rs453394	46923752	G	ADD	1000	-0.2739	-2.747	0.00602	rs453394
						1:220154768	1	rs1061160	220154768	A	ADD	993	-0.2904	-2.747	0.006021	rs1061160	EPRS1
						4:184989565	4	rs12650935	184989565	A	ADD	1000	-0.2732	-2.746	0.006027	rs12650935
						5:25777784	5	rs7736846	25777784	A	ADD	1000	0.3461	2.746	0.006027	rs7736846	ENSG00000296327
						15:70492517	15	rs34880090	70492517	A	ADD	999	0.4478	2.746	0.006028	rs34880090	ENSG00000306606
						16:50737980	16	rs8057341	50737980	A	ADD	1000	0.3067	2.746	0.006028	rs8057341	NOD2
						10:11231472	10	rs55946325	11231472	G	ADD	999	0.4083	2.746	0.006029	rs55946325	CELF2
						16:72022041	16	rs9938025	72022041	A	ADD	1000	-0.2724	-2.746	0.006029	rs9938025	PKD1L3
						4:143442396	4	JHU_4.143442395	143442396	G	ADD	999	-0.4492	-2.746	0.006033
						5:4012356	5	5:4012356-C-G	4012356	G	ADD	1000	0.2904	2.746	0.006033	rs10056229	ENSG00000296168
						8:137201005	8	rs6981818	137201005	C	ADD	999	-0.2726	-2.746	0.006034	rs6981818
						15:63603615	15	rs71394508	63603615	A	ADD	998	-0.4994	-2.746	0.006035	rs71394508
						13:66175610	13	rs73194085	66175610	A	ADD	999	0.6042	2.746	0.006036	rs73194085
						8:18857919	8	JHU_8.18857918	18857919	A	ADD	1000	-0.273	-2.746	0.006037	rs71502569	PSD3,ENSG00000253335
						12:32890685	12	JHU_12.32890684	32890685	G	ADD	996	0.5798	2.746	0.006037
						7:149014262	7	rs6959353	149014262	C	ADD	998	-0.2832	-2.746	0.006038	rs6959353
						7:106277139	7	JHU_7.106277138	106277139	A	ADD	1000	0.6515	2.746	0.006041
						1:17899151	1	rs12049589	17899151	A	ADD	994	-0.585	-2.745	0.006042	rs12049589	ARHGEF10L
						8:75485927	8	rs1425765	75485927	G	ADD	1000	0.2938	2.745	0.006049	rs1425765
						21:32965886	21	rs8134357	32965886	G	ADD	1000	-0.5798	-2.745	0.00605	rs8134357	ENSG00000298042
						11:88935032	11	rs12421402	88935032	G	ADD	1000	0.4931	2.745	0.006051	rs12421402	TYR
						11:95290854	11	rs4753176	95290854	A	ADD	1000	-0.2842	-2.745	0.006056	rs4753176	ENSG00000306211
						10:135040283	10	rs3008363	135040283	G	ADD	989	0.2693	2.744	0.006062	rs3008363
						11:103653871	11	rs12576536	103653871	A	ADD	1000	0.4433	2.744	0.006065	rs12576536	PDGFDDN
						12:31102953	12	rs118155492	31102953	A	ADD	999	-0.4769	-2.744	0.006066	rs118155492	TSPAN11
						16:31004169	16	JHU_16.31004168	31004169	G	ADD	1000	-0.3043	-2.744	0.006066
						11:73230740	11	JHU_11.73230739	73230740	A	ADD	999	0.4838	2.744	0.006071	rs370028265	FAM168A
						1:72447494	1	rs111711363	72447494	G	ADD	1000	0.584	2.744	0.006076	rs111711363	NEGR1
						3:139023725	3	rs9846362	139023725	A	ADD	999	-0.287	-2.744	0.006076	rs9846362	MRPS22
						1:146982763	1	rs12141187	146982763	A	ADD	1000	-0.2731	-2.744	0.006077	rs12141187	LINC00624,ENSG00000304519
						11:35705483	11	rs72930251	35705483	A	ADD	1000	-0.4118	-2.744	0.006078	rs72930251	TRIM44
						4:3570930	4	JHU_4.3570929	3570930	A	ADD	998	0.278	2.743	0.006081
						10:56942586	10	rs12414156	56942586	A	ADD	1000	-0.3468	-2.743	0.006082	rs12414156
						17:59567791	17	rs16945325	59567791	A	ADD	994	-0.6051	-2.743	0.006083	rs16945325	ENSG00000303225
						1:218221012	1	rs12044744	218221012	A	ADD	998	0.2751	2.743	0.006084	rs12044744	LINC01653,ENSG00000286775
						4:122627807	4	JHU_4.122627806	122627807	G	ADD	1000	0.2699	2.743	0.006084
						8:80608239	8	JHU_8.80608238	80608239	A	ADD	1000	0.3123	2.743	0.006084	rs3930651
						1:25949775	1	rs2982299	25949775	C	ADD	999	0.3184	2.743	0.006086	rs2982299	MAN1C1
						2:37327244	2	rs1127906	37327244	A	ADD	999	0.3254	2.743	0.006086	rs1127906	EIF2AK2
						2:148226355	2	rs1550322	148226355	A	ADD	1000	-0.3929	-2.743	0.006087	rs1550322
						8:118284930	8	rs1392046	118284930	A	ADD	1000	0.2852	2.743	0.006087	rs1392046	ENSG00000286308
						16:9277180	16	JHU_16.9277179	9277180	C	ADD	999	0.631	2.743	0.006088	rs13332453	ENSG00000299841
						4:80187872	4	JHU_4.80187871	80187872	A	ADD	1000	0.272	2.743	0.006089
						5:3618765	5	rs7380187	3618765	A	ADD	1000	0.2834	2.743	0.006089	rs7380187
						4:176665121	4	JHU_4.176665120	176665121	C	ADD	994	0.2966	2.743	0.00609	rs2581753	GPM6A
						6:103467436	6	rs9322695	103467436	G	ADD	1000	0.3017	2.743	0.00609	rs9322695
						11:95922248	11	rs77295014	95922248	G	ADD	1000	0.4689	2.743	0.00609	rs77295014	MAML2
						18:57376841	18	JHU_18.57376840	57376841	A	ADD	999	0.3155	2.743	0.006092
						1:18643247	1	rs4920474	18643247	G	ADD	1000	0.3216	2.743	0.006093	rs4920474	IGSF21
						10:29345593	10	rs2804556	29345593	G	ADD	1000	0.3825	2.743	0.006093	rs2804556
						4:63975710	4	rs4860122	63975710	G	ADD	1000	-0.3004	-2.743	0.006095	rs4860122
						2:240524778	2	JHU_2.240524777	240524778	A	ADD	999	-0.3621	-2.742	0.006101
						20:62394041	20	JHU_20.62394040	62394041	A	ADD	998	0.2768	2.742	0.006102	rs2315650	ZBTB46
						2:120368359	2	rs7570863	120368359	G	ADD	1000	0.2807	2.742	0.006103	rs7570863	CFAP221
						2:158115129	2	exm234240	158115129	T	ADD	999	-0.4463	-2.742	0.006107	rs61748237	GALNT5
						8:17731961	8	exm685085	17731961	A	ADD	1000	-0.5104	-2.742	0.006108	rs2653406	FGL1
						2:31034257	2	rs6712121	31034257	G	ADD	999	0.2745	2.742	0.00611	rs6712121
						13:25259580	13	rs11620015	25259580	A	ADD	1000	-0.383	-2.742	0.006112	rs11620015	ATP12A
						4:69828544	4	JHU_4.69828543	69828544	G	ADD	1000	0.3754	2.742	0.006116
						4:69830542	4	rs3966085	69830542	A	ADD	1000	0.3754	2.742	0.006116	rs3966085
						10:1452786	10	rs17293817	1452786	A	ADD	1000	-0.2865	-2.741	0.006116	rs17293817	ADARB2
						3:146964686	3	JHU_3.146964685	146964686	G	ADD	1000	0.5448	2.741	0.006121	rs76201087	ENSG00000243620
						9:113834438	9	rs1978304	113834438	C	ADD	1000	-0.2741	-2.741	0.006121	rs1978304
						19:24372210	19	rs1654654	24372210	A	ADD	1000	0.3611	2.741	0.006123	rs1654654
						8:64049945	8	rs28690102	64049945	T	ADD	1000	0.2805	2.741	0.006124	rs28690102	TARDBPP4
						6:66516749	6	rs9363448	66516749	A	ADD	1000	0.4259	2.741	0.006127	rs9363448
						6:122342787	6	rs12214218	122342787	A	ADD	1000	-0.2838	-2.741	0.006128	rs12214218	ENSG00000289871
						7:128993756	7	rs11979476	128993756	C	ADD	999	0.3197	2.741	0.006129	rs11979476	AHCYL2
						12:23894217	12	rs7964966	23894217	A	ADD	999	-0.4023	-2.741	0.006129	rs7964966	SOX5,ENSG00000296429
						11:97459499	11	JHU_11.97459498	97459499	A	ADD	999	-0.594	-2.741	0.006131
						1:246388304	1	JHU_1.246388303	246388304	A	ADD	999	0.3624	2.741	0.006133
						9:38055128	9	rs3849927	38055128	A	ADD	1000	-0.3013	-2.741	0.006133	rs3849927	SHB,ENSG00000255872
						8:38755961	8	JHU_8.38755960	38755961	A	ADD	1000	0.3998	2.74	0.006136
						1:240125909	1	rs35771436	240125909	G	ADD	998	-0.6047	-2.74	0.006139	rs35771436
						14:51157160	14	rs3015469	51157160	G	ADD	1000	0.302	2.74	0.006141	rs3015469
						19:9968434	19	exm1423637	9968434	G	ADD	999	0.2764	2.74	0.006144
						3:29667230	3	JHU_3.29667229	29667230	T	ADD	1000	-0.3107	-2.74	0.006145	rs6773926	RBMS3,RBMS3-AS2,ENSG00000283563
						2:7484783	2	rs4669183	7484783	G	ADD	998	-0.2714	-2.74	0.006147	rs4669183	ENSG00000229727
						7:66213108	7	exm2270760	66213108	A	ADD	1000	0.27	2.74	0.006147
						16:25961335	16	JHU_16.25961334	25961335	A	ADD	999	0.2821	2.74	0.006148
						2:75386316	2	rs3821316	75386316	A	ADD	1000	0.2725	2.74	0.006149	rs3821316	TACR1,ENSG00000270571
						12:76129265	12	rs58814796	76129265	A	ADD	1000	0.4653	2.74	0.006152	rs58814796	ENSG00000258077,ENSG00000296751
						15:71826919	15	rs4777407	71826919	G	ADD	994	0.3199	2.74	0.006153	rs4777407	THSD4,ENSG00000278408
						12:119721626	12	rs7963496	119721626	A	ADD	1000	0.2819	2.739	0.006156	rs7963496	LINC00934
						10:112462762	10	JHU_10.112462761	112462762	C	ADD	999	-0.3356	-2.739	0.006159
						14:47733244	14	rs17574942	47733244	G	ADD	1000	0.4491	2.739	0.006159	rs17574942	MDGA2
						8:1697573	8	rs6558520	1697573	A	ADD	1000	0.328	2.739	0.00616	rs6558520	ENSG00000295026
						8:1702523	8	JHU_8.1702522	1702523	A	ADD	1000	0.328	2.739	0.00616
						8:83140097	8	rs7827139	83140097	C	ADD	995	-0.3098	-2.739	0.006166	rs7827139	ENSG00000254394
						21:41048124	21	rs2837113	41048124	G	ADD	1000	-0.2767	-2.739	0.006166	rs2837113	ENSG00000225330
						16:13605058	16	rs9928897	13605058	A	ADD	1000	-0.5523	-2.739	0.006167	rs9928897	ENSG00000262801
						2:202005482	2	JHU_2.202005481	202005482	A	ADD	1000	0.3535	2.739	0.006169	rs77803794	CFLAR,CFLAR-AS1
						2:202006096	2	exm256709	202006096	A	ADD	1000	0.3535	2.739	0.006169	rs10190751	CFLAR,CFLAR-AS1
						18:4729482	18	rs12968090	4729482	T	ADD	997	0.279	2.739	0.006171	rs12968090
						11:40510976	11	rs79998479	40510976	A	ADD	1000	0.4655	2.738	0.006174	rs79998479	LRRC4C,ENSG00000293027
						20:62391014	20	rs6089770	62391014	G	ADD	1000	0.2769	2.738	0.006176	rs6089770	ZBTB46
						1:37716037	1	rs872157	37716037	G	ADD	1000	-0.2692	-2.738	0.006181	rs872157	ENSG00000223944
						7:153101349	7	rs10216124	153101349	A	ADD	999	-0.2887	-2.738	0.006182	rs10216124	LINC01287
						11:95309661	11	rs10831375	95309661	G	ADD	996	-0.2733	-2.738	0.006184	rs10831375	ENSG00000285842,ENSG00000306211
						9:122570847	9	rs2809909	122570847	G	ADD	1000	-0.2975	-2.738	0.006185	rs2809909	ENSG00000297691
						10:7655952	10	rs7080791	7655952	A	ADD	1000	-0.3092	-2.738	0.006185	rs7080791	ITIH5
						3:177495631	3	rs1369569	177495631	A	ADD	1000	0.2901	2.738	0.006186	rs1369569	ENSG00000310482
						1:69965999	1	rs76256139	69965999	A	ADD	995	0.6271	2.738	0.006187	rs76256139
						9:82936469	9	JHU_9.82936468	82936469	A	ADD	1000	-0.2885	-2.738	0.006188
						22:26504839	22	rs6519640	26504839	G	ADD	1000	-0.3589	-2.738	0.006188	rs6519640	LINC02559
						12:20863320	12	JHU_12.20863319	20863320	G	ADD	1000	-0.3202	-2.738	0.006189	rs12318044	SLCO1C1
						4:96779598	4	JHU_4.96779597	96779598	A	ADD	997	0.4189	2.738	0.00619
						6:33083458	6	rs9277641	33083458	A	ADD	999	-0.3529	-2.737	0.006191	rs9277641	HLA-DPB2,ENSG00000291111
						5:9735819	5	rs72733036	9735819	G	ADD	1000	0.3132	2.737	0.006194	rs72733036	LINC02112
						7:25168899	7	JHU_7.25168898	25168899	C	ADD	1000	-0.2846	-2.737	0.006196	rs4722425	ENSG00000296268
						7:25181912	7	exm610320	25181912	A	ADD	1000	-0.2846	-2.737	0.006196
						7:25186569	7	7:25186569-C-T	25186569	G	ADD	1000	-0.2846	-2.737	0.006196
						12:32501087	12	rs78911928	32501087	G	ADD	990	0.5442	2.737	0.006196	rs78911928	BICD1
						19:7540243	19	rs79059610	7540243	A	ADD	999	-0.5855	-2.737	0.006199	rs79059610
						9:93546691	9	rs290275	93546691	A	ADD	1000	-0.3447	-2.737	0.0062	rs290275	ENSG00000308134,ENSG00000308149
						4:69786010	4	JHU_4.69786009	69786010	C	ADD	999	0.3732	2.737	0.006201	rs36006127	ENSG00000198277
						14:26334554	14	JHU_14.26334553	26334554	C	ADD	995	-0.439	-2.737	0.006203
						5:174149163	5	rs6556158	174149163	T	ADD	998	0.4822	2.737	0.006204	rs6556158	ENSG00000306781
						18:28711519	18	rs1789072	28711519	G	ADD	1000	-0.3461	-2.737	0.006208	rs1789072	DSC1,DSCAS
						19:7589393	19	rs644053	7589393	C	ADD	1000	0.286	2.737	0.006208	rs644053	MCOLN1
						22:44576132	22	rs139124	44576132	A	ADD	1000	0.2837	2.737	0.006208	rs139124	PARVG
						3:16838348	3	JHU_3.16838347	16838348	A	ADD	1000	-0.535	-2.736	0.00621	rs189296349
						17:11423255	17	rs3111834	11423255	A	ADD	999	0.2738	2.736	0.006211	rs3111834	SHISA6
						5:146370029	5	rs10077240	146370029	G	ADD	999	0.3445	2.736	0.006212	rs10077240	PPP2R2B
						7:129459578	7	rs4298432	129459578	G	ADD	1000	0.2941	2.736	0.006212	rs4298432
						8:134835998	8	rs13255038	134835998	G	ADD	1000	-0.268	-2.736	0.006212	rs13255038
						5:156543695	5	rs2033475	156543695	G	ADD	1000	-0.306	-2.736	0.006214	rs2033475
						4:97776909	4	rs9997488	97776909	C	ADD	1000	0.3313	2.736	0.006216	rs9997488	ENSG00000287841
						17:10789111	17	rs12942118	10789111	A	ADD	1000	-0.2844	-2.736	0.006216	rs12942118
						3:16854379	3	rs1823368	16854379	G	ADD	1000	0.3236	2.736	0.006218	rs1823368	ENSG00000299166
						13:40117992	13	rs9315701	40117992	A	ADD	1000	-0.2742	-2.736	0.00622	rs9315701	LHFPL6
						9:140197853	9	rs35033023	140197853	G	ADD	992	0.593	2.736	0.006221	rs35033023
						5:161221583	5	rs73797444	161221583	A	ADD	1000	0.5341	2.736	0.006223	rs73797444
						9:93464206	9	rs10993637	93464206	A	ADD	1000	0.3449	2.736	0.006224	rs10993637
						1:188126669	1	rs354248	188126669	A	ADD	998	-0.4502	-2.735	0.00623	rs354248
						9:123124504	9	rs1537282	123124504	A	ADD	1000	0.2821	2.735	0.006231	rs1537282	ENSG00000294948
						13:22568046	13	rs7328572	22568046	A	ADD	1000	-0.4337	-2.735	0.006231	rs7328572
						12:4862631	12	rs7953399	4862631	G	ADD	1000	0.2846	2.735	0.006232	rs7953399	GALNT8,ENSG00000255639
						8:82158027	8	rs10090760	82158027	A	ADD	1000	0.3062	2.735	0.006233	rs10090760
						14:35569658	14	rs2415257	35569658	A	ADD	1000	-0.347	-2.735	0.006237	rs2415257	PPP2R3C
						5:33337748	5	JHU_5.33337747	33337748	C	ADD	998	-0.329	-2.735	0.006238
						6:32983714	6	JHU_6.32983713	32983714	A	ADD	1000	-0.2695	-2.735	0.006238
						6:32985376	6	exm-rs2395305	32985376	T	ADD	1000	-0.2695	-2.735	0.006238	rs2395305
						16:31637887	16	rs9930612	31637887	T	ADD	999	0.2979	2.735	0.006239	rs9930612
						12:118893434	12	rs7132650	118893434	G	ADD	1000	-0.2709	-2.735	0.006241	rs7132650
						18:13526704	18	rs67209736	13526704	A	ADD	1000	0.5802	2.735	0.006241	rs67209736	LDLRAD4
						11:75133765	11	exm2250283	75133765	A	ADD	998	-0.5305	-2.735	0.006242	rs11539810	KLHL35
						5:167331323	5	rs7710122	167331323	G	ADD	1000	-0.2742	-2.735	0.006245	rs7710122	TENM2
						19:18911381	19	rs66935355	18911381	A	ADD	1000	-0.3779	-2.735	0.006245	rs66935355
						5:54253615	5	rs11954366	54253615	A	ADD	1000	-0.3003	-2.735	0.006246	rs11954366	ENSG00000249016
						3:30326711	3	rs11919583	30326711	A	ADD	1000	0.409	2.734	0.006248	rs11919583	ENSG00000296508
						1:203238568	1	rs2486928	203238568	A	ADD	1000	0.2722	2.734	0.006253	rs2486928
						1:244496482	1	rs559798	244496482	A	ADD	1000	-0.3647	-2.734	0.006256	rs559798
						3:107397666	3	rs4855608	107397666	A	ADD	999	0.2999	2.734	0.006256	rs4855608	BBX
						3:172257297	3	rs17536035	172257297	A	ADD	1000	0.5415	2.734	0.006256	rs17536035
						16:30468890	16	rs67575585	30468890	G	ADD	997	-0.3938	-2.734	0.006259	rs67575585
						21:34485912	21	rs13047973	34485912	A	ADD	1000	-0.3027	-2.734	0.006263	rs13047973	ENSG00000226527
						5:169028481	5	exm502494	169028481	A	ADD	1000	0.3068	2.734	0.006266
						5:169031150	5	exm502512	169031150	A	ADD	1000	0.3068	2.734	0.006266
						5:169031218	5	rs2042248	169031218	C	ADD	1000	0.3068	2.734	0.006266	rs2042248	SPDL1
						3:192605828	3	JHU_3.192605827	192605828	G	ADD	1000	0.4414	2.733	0.006267	rs75412913	MB21D2
						8:118756256	8	rs4876738	118756256	G	ADD	1000	0.5039	2.733	0.006267	rs4876738
						19:24446469	19	rs4045101	24446469	G	ADD	997	-0.2841	-2.733	0.006267	rs4045101
						11:61636017	11	JHU_11.61636016	61636017	A	ADD	999	0.4464	2.733	0.006273
						4:3585066	4	JHU_4.3585065	3585066	A	ADD	1000	0.3916	2.733	0.006275
						12:120089918	12	JHU_12.120089917	120089918	A	ADD	1000	0.2817	2.733	0.006275	rs63077960	ENSG00000248636
						3:189460953	3	rs62279903	189460953	G	ADD	999	0.5096	2.733	0.006277	rs62279903	TP63
						1:71324006	1	rs4650092	71324006	G	ADD	999	0.4811	2.733	0.006279	rs4650092	PTGER3,ENSG00000235782
						10:5645758	10	rs4750500	5645758	A	ADD	1000	-0.2785	-2.733	0.006279	rs4750500	LASTR
						7:76910730	7	JHU_7.76910729	76910730	A	ADD	999	-0.4376	-2.733	0.006282
						12:125261593	12	exm-rs838880	125261593	G	ADD	1000	-0.2881	-2.733	0.006282
						18:10617632	18	JHU_18.10617631	10617632	C	ADD	999	0.2974	2.733	0.006283
						18:70986507	18	rs6566716	70986507	A	ADD	1000	0.2798	2.733	0.006283	rs6566716
						2:56382865	2	JHU_2.56382864	56382865	A	ADD	1000	0.3497	2.732	0.006293	rs1019366	ENSG00000271894,ENSG00000272180
						12:116031999	12	rs7312792	116031999	A	ADD	1000	-0.4258	-2.732	0.006294	rs7312792	ENSG00000257407
						10:49420008	10	rs1864345	49420008	G	ADD	1000	-0.3325	-2.732	0.006295	rs1864345	FRMPD2
						13:25075864	13	exm1057999	25075864	G	ADD	1000	0.5972	2.732	0.006295
						5:146680631	5	JHU_5.146680630	146680631	G	ADD	1000	-0.5953	-2.732	0.006297
						4:142963012	4	rs3775601	142963012	A	ADD	1000	-0.5069	-2.732	0.006298	rs3775601	INPP4B
						5:81276087	5	5:81276087-T-C	81276087	A	ADD	1000	-0.2905	-2.732	0.006299
						16:76894153	16	rs2173099	76894153	C	ADD	1000	-0.3312	-2.732	0.0063	rs2173099	LINC02125
						2:133650465	2	rs1374744	133650465	A	ADD	1000	-0.2724	-2.732	0.006303	rs1374744	NCKAP5
						1:101868913	1	rs1491642	101868913	G	ADD	999	0.2828	2.732	0.006304	rs1491642	ENSG00000297975
						13:37679268	13	exm1063866	37679268	A	ADD	1000	0.271	2.732	0.006304
						22:47961708	22	JHU_22.47961707	47961708	C	ADD	1000	-0.2782	-2.732	0.006304
						6:31377047	6	rs6910087	31377047	A	ADD	1000	0.4489	2.731	0.006305	rs6910087	MICA,ENSG00000288587
						11:19423637	11	JHU_11.19423636	19423637	A	ADD	998	-0.2883	-2.731	0.006305	rs2729911	NAV2
						3:72197420	3	rs9851547	72197420	G	ADD	1000	0.3796	2.731	0.00631	rs9851547	LINC00877
						11:17546378	11	rs4756898	17546378	A	ADD	1000	0.2807	2.731	0.00631	rs4756898	USH1C
						2:199355387	2	JHU_2.199355386	199355387	T	ADD	999	0.413	2.731	0.006314
						11:91960472	11	rs1458206	91960472	A	ADD	1000	0.3179	2.731	0.006316	rs1458206	FAT3,ENSG00000308699,ENSG00000308717
						4:92845437	4	rs321723	92845437	G	ADD	1000	-0.2666	-2.731	0.006317	rs321723
						18:24211710	18	rs2848993	24211710	A	ADD	1000	0.275	2.731	0.006318	rs2848993
						3:148662007	3	rs115618395	148662007	A	ADD	997	0.5528	2.731	0.00632	rs115618395	ENSG00000240521,ENSG00000287198
						15:33521149	15	rs925619	33521149	A	ADD	999	-0.3416	-2.731	0.00632	rs925619
						15:93764526	15	rs11632396	93764526	G	ADD	1000	0.3112	2.731	0.006321	rs11632396	ENSG00000257060
						16:59738706	16	JHU_16.59738705	59738706	A	ADD	1000	-0.6075	-2.731	0.006322	rs72783676
						12:121198299	12	12:121198299-G-A	121198299	G	ADD	1000	0.2715	2.73	0.006327
						9:16373545	9	rs10123044	16373545	G	ADD	1000	-0.3494	-2.73	0.006328	rs10123044	LINC03041
						3:66761125	3	rs7637555	66761125	A	ADD	1000	-0.2716	-2.73	0.00633	rs7637555	ENSG00000296009
						3:197311728	3	rs73085665	197311728	A	ADD	1000	0.361	2.73	0.006331	rs73085665	ENSG00000291091
						8:82673837	8	rs11991044	82673837	A	ADD	1000	0.411	2.73	0.006334	rs11991044
						12:124894184	12	rs12582168	124894184	G	ADD	1000	0.3347	2.73	0.006339	rs12582168	NCOR2
						8:21003331	8	rs2631895	21003331	C	ADD	1000	0.4077	2.73	0.00634	rs2631895	ENSG00000254092
						20:31676804	20	exm1533828	31676804	C	ADD	1000	0.2831	2.73	0.00634	rs2889732	BPIFB4
						5:4018381	5	5:4018381-ACT-A	4018381	D	ADD	999	0.2893	2.73	0.006342
						5:24200574	5	rs4594816	24200574	A	ADD	998	0.5697	2.729	0.006344	rs4594816	ENSG00000286134
						9:7771091	9	rs10739142	7771091	A	ADD	1000	0.2776	2.729	0.006344	rs10739142
						10:18377343	10	rs7079408	18377343	G	ADD	1000	0.2988	2.729	0.006346	rs7079408
						15:70465484	15	rs4776497	70465484	A	ADD	1000	0.4436	2.729	0.006346	rs4776497
						12:91091984	12	rs17193438	91091984	C	ADD	999	-0.5773	-2.729	0.006347	rs17193438	LINC02822,ENSG00000288102
						17:66736420	17	rs4627428	66736420	A	ADD	1000	-0.2958	-2.729	0.006349	rs4627428	LINC01482,ENSG00000303167
						1:171429273	1	rs10798416	171429273	A	ADD	996	0.282	2.729	0.006352	rs10798416
						1:205622253	1	rs7514718	205622253	G	ADD	1000	-0.331	-2.729	0.006352	rs7514718
						6:165435064	6	rs73022808	165435064	G	ADD	999	0.3677	2.729	0.006352	rs73022808	ENSG00000287877
						4:41226369	4	rs78523978	41226369	A	ADD	1000	-0.5683	-2.729	0.006353	rs78523978	UCHL1-DT
						17:11444535	17	rs9894989	11444535	A	ADD	1000	0.2921	2.729	0.006354	rs9894989	SHISA6
						8:27186923	8	rs2322606	27186923	A	ADD	1000	0.3897	2.729	0.006355	rs2322606	PTK2B
						18:71920413	18	rs17804159	71920413	A	ADD	1000	-0.432	-2.729	0.006357	rs17804159	CYB5A
						1:114832044	1	rs4839370	114832044	G	ADD	1000	0.4853	2.729	0.006358	rs4839370
						15:50729274	15	rs4318151	50729274	G	ADD	1000	-0.2796	-2.729	0.006361	rs4318151	USP8
						17:37812748	17	JHU_17.37812747	37812748	A	ADD	1000	-0.5609	-2.729	0.006361
						17:37813338	17	exm1316859	37813338	G	ADD	1000	-0.5609	-2.729	0.006361
						5:111968281	5	rs4355511	111968281	G	ADD	1000	0.4747	2.728	0.006363	rs4355511	LINC02200,ENSG00000300650
						20:2721129	20	rs1028405	2721129	A	ADD	998	0.2722	2.728	0.006363	rs1028405	EBF4
						6:20688121	6	rs10440833	20688121	A	ADD	1000	0.3072	2.728	0.006365	rs10440833	CDKAL1
						11:110042157	11	rs4754425	110042157	A	ADD	1000	-0.2941	-2.728	0.006365	rs4754425	ZC3H12C
						12:33090356	12	rs4129899	33090356	A	ADD	999	0.2724	2.728	0.006365	rs4129899	ENSG00000309487
						2:180490220	2	rs17820230	180490220	A	ADD	1000	0.5164	2.728	0.006369	rs17820230	ZNF385B
						15:60288756	15	rs17237131	60288756	A	ADD	1000	-0.2778	-2.728	0.006372	rs17237131	ENSG00000289162
						13:43754669	13	rs59670982	43754669	G	ADD	1000	-0.4155	-2.728	0.006374	rs59670982	ENSG00000276569
						2:153380854	2	rs150378194	153380854	G	ADD	999	0.5838	2.728	0.006376	rs150378194	FMNL2
						14:105288348	14	JHU_14.105288347	105288348	A	ADD	1000	0.6007	2.728	0.006376	rs61995971	VESTAR
						16:22818232	16	rs8052835	22818232	A	ADD	1000	-0.4953	-2.728	0.006377	rs8052835	ENSG00000283213
						17:12972519	17	rs8072227	12972519	C	ADD	1000	-0.2901	-2.728	0.006377	rs8072227	ENSG00000273098
						16:26722612	16	rs77101901	26722612	A	ADD	1000	-0.5352	-2.728	0.006378	rs77101901
						2:137527965	2	rs2710184	137527965	A	ADD	1000	0.4463	2.728	0.006379	rs2710184	THSD7B
						2:32933095	2	rs6743661	32933095	C	ADD	999	0.3223	2.728	0.00638	rs6743661	TTC27
						2:234969639	2	rs10210816	234969639	G	ADD	1000	-0.312	-2.728	0.00638	rs10210816	SPP2
						2:220786974	2	rs11692519	220786974	C	ADD	998	0.3224	2.727	0.006382	rs11692519
						3:29214873	3	JHU_3.29214872	29214873	A	ADD	1000	-0.3483	-2.727	0.006387
						7:106323054	7	7:106323054-G-A	106323054	A	ADD	997	0.271	2.727	0.006388	rs10243066	ENSG00000243797
						11:81049571	11	rs11601420	81049571	G	ADD	1000	-0.3154	-2.727	0.006392	rs11601420	ENSG00000287912
						6:124627115	6	rs1851780	124627115	G	ADD	999	0.3438	2.727	0.006395	rs1851780	NKAIN2
						10:55325572	10	JHU_10.55325571	55325572	A	ADD	999	-0.3021	-2.727	0.006396	rs77147077
						8:129218047	8	rs6470612	129218047	A	ADD	1000	0.5485	2.727	0.006397	rs6470612
						16:27150999	16	rs62028270	27150999	G	ADD	999	0.3083	2.727	0.006397	rs62028270
						16:83516486	16	rs7203798	83516486	A	ADD	1000	-0.2784	-2.727	0.0064	rs7203798	CDH13
						8:140943503	8	rs2233230	140943503	G	ADD	1000	-0.2717	-2.726	0.006403	rs2233230	TRAPPC9,C8orf17
						12:114164252	12	rs609227	114164252	A	ADD	995	-0.5382	-2.726	0.006403	rs609227	LINC01234
						5:18905383	5	rs57306605	18905383	A	ADD	1000	-0.4199	-2.726	0.006405	rs57306605
						1:61851376	1	JHU_1.61851375	61851376	G	ADD	1000	-0.5795	-2.726	0.006408	rs7550597	NFIA
						11:1401890	11	rs2090192	1401890	A	ADD	1000	-0.3708	-2.726	0.006408	rs2090192	ENSG00000293743
						16:82986971	16	JHU_16.82986970	82986971	G	ADD	1000	-0.2775	-2.726	0.00641	rs759828	CDH13,ENSG00000260832
						12:128633854	12	rs1877899	128633854	C	ADD	991	-0.2726	-2.726	0.006412	rs1877899
						11:86377805	11	rs624183	86377805	A	ADD	999	0.3595	2.726	0.006413	rs624183	ME3
						17:6311326	17	rs4796485	6311326	G	ADD	1000	-0.3065	-2.726	0.006413	rs4796485
						3:39021954	3	rs12635888	39021954	A	ADD	999	-0.401	-2.726	0.006414	rs12635888	SCN11A
						4:155538470	4	4:155538470-T-G	155538470	C	ADD	1000	0.3269	2.726	0.006414
						6:169713132	6	JHU_6.169713131	169713132	G	ADD	1000	-0.2757	-2.726	0.006417	rs7454215
						15:58504678	15	rs1663253	58504678	G	ADD	997	-0.2981	-2.726	0.006417	rs1663253
						2:201742345	2	JHU_2.201742344	201742345	A	ADD	1000	0.3427	2.726	0.006418
						5:67950298	5	rs157453	67950298	A	ADD	1000	0.3583	2.726	0.006418	rs157453	ENSG00000248884,ENSG00000306192
						3:16211385	3	rs62235203	16211385	A	ADD	1000	0.5597	2.726	0.006419	rs62235203
						5:146759867	5	rs37227	146759867	A	ADD	1000	0.3895	2.726	0.00642	rs37227	STK32A
						17:55096575	17	JHU_17.55096574	55096575	G	ADD	1000	-0.3084	-2.726	0.00642
						2:229151966	2	rs114720579	229151966	A	ADD	992	-0.5143	-2.725	0.006423	rs114720579
						9:21255150	9	rs1330320	21255150	G	ADD	1000	0.2744	2.725	0.006423	rs1330320
						10:109486048	10	rs2244482	109486048	G	ADD	1000	0.4244	2.725	0.006425	rs2244482	LINC01435,ENSG00000298678
						9:2474799	9	rs10966373	2474799	G	ADD	1000	0.5434	2.725	0.006427	rs10966373	VLDLR-AS1
						2:177273169	2	JHU_2.177273168	177273169	A	ADD	1000	-0.3406	-2.725	0.006428
						7:147734980	7	rs11773676	147734980	G	ADD	1000	0.6541	2.725	0.006429	rs11773676	CNTNAP2
						1:24876383	1	rs2776747	24876383	G	ADD	1000	-0.3467	-2.725	0.006433	rs2776747	NCMAP-DT
						11:39522637	11	rs4628651	39522637	C	ADD	999	0.3571	2.725	0.006433	rs4628651	ENSG00000306966
						11:125707761	11	newrs11220236	125707761	A	ADD	1000	-0.2762	-2.725	0.006433
						17:11406081	17	JHU_17.11406080	11406081	A	ADD	1000	0.27	2.725	0.006434	rs2969185	SHISA6
						6:134674130	6	rs727981	134674130	C	ADD	1000	0.3564	2.725	0.006435	rs727981	LINC01010,ENSG00000303255
						9:14267285	9	JHU_9.14267284	14267285	A	ADD	1000	-0.4688	-2.724	0.006441	rs10810121	NFIB
						9:93555739	9	rs290258	93555739	G	ADD	1000	-0.3423	-2.724	0.006448	rs290258	ENSG00000308134
						8:134776896	8	rs2958828	134776896	A	ADD	1000	0.3027	2.724	0.006455	rs2958828
						20:44874695	20	JHU_20.44874694	44874695	A	ADD	1000	-0.2854	-2.724	0.006459
						11:17560127	11	rs972676	17560127	A	ADD	1000	-0.2712	-2.723	0.006461	rs972676	USH1C
						6:33084357	6	rs9277657	33084357	G	ADD	998	-0.351	-2.723	0.006472	rs9277657	HLA-DPB2,ENSG00000291111
						3:64177029	3	rs161666	64177029	G	ADD	1000	0.4085	2.723	0.006475	rs161666	PRICKLE2,PRICKLE2-AS3
						15:63530492	15	rs16946690	63530492	A	ADD	1000	0.3281	2.723	0.006476	rs16946690	RAB8B
						3:112856961	3	rs11705763	112856961	A	ADD	1000	0.3718	2.723	0.006478	rs11705763	NEPRO-AS1
						19:56425087	19	rs303996	56425087	G	ADD	1000	0.3075	2.723	0.006479	rs303996	NLRP13
						2:50969073	2	JHU_2.50969072	50969073	G	ADD	1000	-0.4431	-2.722	0.00648
						19:52377635	19	rs7255003	52377635	G	ADD	1000	-0.3443	-2.722	0.006483	rs7255003	ZNF577
						16:82986981	16	JHU_16.82986980	82986981	G	ADD	1000	-0.3549	-2.722	0.006484	rs72790163	CDH13,ENSG00000260832
						2:49688295	2	rs72836905	49688295	G	ADD	1000	-0.397	-2.722	0.006485	rs72836905
						8:54601462	8	kgp8142006	54601462	C	ADD	1000	0.327	2.722	0.006486
						17:68666455	17	rs2367005	68666455	A	ADD	1000	-0.2905	-2.722	0.006486	rs2367005	ENSG00000300921
						13:82582710	13	rs9318831	82582710	A	ADD	1000	0.3156	2.722	0.006488	rs9318831
						1:73932886	1	rs12140865	73932886	A	ADD	1000	0.2918	2.722	0.006489	rs12140865	ENSG00000295376
						3:140160906	3	rs9877176	140160906	A	ADD	1000	-0.3573	-2.722	0.006491	rs9877176	CLSTN2
						1:157062739	1	exm111298	157062739	C	ADD	967	-0.3514	-2.722	0.006492
						18:57738078	18	rs7232886	57738078	G	ADD	999	0.278	2.722	0.006498	rs7232886
						13:99331931	13	rs1629183	99331931	A	ADD	989	-0.2664	-2.721	0.006499	rs1629183
						13:54748666	13	rs9536647	54748666	A	ADD	1000	0.5751	2.721	0.0065	rs9536647	LINC00458
						14:21019328	14	JHU_14.21019327	21019328	C	ADD	1000	-0.4563	-2.721	0.0065	rs61995580
						6:124443660	6	rs645673	124443660	A	ADD	1000	-0.27	-2.721	0.006502	rs645673	NKAIN2
						12:95864641	12	rs2658717	95864641	C	ADD	997	0.3231	2.721	0.006504	rs2658717
						12:115748438	12	rs1634151	115748438	A	ADD	993	-0.2862	-2.721	0.006505	rs1634151	ENSG00000276972
						13:90017438	13	JHU_13.90017437	90017438	A	ADD	999	0.6431	2.721	0.006505	rs34301193
						7:106362210	7	7:106362210-T-C	106362210	G	ADD	998	-0.2683	-2.721	0.006506
						1:90294827	1	rs12122870	90294827	G	ADD	1000	-0.2979	-2.721	0.006507	rs12122870	LRRC8D,ENSG00000271949
						8:137156450	8	rs10505648	137156450	A	ADD	1000	-0.2701	-2.721	0.006508	rs10505648
						18:10408492	18	rs7228576	10408492	A	ADD	999	-0.3969	-2.721	0.006508	rs7228576	LINC01254,ENSG00000287563
						2:45482812	2	rs7577545	45482812	A	ADD	1000	-0.3717	-2.721	0.006509	rs7577545	LINC01121,ENSG00000286728
						17:57255810	17	rs2687065	57255810	A	ADD	999	-0.4503	-2.721	0.006511	rs2687065	PRR11,SPDYE22P,ENSG00000294277
						12:118234080	12	rs10774959	118234080	A	ADD	999	0.2792	2.721	0.006515	rs10774959	KSR2
						1:109605378	1	rs10466	109605378	A	ADD	1000	-0.3383	-2.721	0.006516	rs10466	TAF13
						1:183850901	1	rs11585126	183850901	G	ADD	999	-0.2666	-2.721	0.006516	rs11585126	RGL1
						1:234389425	1	rs487890	234389425	G	ADD	1000	-0.3059	-2.721	0.006516	rs487890	SLC35F3
						3:28894052	3	rs73056031	28894052	A	ADD	1000	-0.4456	-2.721	0.006518	rs73056031	RBMS3,ENSG00000283563
						18:4761112	18	JHU_18.4761111	4761112	G	ADD	1000	0.4523	2.72	0.006519
						5:4013385	5	5:4013385-C-T	4013385	A	ADD	997	0.2887	2.72	0.00652
						1:96049430	1	JHU_1.96049429	96049430	A	ADD	1000	-0.5381	-2.72	0.006522	rs78792865	LINC02607
						10:19517528	10	rs10827096	19517528	G	ADD	1000	0.3709	2.72	0.006525	rs10827096	MALRD1
						10:59635840	10	rs12762414	59635840	A	ADD	1000	-0.4847	-2.72	0.006528	rs12762414
						20:52923695	20	rs17223034	52923695	A	ADD	1000	0.3575	2.72	0.00653	rs17223034
						10:20131614	10	rs6482066	20131614	C	ADD	1000	0.2661	2.72	0.006536	rs6482066	PLXDC2
						15:66170526	15	rs4530073	66170526	A	ADD	1000	-0.3395	-2.72	0.006537	rs4530073	RAB11A
						2:173577115	2	rs13428122	173577115	G	ADD	998	-0.3779	-2.72	0.006538	rs13428122	RAPGEF4-AS1,ENSG00000300766
						7:70799863	7	rs6944999	70799863	G	ADD	1000	0.2694	2.719	0.006539	rs6944999	GALNT17
						2:38785352	2	rs71439222	38785352	G	ADD	998	0.6306	2.719	0.006542	rs71439222	ENSG00000296297,ENSG00000296331
						11:26637994	11	JHU_11.26637993	26637994	G	ADD	1000	0.3528	2.719	0.006546
						6:31368451	6	6:31368451-T-C	31368451	G	ADD	999	0.4475	2.719	0.006549
						21:29275627	21	rs9305339	29275627	G	ADD	1000	0.2615	2.719	0.006549	rs9305339
						6:155428222	6	rs7757550	155428222	A	ADD	1000	0.5433	2.719	0.006552	rs7757550	TIAM2
						6:1957861	6	rs2761239	1957861	G	ADD	1000	-0.2662	-2.719	0.006553	rs2761239	GMDS
						6:31196758	6	JHU_6.31196757	31196758	G	ADD	996	-0.6332	-2.719	0.006554	rs9264041
						15:24257659	15	rs8026512	24257659	G	ADD	999	0.2861	2.719	0.006554	rs8026512	PWRN4
						6:130311455	6	JHU_6.130311454	130311455	C	ADD	999	0.2844	2.719	0.006557	rs7742491
						2:106506607	2	rs3769493	106506607	G	ADD	1000	0.5687	2.718	0.006562	rs3769493	NCK2,ENSG00000234162
						18:23584044	18	exm2268137	23584044	G	ADD	1000	0.4934	2.718	0.006562	rs12966340
						18:23614703	18	rs12960119	23614703	G	ADD	1000	0.4934	2.718	0.006562	rs12960119	SS18
						1:76649559	1	JHU_1.76649558	76649559	A	ADD	991	0.3522	2.718	0.006563	rs111440048	ST6GALNAC3
						2:228285348	2	JHU_2.228285347	228285348	G	ADD	1000	-0.3228	-2.718	0.006564	rs4476344
						3:28910950	3	JHU_3.28910949	28910950	G	ADD	1000	-0.4501	-2.718	0.006567
						4:187716048	4	JHU_4.187716047	187716048	A	ADD	998	0.5155	2.718	0.006567	rs72717812	ENSG00000294511
						15:58452845	15	JHU_15.58452844	58452845	T	ADD	999	0.2823	2.718	0.006569
						16:87604198	16	rs16943052	87604198	A	ADD	1000	-0.4039	-2.718	0.006573	rs16943052	ENSG00000303998
						4:146081096	4	rs11734405	146081096	G	ADD	1000	0.2709	2.718	0.006574	rs11734405	OTUD4
						2:158105322	2	rs11891616	158105322	A	ADD	1000	-0.4152	-2.718	0.006576	rs11891616
						16:57037903	16	rs289707	57037903	A	ADD	1000	-0.3361	-2.717	0.00658	rs289707	NLRC5
						1:213958715	1	rs75990398	213958715	G	ADD	1000	-0.6034	-2.717	0.006582	rs75990398	ENSG00000225233
						4:110658625	4	JHU_4.110658624	110658625	G	ADD	1000	-0.5604	-2.717	0.006584	rs77763677	ENSG00000285330
						6:151563575	6	rs6557123	151563575	G	ADD	1000	0.2794	2.717	0.006586	rs6557123	AKAP12
						12:128713814	12	rs73152859	128713814	G	ADD	1000	0.4081	2.717	0.006586	rs73152859
						8:14807636	8	rs1383412	14807636	A	ADD	1000	0.2777	2.717	0.006587	rs1383412	SGCZ
						14:83306029	14	rs79582418	83306029	A	ADD	999	0.4568	2.717	0.006588	rs79582418
						7:31561341	7	JHU_7.31561340	31561341	A	ADD	1000	0.2669	2.717	0.006592
						14:86628267	14	JHU_14.86628266	86628267	A	ADD	1000	-0.2766	-2.717	0.006593
						20:12261983	20	rs34909615	12261983	C	ADD	1000	0.3433	2.717	0.006594	rs34909615	ENSG00000235292
						2:183354876	2	JHU_2.183354875	183354876	A	ADD	1000	0.301	2.717	0.006595
						7:116481603	7	rs41779	116481603	G	ADD	1000	-0.2839	-2.717	0.006595	rs41779
						8:130182932	8	JHU_8.130182931	130182932	A	ADD	1000	0.5683	2.717	0.006595	rs56049533	CCDC26,ENSG00000287785
						6:1595216	6	rs2249437	1595216	A	ADD	999	-0.2766	-2.716	0.006601	rs2249437	FOXCUT,ENSG00000309453
						7:154008127	7	rs9648765	154008127	C	ADD	1000	-0.292	-2.716	0.006602	rs9648765	DPP6
						20:3891896	20	rs4815628	3891896	A	ADD	999	0.2721	2.716	0.006604	rs4815628	PANK2
						20:16016927	20	JHU_20.16016926	16016927	A	ADD	986	0.3809	2.716	0.006605
						8:18444450	8	rs2634449	18444450	G	ADD	1000	0.4286	2.716	0.006609	rs2634449	PSD3
						20:55030037	20	rs6024888	55030037	G	ADD	1000	-0.3305	-2.716	0.006611	rs6024888	CASS4
						11:61641542	11	11:61641542-G-T	61641542	C	ADD	998	0.2779	2.716	0.006613
						12:76129086	12	rs1565770	76129086	A	ADD	1000	0.385	2.716	0.006613	rs1565770	ENSG00000258077,ENSG00000296751
						12:129725196	12	rs10773623	129725196	G	ADD	1000	0.2731	2.716	0.006613	rs10773623	TMEM132D
						8:134838488	8	rs13275988	134838488	G	ADD	1000	-0.265	-2.716	0.006616	rs13275988
						10:99498234	10	rs3818876	99498234	G	ADD	1000	-0.2721	-2.716	0.006616	rs3818876	ZFYVE27
						17:8618876	17	rs7207835	8618876	G	ADD	1000	0.3619	2.716	0.006616	rs7207835	ENSG00000309385
						1:153645542	1	JHU_1.153645541	153645542	C	ADD	990	-0.2779	-2.715	0.006619
						2:212379721	2	rs10191594	212379721	G	ADD	999	-0.2708	-2.715	0.006621	rs10191594	ERBB4
						7:76985288	7	JHU_7.76985287	76985288	G	ADD	999	-0.5073	-2.715	0.006621
						1:153490586	1	rs78414796	153490586	A	ADD	1000	0.5693	2.715	0.006622	rs78414796
						15:58302557	15	rs4646592	58302557	A	ADD	999	-0.2714	-2.715	0.006622	rs4646592	ALDH1A2
						19:10596780	19	rs9676881	10596780	A	ADD	997	-0.2764	-2.715	0.006629	rs9676881
						10:134937058	10	JHU_10.134937057	134937058	A	ADD	999	-0.3774	-2.715	0.006631	rs4543899	ADGRA1
						16:72028612	16	rs12919469	72028612	G	ADD	1000	-0.2705	-2.715	0.006633	rs12919469	PKD1L3
						14:95884323	14	exm1125198	95884323	G	ADD	997	0.298	2.715	0.006634
						8:18002491	8	rs12216804	18002491	G	ADD	1000	0.4347	2.715	0.006635	rs12216804
						18:5166037	18	rs292321	5166037	A	ADD	999	0.2717	2.714	0.006639	rs292321	AKAIN1,ENSG00000266153
						15:35729175	15	rs6495768	35729175	G	ADD	995	0.431	2.714	0.00664	rs6495768	DPH6
						1:9292282	1	rs9434723	9292282	A	ADD	1000	-0.3779	-2.714	0.006641	rs9434723
						3:3326866	3	rs9817602	3326866	A	ADD	1000	0.2806	2.714	0.006641	rs9817602	ENSG00000223727
						1:76645080	1	rs11162094	76645080	G	ADD	998	0.3505	2.714	0.006643	rs11162094	ST6GALNAC3
						1:217540912	1	rs2815236	217540912	C	ADD	993	-0.4389	-2.714	0.006648	rs2815236
						3:165118985	3	rs1404782	165118985	A	ADD	999	0.2677	2.714	0.006649	rs1404782
						5:18294160	5	rs986680	18294160	G	ADD	999	0.2727	2.714	0.006649	rs986680
						7:1466620	7	JHU_7.1466619	1466620	A	ADD	1000	-0.6027	-2.714	0.006649	rs79424729
						5:163180840	5	rs1943049	163180840	A	ADD	1000	0.2778	2.714	0.006651	rs1943049
						7:16783944	7	JHU_7.16783943	16783944	A	ADD	1000	0.2816	2.714	0.006653
						8:29464487	8	JHU_8.29464486	29464487	A	ADD	1000	0.5682	2.714	0.006654
						11:81040340	11	rs4944292	81040340	G	ADD	1000	-0.2741	-2.714	0.006656	rs4944292	ENSG00000287912
						1:15090709	1	JHU_1.15090708	15090709	G	ADD	993	0.3418	2.713	0.006659	rs10927544	KAZN
						2:112765562	2	rs10195619	112765562	A	ADD	998	0.2768	2.713	0.006661	rs10195619	MERTK
						3:69333045	3	rs13100429	69333045	A	ADD	1000	0.3457	2.713	0.006661	rs13100429	FRMD4B
						7:100990318	7	JHU_7.100990317	100990318	C	ADD	998	-0.4149	-2.713	0.006661	rs75698885
						5:4047315	5	5:4047315-C-A	4047315	A	ADD	994	0.3002	2.713	0.006663	rs59799921
						7:76949507	7	JHU_7.76949506	76949507	A	ADD	998	-0.4653	-2.713	0.006663	rs17232033	GSAP
						7:10368887	7	rs10259967	10368887	G	ADD	1000	-0.3211	-2.713	0.006669	rs10259967
						1:116401394	1	rs2096210	116401394	G	ADD	1000	0.3727	2.713	0.00667	rs2096210
						9:92768021	9	JHU_9.92768020	92768021	A	ADD	996	0.4552	2.713	0.00667
						7:132084746	7	rs17820490	132084746	A	ADD	1000	0.6077	2.713	0.006673	rs17820490	PLXNA4
						1:167415791	1	rs1554669	167415791	G	ADD	1000	-0.4855	-2.713	0.006674	rs1554669	CD247
						14:91946995	14	rs11628439	91946995	A	ADD	998	-0.2738	-2.712	0.006679	rs11628439	PPP4R3A
						17:45267629	17	rs1515754	45267629	A	ADD	999	-0.538	-2.712	0.006681	rs1515754
						2:35694929	2	rs75877460	35694929	C	ADD	997	0.5274	2.712	0.006682	rs75877460
						2:127888337	2	JHU_2.127888336	127888337	G	ADD	999	0.2852	2.712	0.006685
						20:62380516	20	exm2264707	62380516	C	ADD	1000	-0.2721	-2.712	0.006685	rs932826	ZBTB46
						3:113879562	3	3:113879562-G-A	113879562	G	ADD	1000	0.3055	2.712	0.006686
						2:160294779	2	2:160294779-TC	160294779	G	ADD	1000	0.4303	2.712	0.006687
						2:160294842	2	exm235476	160294842	G	ADD	1000	0.4303	2.712	0.006687	rs3213790	BAZ2B
						8:38757733	8	rs13248375	38757733	G	ADD	1000	0.3446	2.712	0.006688	rs13248375	ENSG00000301336
						14:51198815	14	rs9323192	51198815	G	ADD	1000	-0.2964	-2.712	0.00669	rs9323192	NIN
						9:25286650	9	rs10511753	25286650	A	ADD	1000	0.5306	2.712	0.006692	rs10511753
						21:16033805	21	rs7275267	16033805	G	ADD	1000	0.3535	2.712	0.006693	rs7275267
						7:79294183	7	rs2714679	79294183	A	ADD	1000	0.2713	2.712	0.006695	rs2714679	ENSG00000287488
						7:106307181	7	7:106307181-TA-T	106307181	D	ADD	1000	-0.2688	-2.712	0.006695
						9:123412563	9	rs10760110	123412563	G	ADD	1000	0.295	2.712	0.006695	rs10760110	MEGF9
						6:127787878	6	rs6910292	127787878	G	ADD	1000	-0.2787	-2.712	0.006696	rs6910292	ENSG00000255330
						20:13883278	20	rs1572005	13883278	G	ADD	1000	0.4212	2.711	0.006699	rs1572005	SEL1L2
						6:168472735	6	rs79045726	168472735	G	ADD	998	-0.5091	-2.711	0.006702	rs79045726	FRMD1
						1:24856500	1	JHU_1.24856499	24856500	A	ADD	989	-0.2691	-2.711	0.006704	rs74910695	RCAN3,NCMAP-DT
						7:24005226	7	rs1549395	24005226	A	ADD	1000	0.2724	2.711	0.006704	rs1549395
						10:25652116	10	JHU_10.25652115	25652116	A	ADD	1000	-0.4359	-2.711	0.006704	rs58340676	GPR158
						10:25656838	10	rs959751	25656838	G	ADD	1000	-0.4359	-2.711	0.006704	rs959751	GPR158
						8:17698251	8	rs687105	17698251	G	ADD	1000	-0.4614	-2.711	0.006705	rs687105	MTUS1-DT
						16:10103058	16	rs7201574	10103058	G	ADD	999	0.3628	2.711	0.006706	rs7201574	GRIN2A
						5:101564111	5	rs433400	101564111	C	ADD	998	-0.2781	-2.711	0.006707	rs433400
						12:4699232	12	rs997868	4699232	A	ADD	1000	-0.2911	-2.711	0.006707	rs997868	DYRK4
						3:157493146	3	rs703174	157493146	A	ADD	1000	0.3627	2.711	0.006708	rs703174
						8:6807839	8	rs4840645	6807839	A	ADD	997	0.3585	2.711	0.006708	rs4840645
						20:4778754	20	rs2281639	4778754	G	ADD	1000	0.3806	2.711	0.006709	rs2281639	RASSF2
						7:37552669	7	rs11770769	37552669	C	ADD	1000	0.2659	2.711	0.00671	rs11770769	ENSG00000295610
						4:184942348	4	rs2309957	184942348	A	ADD	1000	0.2699	2.711	0.006715	rs2309957	STOX2
						10:80764964	10	JHU_10.80764963	80764964	G	ADD	998	-0.267	-2.711	0.006715	rs10762831	ZMIZ1-AS1,ENSG00000309082
						1:156743173	1	rs11264546	156743173	A	ADD	1000	0.2747	2.711	0.006716	rs11264546	PRCC
						3:118273774	3	rs9875662	118273774	A	ADD	1000	0.4144	2.711	0.006716	rs9875662	ENSG00000243276
						5:104123360	5	rs6865855	104123360	A	ADD	1000	0.2832	2.711	0.006717	rs6865855	ENSG00000251574,ENSG00000253776
						12:123153825	12	rs6489190	123153825	A	ADD	1000	0.3415	2.71	0.006719	rs6489190
						5:142017860	5	exm-rs152528	142017860	A	ADD	999	-0.275	-2.71	0.006721
						14:85038571	14	JHU_14.85038570	85038571	G	ADD	1000	0.3456	2.71	0.006721	rs17796137
						4:38585594	4	rs7662014	38585594	A	ADD	999	0.4614	2.71	0.006724	rs7662014
						3:139028722	3	rs1602629	139028722	A	ADD	1000	0.3429	2.71	0.006728	rs1602629	MRPS22
						1:115622283	1	rs4475751	115622283	A	ADD	996	0.3009	2.71	0.006733	rs4475751	TSPAN2
						10:4974578	10	JHU_10.4974577	4974578	G	ADD	1000	-0.4898	-2.71	0.006733	rs3812663	ENSG00000304813
						10:30227839	10	JHU_10.30227838	30227839	A	ADD	999	0.2781	2.71	0.006734	rs9299631
						3:105277521	3	rs6792801	105277521	A	ADD	1000	0.2712	2.71	0.006735	rs6792801	ALCAM
						5:127149861	5	rs790475	127149861	A	ADD	1000	0.2763	2.71	0.006736	rs790475	CCDC192
						12:76634023	12	rs17176000	76634023	C	ADD	1000	0.2687	2.71	0.006737	rs17176000	ENSG00000309118
						16:73762155	16	rs78931665	73762155	A	ADD	1000	0.6335	2.709	0.006739	rs78931665	ZFHX3
						11:120724121	11	rs7104543	120724121	G	ADD	1000	0.272	2.709	0.006746	rs7104543	GRIK4
						1:226728103	1	rs6699265	226728103	A	ADD	1000	0.2715	2.709	0.006749	rs6699265	ENSG00000287627,ENSG00000300711
						10:18740632	10	rs12243859	18740632	A	ADD	1000	0.2868	2.709	0.006758	rs12243859	CACNB2
						14:94588271	14	rs58352951	94588271	A	ADD	1000	0.6214	2.709	0.006758	rs58352951
						5:10967109	5	rs852599	10967109	A	ADD	999	-0.3352	-2.708	0.006759	rs852599
						7:67018692	7	exm2266421	67018692	G	ADD	1000	-0.269	-2.708	0.006759	rs4407763
						9:22148702	9	9:22148702-A-G	22148702	G	ADD	1000	-0.4079	-2.708	0.00676	rs72656724
						8:32214173	8	rs17633955	32214173	G	ADD	1000	0.3805	2.708	0.006761	rs17633955	NRG1
						21:41345972	21	JHU_21.41345971	41345972	A	ADD	999	-0.5459	-2.708	0.006761
						6:79856630	6	rs10484946	79856630	G	ADD	999	-0.4608	-2.708	0.006762	rs10484946	ENSG00000286340
						22:19310812	22	rs982520	19310812	A	ADD	1000	0.2731	2.708	0.006763	rs982520	ENSG00000287146
						16:23186298	16	rs72774314	23186298	G	ADD	1000	0.5387	2.708	0.006767	rs72774314	ENSG00000285613
						4:27223375	4	rs13142026	27223375	G	ADD	1000	0.3684	2.708	0.006768	rs13142026	LINC02261
						6:127340656	6	rs78698613	127340656	A	ADD	1000	-0.5903	-2.708	0.006769	rs78698613	ENSG00000293110
						18:37059991	18	JHU_18.37059990	37059991	A	ADD	1000	-0.2866	-2.708	0.006774	rs200329954	MIR924HG
						5:156944436	5	rs4579243	156944436	G	ADD	1000	0.437	2.708	0.006778	rs4579243	ADAM19
						1:14806750	1	rs2486764	14806750	G	ADD	1000	0.2723	2.707	0.006782	rs2486764	KAZN
						6:39106385	6	JHU_6.39106384	39106385	G	ADD	992	0.4355	2.707	0.006782
						1:222057989	1	rs7536721	222057989	A	ADD	1000	0.2702	2.707	0.006784	rs7536721	LINC01705,ENSG00000307440
						4:54676968	4	rs725344	54676968	A	ADD	998	0.4262	2.707	0.006785	rs725344	ENSG00000282278
						3:192093975	3	exm-rs4453795	192093975	G	ADD	1000	-0.2752	-2.707	0.006788	rs4453795	FGF12
						7:41846628	7	rs42513	41846628	G	ADD	1000	-0.273	-2.707	0.006792	rs42513	ENSG00000309263
						22:50492235	22	rs7290681	50492235	A	ADD	1000	0.2892	2.707	0.006792	rs7290681	TTLL8
						18:5160759	18	rs10853327	5160759	G	ADD	1000	0.2709	2.707	0.006793	rs10853327	AKAIN1,ENSG00000266153
						3:165091478	3	JHU_3.165091477	165091478	A	ADD	1000	0.2694	2.707	0.006797	rs9817279
						11:93094537	11	JHU_11.93094536	93094537	A	ADD	1000	0.4761	2.707	0.006797	rs72643371	DEUP1
						15:83912406	15	rs72758345	83912406	G	ADD	1000	-0.4683	-2.707	0.0068	rs72758345	ENSG00000259986
						13:27497791	13	rs9512447	27497791	A	ADD	1000	-0.2663	-2.706	0.006801	rs9512447
						8:120718441	8	rs6989251	120718441	G	ADD	1000	0.5202	2.706	0.006807	rs6989251
						7:103394799	7	rs12705155	103394799	A	ADD	1000	0.2689	2.706	0.006808	rs12705155	RELN
						20:14686297	20	rs2065558	14686297	A	ADD	1000	0.2799	2.706	0.006809	rs2065558	MACROD2
						13:28452129	13	JHU_13.28452128	28452129	A	ADD	999	0.276	2.706	0.00681	rs1778797	PLUT
						2:122052355	2	JHU_2.122052354	122052355	A	ADD	997	-0.5794	-2.706	0.006813	rs2580342
						4:34427941	4	JHU_4.34427940	34427941	G	ADD	998	-0.4867	-2.706	0.006813	rs66903679
						8:18899170	8	rs764511	18899170	G	ADD	1000	0.4867	2.706	0.006813	rs764511
						11:42971040	11	rs11037175	42971040	C	ADD	999	-0.2917	-2.706	0.006813	rs11037175
						11:34373285	11	JHU_11.34373284	34373285	C	ADD	1000	0.6032	2.706	0.006814	rs3981192	ABTB2
						11:34373294	11	JHU_11.34373293	34373294	C	ADD	1000	0.6032	2.706	0.006814
						11:34373443	11	rs1883736	34373443	A	ADD	1000	0.6032	2.706	0.006814	rs1883736	ABTB2
						16:55716159	16	JHU_16.55716158	55716159	G	ADD	1000	0.4873	2.706	0.006817	rs75609019	SLC6A2
						15:26182017	15	rs11161254	26182017	A	ADD	1000	-0.2662	-2.705	0.006823	rs11161254	LINC02346
						19:52356791	19	rs7256036	52356791	G	ADD	1000	-0.2725	-2.705	0.006823	rs7256036
						6:39100972	6	rs72861309	39100972	A	ADD	995	0.656	2.705	0.006825	rs72861309	ENSG00000300564
						20:31597260	20	JHU_20.31597259	31597260	A	ADD	1000	-0.3439	-2.705	0.006827	rs6088068	BPIFB2
						1:195050105	1	JHU_1.195050104	195050105	T	ADD	1000	0.2735	2.705	0.006828
						2:172890588	2	rs10930502	172890588	G	ADD	998	-0.2957	-2.705	0.00683	rs10930502	METAP1D
						15:26718151	15	rs1426892	26718151	A	ADD	1000	-0.4611	-2.705	0.006836	rs1426892	LINC02248,ENSG00000287280
						5:32427587	5	rs450816	32427587	G	ADD	999	0.2787	2.705	0.006837	rs450816	ZFR
						12:115551934	12	rs11610871	115551934	A	ADD	1000	-0.3791	-2.705	0.006837	rs11610871	ENSG00000305627
						16:25933961	16	rs113406150	25933961	A	ADD	1000	-0.4376	-2.705	0.006837	rs113406150	HS3ST4,ENSG00000285882
						12:120162346	12	rs202983	120162346	A	ADD	1000	-0.3031	-2.705	0.006838	rs202983	CIT
						6:113151042	6	rs4945917	113151042	G	ADD	1000	0.2761	2.705	0.00684	rs4945917
						6:31515140	6	6:31515140-A-G	31515140	G	ADD	1000	0.5362	2.704	0.006841	rs3219184
						10:29096085	10	rs77498682	29096085	G	ADD	1000	0.4911	2.704	0.006842	rs77498682	LINC01517
						8:486830	8	rs75566531	486830	T	ADD	999	0.4292	2.704	0.006843	rs75566531	TDRP
						1:183983158	1	JHU_1.183983157	183983158	A	ADD	998	0.2762	2.704	0.006844
						1:3246839	1	rs60965469	3246839	G	ADD	996	-0.412	-2.704	0.006848	rs60965469	PRDM16
						1:70035244	1	JHU_1.70035243	70035244	A	ADD	994	0.3452	2.704	0.006855	rs114110055	LRRC7
						1:234387647	1	JHU_1.234387646	234387647	A	ADD	997	-0.2992	-2.704	0.006856
						10:20151213	10	rs11011649	20151213	A	ADD	1000	-0.27	-2.703	0.006862	rs11011649	PLXDC2
						8:73270921	8	rs1864581	73270921	C	ADD	1000	-0.3194	-2.703	0.006863	rs1864581	ENSG00000304408
						4:63581355	4	JHU_4.63581354	63581355	A	ADD	1000	0.4157	2.703	0.006869
						19:17660300	19	exm1442727	17660300	G	ADD	1000	-0.2632	-2.703	0.006869
						8:83488195	8	rs10086623	83488195	A	ADD	1000	0.6578	2.703	0.00687	rs10086623	ENSG00000253503,ENSG00000254394
						12:116826177	12	rs1732334	116826177	A	ADD	1000	-0.2973	-2.703	0.006871	rs1732334	ENSG00000258346
						1:200148442	1	JHU_1.200148441	200148442	G	ADD	997	-0.3829	-2.703	0.006877	rs2816979
						3:72206279	3	JHU_3.72206278	72206279	A	ADD	1000	0.3688	2.702	0.006883
						6:68754174	6	rs72896327	68754174	C	ADD	999	-0.5707	-2.702	0.006884	rs72896327	ENSG00000285838
						5:178494392	5	JHU_5.178494391	178494392	A	ADD	999	-0.3192	-2.702	0.006892
						2:96038093	2	rs10874471	96038093	G	ADD	1000	0.3746	2.702	0.006893	rs10874471	KCNIP3
						5:28207188	5	rs4612078	28207188	A	ADD	996	-0.271	-2.702	0.006893	rs4612078
						6:168489313	6	rs12526245	168489313	G	ADD	997	0.2943	2.702	0.006895	rs12526245	FRMD1
						11:68994497	11	rs7931342	68994497	A	ADD	1000	-0.268	-2.702	0.006895	rs7931342	ENSG00000301530
						13:75296918	13	rs12874070	75296918	G	ADD	1000	-0.2912	-2.702	0.006897	rs12874070	ENSG00000306024
						14:72722205	14	rs847237	72722205	G	ADD	1000	0.286	2.702	0.006897	rs847237	RGS6
						6:31318933	6	JHU_6.31318932	31318933	A	ADD	1000	-0.2668	-2.702	0.006899
						12:10467067	12	rs11611333	10467067	G	ADD	1000	0.271	2.702	0.006901	rs11611333	KLRD1
						12:115463839	12	rs7972261	115463839	A	ADD	1000	0.2717	2.701	0.006903	rs7972261	ENSG00000300895
						12:118056240	12	rs2393239	118056240	A	ADD	1000	-0.318	-2.701	0.006903	rs2393239	KSR2
						14:22083365	14	rs7142736	22083365	A	ADD	998	0.2674	2.701	0.006905	rs7142736
						3:74710	3	JHU_3.74709	74710	G	ADD	1000	-0.4661	-2.701	0.006906
						5:49849599	5	rs13355372	49849599	A	ADD	1000	-0.5951	-2.701	0.00691	rs13355372
						1:220725132	1	rs2589586	220725132	A	ADD	999	0.2988	2.701	0.006911	rs2589586	MARK1
						1:28203653	1	rs11247703	28203653	C	ADD	1000	-0.2939	-2.701	0.006915	rs11247703	THEMIS2
						12:30117905	12	rs12581739	30117905	G	ADD	1000	-0.2821	-2.701	0.006916	rs12581739
						3:75811682	3	rs4974311	75811682	A	ADD	995	0.6428	2.701	0.006919	rs4974311	ZNF717
						17:69333538	17	rs2041033	69333538	A	ADD	1000	-0.3678	-2.701	0.006919	rs2041033
						8:80630210	8	rs7845574	80630210	A	ADD	1000	0.3008	2.701	0.00692	rs7845574	ENSG00000303364
						8:80630850	8	rs1348558	80630850	A	ADD	1000	0.3008	2.701	0.00692	rs1348558	ENSG00000303364
						17:69386951	17	rs10512568	69386951	G	ADD	997	0.4106	2.701	0.006921	rs10512568
						10:97996035	10	rs11813811	97996035	G	ADD	994	-0.3746	-2.701	0.006922	rs11813811	BLNK
						6:68658266	6	rs9346105	68658266	A	ADD	1000	-0.5458	-2.701	0.006923	rs9346105	ENSG00000286680
						7:106349853	7	7:106349853-G-C	106349853	G	ADD	1000	-0.2674	-2.7	0.006931
						6:170330173	6	kgp11768983	170330173	A	ADD	999	0.4847	2.7	0.006932
						10:29441347	10	rs564281	29441347	A	ADD	1000	-0.2754	-2.7	0.006932	rs564281
						2:206575368	2	rs949722	206575368	A	ADD	1000	-0.4968	-2.7	0.006934	rs949722	NRP2
						2:211343527	2	JHU_2.211343526	211343527	A	ADD	999	0.6437	2.7	0.006939
						20:12802070	20	rs607133	12802070	A	ADD	1000	-0.4078	-2.7	0.006939	rs607133
						2:7406302	2	rs959725	7406302	C	ADD	1000	-0.3164	-2.7	0.00694	rs959725
						8:3161497	8	rs17320105	3161497	A	ADD	1000	-0.2989	-2.7	0.006941	rs17320105	CSMD1
						13:62996621	13	rs310949	62996621	T	ADD	998	0.2655	2.699	0.006944	rs310949
						20:7715481	20	JHU_20.7715480	7715481	G	ADD	1000	-0.4892	-2.699	0.006948
						3:52116714	3	rs7618573	52116714	G	ADD	1000	-0.4748	-2.699	0.006951	rs7618573	POC1A
						1:12183245	1	rs2486316	12183245	A	ADD	1000	0.362	2.699	0.006952	rs2486316	TNFRSF8
						9:130168326	9	rs10987637	130168326	A	ADD	1000	0.2774	2.699	0.006954	rs10987637	SLC2A8
						18:21513768	18	rs1131521	21513768	A	ADD	1000	-0.3349	-2.699	0.006954	rs1131521	LAMA3
						6:20686996	6	rs9368222	20686996	A	ADD	1000	0.3038	2.699	0.006955	rs9368222	CDKAL1
						5:106361953	5	rs6875367	106361953	T	ADD	998	-0.2808	-2.699	0.006956	rs6875367
						1:111082521	1	rs6537666	111082521	G	ADD	1000	0.2917	2.699	0.006957	rs6537666
						21:18825200	21	rs2824313	18825200	A	ADD	1000	-0.3904	-2.699	0.006957	rs2824313
						1:117856160	1	rs1289865	117856160	A	ADD	1000	0.4028	2.699	0.006962	rs1289865	LINC01525
						3:143526250	3	rs4839610	143526250	G	ADD	1000	0.3224	2.698	0.006967	rs4839610	SLC9A9
						13:89179012	13	rs9521106	89179012	A	ADD	1000	-0.2596	-2.698	0.006968	rs9521106	LINC00433,ENSG00000286422
						4:7588936	4	rs4689789	7588936	G	ADD	999	-0.2974	-2.698	0.006969	rs4689789	SORCS2
						11:9587478	11	rs7937639	9587478	G	ADD	1000	0.3077	2.698	0.006969	rs7937639
						9:77502322	9	rs1333343	77502322	G	ADD	1000	0.3164	2.698	0.00697	rs1333343	TRPM6
						18:15079294	18	JHU_18.15079293	15079294	A	ADD	996	0.3168	2.698	0.00697
						3:16907843	3	JHU_3.16907842	16907843	A	ADD	1000	-0.5306	-2.698	0.006973
						12:96874278	12	rs7314097	96874278	A	ADD	1000	-0.2649	-2.698	0.006976	rs7314097	ENSG00000258272
						16:20241709	16	rs11074445	20241709	C	ADD	1000	0.3294	2.698	0.006976	rs11074445	ENSG00000304556
						1:246411296	1	JHU_1.246411295	246411296	G	ADD	1000	0.2969	2.698	0.006977	rs1770025	SMYD3
						10:87204407	10	rs79693514	87204407	A	ADD	1000	-0.5763	-2.698	0.006979	rs79693514	ENSG00000224504
						5:28102108	5	rs1494613	28102108	G	ADD	1000	0.2741	2.698	0.006985	rs1494613	ENSG00000303914
						13:28479260	13	rs7989117	28479260	A	ADD	1000	0.3591	2.698	0.006985	rs7989117	PLUT
						4:63467034	4	rs4348128	63467034	A	ADD	1000	0.4209	2.698	0.006986	rs4348128
						5:154119471	5	JHU_5.154119470	154119471	A	ADD	1000	0.4987	2.698	0.006986
						5:7334666	5	JHU_5.7334665	7334666	C	ADD	999	0.3722	2.697	0.006987	rs969900	LINC02142
						7:43538571	7	7:43538571-T-C	43538571	G	ADD	1000	-0.5735	-2.697	0.006987
						6:135452152	6	rs6569992	135452152	A	ADD	1000	0.3363	2.697	0.006988	rs6569992
						13:110355949	13	rs6492219	110355949	G	ADD	1000	0.2704	2.697	0.006988	rs6492219	ENSG00000285534
						3:1842087	3	rs9836631	1842087	A	ADD	1000	0.3869	2.697	0.006989	rs9836631
						5:4006099	5	5:4006099-C-T	4006099	A	ADD	997	0.2858	2.697	0.006989
						5:33410197	5	rs271786	33410197	A	ADD	1000	-0.4977	-2.697	0.00699	rs271786
						11:123294977	11	JHU_11.123294976	123294977	G	ADD	999	0.3982	2.697	0.00699	rs75337527	GRAMD1B
						6:2554655	6	JHU_6.2554654	2554655	A	ADD	1000	-0.5895	-2.697	0.006991	rs1680841
						16:79119978	16	JHU_16.79119977	79119978	G	ADD	998	-0.2679	-2.697	0.006996
						3:161709943	3	rs4425278	161709943	G	ADD	1000	-0.2697	-2.697	0.006997	rs4425278
						4:4805454	4	rs13117653	4805454	A	ADD	1000	0.2881	2.697	0.007007	rs13117653	STX18-AS1
						16:6859492	16	rs12923180	6859492	G	ADD	1000	-0.3716	-2.697	0.007007	rs12923180	RBFOX1
						4:105239875	4	rs17268078	105239875	A	ADD	1000	0.2714	2.696	0.007009	rs17268078	ENSG00000251170,ENSG00000302240
						2:36087642	2	rs11885738	36087642	C	ADD	1000	0.3756	2.696	0.00701	rs11885738
						3:127689918	3	rs7633735	127689918	G	ADD	1000	-0.2699	-2.696	0.00701	rs7633735	KBTBD12
						8:3740575	8	JHU_8.3740574	3740575	A	ADD	999	0.3467	2.696	0.00701	rs2688289	CSMD1
						16:55152936	16	rs11076074	55152936	A	ADD	1000	-0.3798	-2.696	0.007011	rs11076074
						3:14659515	3	rs12495599	14659515	A	ADD	999	0.2671	2.696	0.007012	rs12495599	ENSG00000283392
						15:56032872	15	rs77118243	56032872	A	ADD	1000	-0.5668	-2.696	0.007012	rs77118243	PRTG
						2:660524	2	JHU_2.660523	660524	G	ADD	998	-0.3095	-2.696	0.007015	rs62103589
						20:58895608	20	rs6100863	58895608	A	ADD	1000	0.2946	2.696	0.007019	rs6100863	MIR646HG
						2:230229301	2	rs6722278	230229301	G	ADD	1000	0.4252	2.696	0.00702	rs6722278	DNER
						13:51448459	13	rs17582756	51448459	G	ADD	1000	-0.4601	-2.696	0.00702	rs17582756
						2:12427969	2	rs1020608	12427969	A	ADD	1000	-0.2797	-2.696	0.007021	rs1020608	MIR3681HG
						7:67052528	7	rs716578	67052528	A	ADD	1000	-0.2671	-2.696	0.007022	rs716578
						14:23173486	14	rs11157753	23173486	G	ADD	1000	-0.369	-2.696	0.007022	rs11157753	OXA1L-DT
						1:21551550	1	rs2038090	21551550	C	ADD	991	-0.3029	-2.696	0.007024	rs2038090	ECE1
						5:55641683	5	rs1423115	55641683	A	ADD	1000	-0.3053	-2.696	0.007024	rs1423115
						13:110924554	13	rs476241	110924554	A	ADD	1000	0.5398	2.696	0.007024	rs476241	COL4A1,ENSG00000295764
						15:34483333	15	rs7181902	34483333	G	ADD	1000	-0.3015	-2.695	0.00703	rs7181902	KATNBL1
						4:7592068	4	rs4594727	7592068	C	ADD	999	-0.3	-2.695	0.007031	rs4594727	SORCS2
						1:220684386	1	rs10863557	220684386	A	ADD	1000	0.2987	2.695	0.007035	rs10863557
						10:63583070	10	rs2588916	63583070	C	ADD	1000	0.387	2.695	0.007035	rs2588916	LINC02625
						10:71483516	10	rs4746896	71483516	G	ADD	998	-0.2726	-2.695	0.007036	rs4746896
						1:217178941	1	rs11809930	217178941	A	ADD	1000	-0.6172	-2.695	0.007037	rs11809930	ESRRG
						13:92139644	13	rs9560815	92139644	C	ADD	1000	-0.2978	-2.695	0.007037	rs9560815	GPC5
						5:146778327	5	exm2266021	146778327	G	ADD	1000	-0.2714	-2.695	0.00704	rs10059782	DPYSL3
						19:52302371	19	rs73058880	52302371	A	ADD	997	-0.5138	-2.695	0.007041	rs73058880	FPR3
						21:44610913	21	rs2839651	44610913	A	ADD	1000	0.3107	2.695	0.007041	rs2839651	ENSG00000304875
						4:100201739	4	rs975833	100201739	C	ADD	997	-0.3098	-2.695	0.007042	rs975833	ADH1A,ENSG00000246090
						5:4017960	5	5:4017960-T-G	4017960	C	ADD	999	0.2857	2.695	0.007042
						8:90369994	8	rs6470016	90369994	G	ADD	1000	-0.2685	-2.695	0.007043	rs6470016
						7:40796889	7	rs73125725	40796889	A	ADD	999	0.6256	2.695	0.007044	rs73125725	SUGCT
						12:116109032	12	rs7309807	116109032	A	ADD	1000	0.2686	2.695	0.007045	rs7309807
						4:170013910	4	rs17626617	170013910	G	ADD	1000	0.3702	2.695	0.007047	rs17626617
						8:1649960	8	rs7005715	1649960	A	ADD	999	0.2758	2.695	0.007047	rs7005715	DLGAP2
						15:95140774	15	rs918921	95140774	A	ADD	1000	0.2745	2.695	0.007047	rs918921	ENSG00000259331
						5:4048803	5	5:4048803-T-C	4048803	G	ADD	1000	0.2961	2.695	0.007048
						1:202944639	1	rs12123211	202944639	G	ADD	1000	0.2695	2.694	0.00705	rs12123211
						6:132049507	6	JHU_6.132049506	132049507	A	ADD	1000	-0.5131	-2.694	0.00705	rs17185166	ENPP3
						7:36781741	7	rs7793237	36781741	A	ADD	1000	-0.3425	-2.694	0.00705	rs7793237	ENSG00000307889
						21:36809557	21	JHU_21.36809556	36809557	G	ADD	1000	0.3399	2.694	0.007051
						3:31178850	3	rs1395165	31178850	G	ADD	998	0.2656	2.694	0.007052	rs1395165
						19:58380878	19	rs1047405	58380878	G	ADD	1000	-0.2779	-2.694	0.007053	rs1047405	ZNF814
						3:107604388	3	JHU_3.107604387	107604388	G	ADD	999	0.4022	2.694	0.007055
						6:167466857	6	rs162299	167466857	A	ADD	1000	0.4321	2.694	0.007055	rs162299	ENSG00000272980
						10:123817654	10	rs7894692	123817654	A	ADD	999	0.3658	2.694	0.007056	rs7894692	TACC2
						2:235200540	2	rs78140195	235200540	A	ADD	1000	0.6085	2.694	0.007058	rs78140195
						19:18385214	19	exm2228638	18385214	G	ADD	999	-0.455	-2.694	0.007061
						12:67786770	12	rs11176716	67786770	A	ADD	1000	-0.3536	-2.694	0.007062	rs11176716	ENSG00000303038
						3:11053517	3	rs6778281	11053517	A	ADD	1000	0.5747	2.694	0.007064	rs6778281	SLC6A1,SLC6A1-AS1
						5:7329957	5	rs4702461	7329957	A	ADD	1000	0.3799	2.694	0.007066	rs4702461	LINC02142
						5:50226534	5	rs17817135	50226534	A	ADD	1000	-0.3036	-2.694	0.007067	rs17817135	ENSG00000251601
						15:85924888	15	JHU_15.85924887	85924888	G	ADD	1000	-0.3725	-2.694	0.007068	rs4842879	AKAP13
						2:106653676	2	rs1005725	106653676	A	ADD	1000	0.4028	2.693	0.007075	rs1005725	ENSG00000302943
						10:71360884	10	rs1947739	71360884	G	ADD	1000	-0.3028	-2.693	0.007075	rs1947739
						13:98451767	13	JHU_13.98451766	98451767	G	ADD	1000	-0.2702	-2.693	0.007076
						13:98452033	13	rs9517075	98452033	G	ADD	1000	-0.2702	-2.693	0.007076	rs9517075
						1:202616547	1	JHU_1.202616546	202616547	G	ADD	1000	-0.3283	-2.693	0.007077
						2:139823634	2	rs1370318	139823634	G	ADD	999	0.3486	2.693	0.007077	rs1370318
						3:67010311	3	rs6800348	67010311	A	ADD	1000	0.33	2.693	0.007078	rs6800348	ENSG00000288039
						10:73494229	10	rs1227061	73494229	A	ADD	989	0.3362	2.693	0.007078	rs1227061	CDH23,C10orf105
						17:3631118	17	rs2915558	3631118	G	ADD	1000	-0.292	-2.693	0.007081	rs2915558	ITGAE
						12:4508827	12	rs12297410	4508827	G	ADD	995	0.2746	2.693	0.007082	rs12297410	ENSG00000285901
						1:153634058	1	rs7345	153634058	C	ADD	1000	-0.2745	-2.693	0.007084	rs7345	SNAPIN
						15:88229351	15	rs75500533	88229351	A	ADD	1000	-0.3216	-2.693	0.007084	rs75500533	ENSG00000259560
						16:60893337	16	rs74320971	60893337	A	ADD	1000	0.497	2.693	0.007085	rs74320971
						7:130578516	7	rs62473519	130578516	A	ADD	1000	0.406	2.693	0.007088	rs62473519	LINC-PINT,LINC00513
						8:30517102	8	JHU_8.30517101	30517102	C	ADD	998	0.5403	2.693	0.007091
						6:9801994	6	rs6917809	9801994	A	ADD	1000	-0.2772	-2.692	0.007092	rs6917809	OFCC1,ENSG00000293385
						19:9038831	19	JHU_19.9038830	9038831	A	ADD	1000	0.4592	2.692	0.007093
						19:44933706	19	exm1478384	44933706	A	ADD	999	-0.4417	-2.692	0.007093
						21:32999423	21	rs8132771	32999423	A	ADD	1000	-0.5436	-2.692	0.007096	rs8132771	SOD1-DT
						2:123210344	2	rs10169108	123210344	A	ADD	1000	0.2973	2.692	0.007097	rs10169108	ENSG00000286481
						17:36889559	17	exm1315705	36889559	A	ADD	1000	0.3305	2.692	0.007097
						9:113831644	9	rs4246886	113831644	G	ADD	1000	0.2728	2.692	0.007102	rs4246886
						1:175411912	1	rs860907	175411912	A	ADD	1000	-0.2717	-2.692	0.007103	rs860907	TNR
						7:148359942	7	JHU_7.148359941	148359942	A	ADD	999	-0.3673	-2.692	0.007103	rs73465423
						10:97066807	10	rs10509694	97066807	G	ADD	998	-0.5918	-2.691	0.007118	rs10509694
						18:71054910	18	rs11151861	71054910	G	ADD	1000	-0.3289	-2.691	0.007118	rs11151861	LINC02582
						8:82419512	8	rs1485999	82419512	G	ADD	1000	0.3002	2.691	0.007119	rs1485999	ENSG00000253374
						2:160290519	2	rs10188117	160290519	G	ADD	996	0.4271	2.691	0.007123	rs10188117	BAZ2B
						8:8247479	8	JHU_8.8247478	8247479	A	ADD	1000	0.5188	2.691	0.007123	rs115869315	ENSG00000299020
						2:232455654	2	rs1075708	232455654	G	ADD	1000	0.2838	2.691	0.007124	rs1075708	ENSG00000286399
						2:34945599	2	JHU_2.34945598	34945599	T	ADD	998	-0.399	-2.691	0.007127	rs2888083
						7:106324058	7	7:106324058-G-C	106324058	G	ADD	1000	0.2671	2.691	0.007127
						10:108772853	10	rs61867203	108772853	G	ADD	1000	0.2722	2.691	0.007127	rs61867203	SORCS1
						5:29700811	5	rs4867016	29700811	A	ADD	1000	0.3196	2.691	0.007128	rs4867016
						14:91896534	14	rs10139287	91896534	A	ADD	1000	0.2733	2.691	0.007128	rs10139287	ENSG00000304283
						14:59112475	14	rs863091	59112475	A	ADD	1000	0.3549	2.691	0.007132	rs863091	DACT1
						8:80693703	8	rs61494295	80693703	A	ADD	1000	-0.4271	-2.691	0.007133	rs61494295	ENSG00000249328,LINC01607
						3:99954721	3	rs6802765	99954721	A	ADD	1000	-0.2772	-2.69	0.007137	rs6802765	ENSG00000287378
						20:16016934	20	JHU_20.16016933	16016934	C	ADD	1000	0.3771	2.69	0.00714	rs2327985	MACROD2
						20:16017144	20	rs775136	16017144	A	ADD	1000	0.3771	2.69	0.00714	rs775136	MACROD2
						1:204230052	1	rs4951338	204230052	A	ADD	999	-0.2677	-2.69	0.007145	rs4951338	PLEKHA6
						4:136540001	4	JHU_4.136540000	136540001	G	ADD	1000	0.6023	2.69	0.007145	rs80103557
						9:135296341	9	rs7037570	135296341	G	ADD	1000	0.3273	2.69	0.007145	rs7037570	CFAP77
						8:123816210	8	rs4870814	123816210	G	ADD	998	0.3365	2.69	0.007146	rs4870814	ZHX2
						17:53757787	17	rs1549519	53757787	G	ADD	997	-0.3582	-2.69	0.007148	rs1549519	ENSG00000289016
						18:69362897	18	JHU_18.69362896	69362897	A	ADD	999	0.5605	2.69	0.007149
						18:68006741	18	rs1484735	68006741	C	ADD	1000	0.2682	2.69	0.00715	rs1484735	LINC01909
						19:7881030	19	rs580984	7881030	G	ADD	1000	0.281	2.69	0.00715	rs580984	ENSG00000290088
						8:59725048	8	rs2693430	59725048	G	ADD	998	0.2979	2.69	0.007152	rs2693430	TOX
						14:51196142	14	rs2984274	51196142	A	ADD	1000	0.3969	2.69	0.007153	rs2984274	NIN
						7:10360116	7	rs17162921	10360116	A	ADD	1000	-0.3274	-2.69	0.007154	rs17162921
						2:36564030	2	JHU_2.36564029	36564030	A	ADD	999	0.5851	2.69	0.007155	rs77426514	ENSG00000302327,ENSG00000302343
						6:130764061	6	JHU_6.130764060	130764061	A	ADD	1000	0.5704	2.689	0.007159	rs1058620	TMEM200A
						16:66432381	16	JHU_16.66432380	66432381	G	ADD	1000	-0.4072	-2.689	0.007159
						8:54589977	8	rs6473885	54589977	G	ADD	1000	0.3216	2.689	0.00716	rs6473885
						4:122300413	4	rs12642360	122300413	A	ADD	1000	0.2975	2.689	0.007161	rs12642360	QRFPR
						4:148503298	4	rs7675774	148503298	G	ADD	1000	-0.2741	-2.689	0.007162	rs7675774	TMEM184C-DT,LINC02507
						7:145399905	7	rs67228834	145399905	G	ADD	1000	-0.4125	-2.689	0.007162	rs67228834
						10:34941134	10	rs2490817	34941134	A	ADD	995	0.2946	2.689	0.007167	rs2490817	PARD3
						2:218023000	2	rs1864444	218023000	G	ADD	1000	-0.3204	-2.689	0.007174	rs1864444	TESHL
						14:21991626	14	exm1087032	21991626	C	ADD	993	-0.285	-2.689	0.007174
						16:62320694	16	JHU_16.62320693	62320694	A	ADD	1000	-0.5724	-2.689	0.007174	rs77969767
						6:119584495	6	rs9489637	119584495	G	ADD	1000	0.2699	2.689	0.007177	rs9489637	MAN1A1
						19:9972417	19	rs12609594	9972417	A	ADD	1000	0.2708	2.688	0.007182	rs12609594	OLFM2
						2:177272297	2	rs13024543	177272297	G	ADD	999	-0.3361	-2.688	0.007183	rs13024543
						12:4705317	12	JHU_12.4705316	4705317	A	ADD	999	-0.2992	-2.688	0.007183
						18:3447871	18	JHU_18.3447870	3447871	A	ADD	1000	-0.2956	-2.688	0.007183
						4:190010867	4	rs67601018	190010867	A	ADD	999	0.5494	2.688	0.007185	rs67601018	ENSG00000301147
						2:154512950	2	rs16834011	154512950	A	ADD	999	0.3056	2.688	0.007188	rs16834011
						12:83664359	12	rs74106363	83664359	C	ADD	999	0.5129	2.688	0.007188	rs74106363
						17:45066365	17	rs2316758	45066365	G	ADD	999	-0.259	-2.688	0.007189	rs2316758	ENSG00000262633,ENSG00000262879,ENSG00000291209
						2:142819607	2	rs11688838	142819607	G	ADD	999	0.2667	2.688	0.007191	rs11688838	LRP1B
						21:40407924	21	rs60371390	40407924	A	ADD	1000	0.5205	2.688	0.007191	rs60371390	LINC02940
						13:73937787	13	rs73224478	73937787	A	ADD	1000	0.3147	2.688	0.007195	rs73224478
						4:166882179	4	rs7696087	166882179	G	ADD	1000	0.3057	2.688	0.007197	rs7696087	TLL1
						10:92610045	10	rs12259062	92610045	G	ADD	1000	-0.2786	-2.687	0.0072	rs12259062	HTR7
						9:37565522	9	rs10814578	37565522	G	ADD	1000	-0.3068	-2.687	0.007208	rs10814578	FBXO10,ENSG00000256966
						1:42555164	1	rs4660602	42555164	G	ADD	1000	-0.2708	-2.687	0.007211	rs4660602
						17:59306037	17	rs7223401	59306037	G	ADD	1000	0.3793	2.687	0.007211	rs7223401	BCAS3
						1:21571601	1	rs12562197	21571601	A	ADD	998	-0.2993	-2.687	0.007212	rs12562197	ECE1
						18:51433880	18	JHU_18.51433879	51433880	G	ADD	1000	0.3187	2.687	0.007217	rs60731690
						1:108909784	1	JHU_1.108909783	108909784	A	ADD	988	0.6145	2.687	0.007219	rs60585417	ENSG00000295053
						9:123640230	9	9:123640230-A-G	123640230	A	ADD	1000	0.2637	2.687	0.00722
						16:25961377	16	rs12919731	25961377	A	ADD	1000	0.2923	2.687	0.00722	rs12919731	HS3ST4,ENSG00000285882
						9:123421556	9	rs10984974	123421556	G	ADD	1000	0.2913	2.686	0.007222	rs10984974	MEGF9
						1:111586123	1	rs11583268	111586123	A	ADD	1000	-0.3083	-2.686	0.007227	rs11583268
						9:26101821	9	JHU_9.26101820	26101821	G	ADD	998	0.549	2.686	0.007229
						10:3094468	10	rs7091118	3094468	A	ADD	999	0.282	2.686	0.00723	rs7091118	ENSG00000289597
						6:116041764	6	rs1883895	116041764	A	ADD	1000	-0.2639	-2.686	0.007232	rs1883895
						12:108889987	12	JHU_12.108889986	108889987	A	ADD	998	-0.3324	-2.686	0.007232	rs759756
						7:105639615	7	JHU_7.105639614	105639615	G	ADD	1000	-0.3744	-2.686	0.007236	rs58103736	CDHR3
						5:109358981	5	rs2925117	109358981	G	ADD	998	0.2661	2.686	0.007238	rs2925117
						1:218168823	1	JHU_1.218168822	218168823	G	ADD	997	-0.3221	-2.686	0.007239
						8:131792219	8	rs263247	131792219	G	ADD	1000	-0.2874	-2.686	0.007239	rs263247
						17:67271592	17	JHU_17.67271591	67271592	T	ADD	999	0.3428	2.686	0.00724	rs817122	ABCA5
						7:7785040	7	rs717298	7785040	A	ADD	1000	-0.2734	-2.685	0.007242	rs717298	UMAD1,ENSG00000283549,ENSG00000293038
						18:77693600	18	rs12605316	77693600	A	ADD	1000	0.3076	2.685	0.007244	rs12605316	SLC66A2
						3:10892030	3	rs7631448	10892030	A	ADD	1000	-0.2653	-2.685	0.007247	rs7631448	SLC6A11
						3:175637308	3	JHU_3.175637307	175637308	A	ADD	999	0.3429	2.685	0.007247
						14:86089315	14	exm1119141	86089315	A	ADD	1000	0.3898	2.685	0.007247	rs17646457	FLRT2
						6:134680598	6	6:134680598-A-G	134680598	G	ADD	1000	0.4393	2.685	0.007263	rs7762833	LINC01010,ENSG00000303255
						3:64708114	3	rs4132228	64708114	A	ADD	1000	0.2987	2.684	0.007264	rs4132228	ADAMTS9-AS2,ENSG00000300325
						7:76952289	7	JHU_7.76952288	76952289	A	ADD	1000	-0.4605	-2.684	0.007267
						11:73029354	11	JHU_11.73029353	73029354	A	ADD	999	0.4594	2.684	0.007268	rs57872047	ARHGEF17
						20:33702998	20	20:33702998-G-C	33702998	G	ADD	999	-0.4626	-2.684	0.007271
						21:22502219	21	rs71321781	22502219	G	ADD	999	0.5859	2.684	0.007272	rs71321781	NCAM2
						1:85882905	1	rs1975755	85882905	A	ADD	998	-0.3305	-2.684	0.007273	rs1975755	DDAH1,BCL10-AS1
						14:25237268	14	rs854416	25237268	C	ADD	1000	-0.2771	-2.684	0.007274	rs854416
						1:48412879	1	JHU_1.48412878	48412879	A	ADD	1000	0.5419	2.684	0.007275
						20:8865567	20	rs6039315	8865567	A	ADD	1000	-0.3048	-2.684	0.007276	rs6039315
						8:13512617	8	JHU_8.13512616	13512617	A	ADD	997	0.2773	2.684	0.007281
						12:65285959	12	rs11615626	65285959	C	ADD	1000	0.2864	2.684	0.007282	rs11615626	LINC02389,ENSG00000288591
						3:67039109	3	rs9877428	67039109	A	ADD	1000	0.3328	2.684	0.007283	rs9877428	ENSG00000301618
						1:114866082	1	JHU_1.114866081	114866082	A	ADD	1000	0.4866	2.684	0.007284	rs75552568
						15:101506567	15	rs7178547	101506567	G	ADD	999	-0.2649	-2.683	0.007287	rs7178547	LRRK1
						1:13926782	1	rs35656843	13926782	A	ADD	1000	-0.5739	-2.683	0.007293	rs35656843	PDPN
						3:149856620	3	rs12493206	149856620	C	ADD	1000	-0.5856	-2.683	0.007293	rs12493206	ENSG00000241048,LINC01213
						6:108000123	6	rs9373966	108000123	A	ADD	1000	-0.4225	-2.683	0.007294	rs9373966
						19:18700047	19	19:18700047-AG	18700047	G	ADD	998	0.2669	2.683	0.007296	rs2074175	REX1BD
						4:155535873	4	4:155535873-ACT-A	155535873	D	ADD	996	0.3211	2.683	0.007298
						17:75855455	17	rs9907139	75855455	A	ADD	1000	0.3086	2.683	0.007298	rs9907139
						18:75390648	18	rs1876865	75390648	A	ADD	999	-0.2632	-2.683	0.0073	rs1876865
						2:237478329	2	JHU_2.237478328	237478329	A	ADD	998	-0.2955	-2.683	0.007301
						1:90272372	1	rs6659997	90272372	A	ADD	1000	-0.298	-2.683	0.007304	rs6659997	ENSG00000271949
						1:218175561	1	JHU_1.218175560	218175561	A	ADD	998	-0.3212	-2.682	0.007308	rs5007680	ENSG00000286775,ENSG00000310343
						1:220918953	1	rs189231	220918953	G	ADD	1000	0.3272	2.682	0.007308	rs189231
						5:4011747	5	5:4011747-G-C	4011747	C	ADD	1000	0.2843	2.682	0.007309	rs10069086	ENSG00000296168
						5:4012303	5	rs3943033	4012303	G	ADD	1000	0.2843	2.682	0.007309	rs3943033	ENSG00000296168
						5:4012694	5	5:4012694-G-A	4012694	A	ADD	1000	0.2843	2.682	0.007309	rs10071096
						16:30490854	16	rs11862597	30490854	A	ADD	1000	-0.4028	-2.682	0.00731	rs11862597	ITGAL,ENSG00000261346
						1:193177917	1	rs74540121	193177917	A	ADD	999	-0.4027	-2.682	0.007311	rs74540121	CDC73,ENSG00000308280
						17:31834334	17	JHU_17.31834333	31834334	A	ADD	1000	0.5051	2.682	0.007313	rs117711168	ASIC2,AA06
						3:173556777	3	rs7619910	173556777	A	ADD	1000	0.384	2.682	0.007315	rs7619910	NLGN1
						18:57696908	18	JHU_18.57696907	57696908	T	ADD	994	-0.3014	-2.682	0.007316	rs12955329
						11:6520164	11	exm885555	6520164	T	ADD	1000	-0.262	-2.682	0.007318
						11:6520503	11	rs10769694	6520503	A	ADD	1000	-0.262	-2.682	0.007318	rs10769694	DNHD1
						20:58144761	20	rs6015529	58144761	G	ADD	998	0.2709	2.682	0.007322	rs6015529
						6:17744780	6	rs1969914	17744780	A	ADD	1000	0.3107	2.682	0.007323	rs1969914	ENSG00000303007
						12:4875334	12	rs766505	4875334	A	ADD	1000	0.2785	2.682	0.007325	rs766505	GALNT8,ENSG00000255639
						20:30849338	20	JHU_20.30849337	30849338	A	ADD	998	0.2809	2.682	0.007326
						5:149779142	5	rs78540423	149779142	A	ADD	1000	0.5158	2.682	0.007329	rs78540423	TCOF1
						4:123975260	4	JHU_4.123975259	123975260	A	ADD	1000	0.4741	2.681	0.007331
						1:242086079	1	rs12057998	242086079	G	ADD	997	0.3028	2.681	0.007333	rs12057998	ENSG00000294475
						5:143154608	5	JHU_5.143154607	143154608	G	ADD	1000	0.2656	2.681	0.007334
						3:35907085	3	JHU_3.35907084	35907085	G	ADD	1000	-0.6012	-2.681	0.007335
						4:154112381	4	rs76899670	154112381	G	ADD	1000	0.3001	2.681	0.007335	rs76899670	TRIM2,ENSG00000288637
						12:31111389	12	rs58725913	31111389	G	ADD	995	-0.319	-2.681	0.007335	rs58725913	TSPAN11
						7:65665056	7	rs6968534	65665056	G	ADD	999	0.2716	2.681	0.007336	rs6968534
						13:24649145	13	rs7981441	24649145	A	ADD	1000	0.2842	2.681	0.00734	rs7981441	ENSG00000273167
						7:76910774	7	JHU_7.76910773	76910774	A	ADD	1000	-0.4257	-2.681	0.007342
						12:77631333	12	JHU_12.77631332	77631333	A	ADD	998	-0.4687	-2.681	0.007343	rs12320885	LINC02464
						12:115801070	12	rs1920947	115801070	A	ADD	1000	0.3575	2.681	0.007343	rs1920947	ENSG00000257726
						7:18955360	7	rs75383523	18955360	C	ADD	1000	-0.5846	-2.681	0.007344	rs75383523	HDAC9
						7:92595863	7	JHU_7.92595862	92595863	A	ADD	1000	-0.4329	-2.681	0.007345	rs66824728
						12:104185257	12	rs934845	104185257	C	ADD	1000	-0.2742	-2.681	0.007345	rs934845	NT5DC3
						3:26449676	3	JHU_3.26449675	26449676	G	ADD	994	-0.3034	-2.68	0.007352	rs7636967
						7:82781096	7	rs10954714	82781096	A	ADD	1000	0.2843	2.68	0.007354	rs10954714	PCLO
						13:107558936	13	rs9514592	107558936	A	ADD	1000	0.2823	2.68	0.007355	rs9514592
						19:28101122	19	rs8189791	28101122	C	ADD	994	0.3372	2.68	0.007355	rs8189791
						21:24027256	21	JHU_21.24027255	24027256	G	ADD	1000	0.5488	2.68	0.007357
						7:82880350	7	rs2709887	82880350	G	ADD	1000	0.2699	2.68	0.007358	rs2709887
						16:78046507	16	rs2735416	78046507	C	ADD	999	0.4311	2.68	0.00736	rs2735416
						7:109086546	7	rs9691748	109086546	G	ADD	999	-0.574	-2.68	0.007362	rs9691748
						2:228211470	2	JHU_2.228211469	228211470	G	ADD	994	0.269	2.68	0.007364
						11:88919952	11	JHU_11.88919951	88919952	C	ADD	1000	0.4811	2.68	0.007364
						7:96614586	7	JHU_7.96614585	96614586	G	ADD	1000	0.2745	2.68	0.007367
						10:72263471	10	rs10999360	72263471	A	ADD	1000	0.2778	2.68	0.007367	rs10999360	PALD1
						20:41025962	20	JHU_20.41025961	41025962	G	ADD	998	0.2657	2.68	0.007367	rs2425489	PTPRT
						11:26609659	11	rs112721189	26609659	G	ADD	1000	0.349	2.68	0.00737	rs112721189	ANO3
						3:175006562	3	rs55965158	175006562	A	ADD	1000	0.4106	2.68	0.007371	rs55965158	NAALADL2
						5:33328703	5	rs6859747	33328703	G	ADD	999	-0.322	-2.679	0.007375	rs6859747
						17:43248581	17	rs12450321	43248581	A	ADD	1000	-0.3413	-2.679	0.007375	rs12450321	ENSG00000267288
						20:53973656	20	JHU_20.53973655	53973656	G	ADD	1000	-0.5099	-2.679	0.007376	rs79776380
						11:118550601	11	rs673770	118550601	C	ADD	998	-0.2834	-2.679	0.007379	rs673770
						14:43721112	14	rs12896737	43721112	G	ADD	1000	-0.5706	-2.679	0.007381	rs12896737	ENSG00000304974
						15:99670847	15	exm1192516	99670847	A	ADD	1000	0.5706	2.679	0.007383
						4:96798214	4	rs10007534	96798214	G	ADD	1000	-0.2756	-2.679	0.007386	rs10007534
						10:19957829	10	rs1926820	19957829	A	ADD	1000	-0.2763	-2.679	0.007386	rs1926820	MALRD1
						7:152865352	7	rs28839805	152865352	A	ADD	1000	-0.5257	-2.679	0.007391	rs28839805
						20:62409477	20	JHU_20.62409476	62409477	C	ADD	998	0.2752	2.679	0.007391
						6:162452162	6	rs2849565	162452162	A	ADD	1000	-0.3541	-2.679	0.007394	rs2849565	PRKN
						1:111449999	1	rs7521468	111449999	A	ADD	1000	-0.265	-2.678	0.007397	rs7521468	ENSG00000304336
						3:191783287	3	rs9291016	191783287	A	ADD	1000	-0.2869	-2.678	0.007397	rs9291016
						7:148925853	7	JHU_7.148925852	148925853	G	ADD	999	-0.3038	-2.678	0.007399	rs55839512
						4:131688005	4	rs12643993	131688005	G	ADD	1000	0.4128	2.678	0.007401	rs12643993
						16:88013385	16	rs4843291	88013385	G	ADD	997	0.2621	2.678	0.007401	rs4843291	BANP
						2:13689748	2	rs12993761	13689748	A	ADD	1000	0.3624	2.678	0.007402	rs12993761	ENSG00000229370
						8:113689675	8	JHU_8.113689674	113689675	A	ADD	998	0.421	2.678	0.007402	rs13274196	CSMD3
						11:33439135	11	rs2615943	33439135	A	ADD	999	0.2851	2.678	0.007402	rs2615943	KIAA1549L
						13:26305574	13	JHU_13.26305573	26305574	A	ADD	998	0.3114	2.678	0.007404
						9:104958057	9	rs12336913	104958057	G	ADD	1000	0.2635	2.678	0.007405	rs12336913	ENSG00000296202
						4:172247285	4	JHU_4.172247284	172247285	A	ADD	1000	-0.4656	-2.678	0.007408
						1:240091420	1	JHU_1.240091419	240091420	A	ADD	998	0.2816	2.678	0.00741
						15:96725043	15	rs961229	96725043	A	ADD	1000	0.265	2.678	0.007411	rs961229	NR2F2-AS1,ENSG00000275443
						2:173557660	2	rs10166107	173557660	A	ADD	1000	-0.3699	-2.678	0.007415	rs10166107	RAPGEF4-AS1,ENSG00000300766
						7:106342744	7	7:106342744-A-T	106342744	A	ADD	1000	0.2657	2.678	0.007416
						2:50095819	2	rs61380300	50095819	A	ADD	999	-0.412	-2.678	0.007417	rs61380300
						12:44467245	12	rs842206	44467245	G	ADD	1000	0.2733	2.677	0.007417	rs842206	TMEM117
						20:1614600	20	rs55952004	1614600	A	ADD	1000	-0.6017	-2.678	0.007417	rs55952004	SIRPG,SIRPG-AS1
						7:109000022	7	JHU_7.109000021	109000022	G	ADD	1000	-0.5812	-2.677	0.007419
						8:99880872	8	rs72668419	99880872	G	ADD	998	-0.5757	-2.677	0.007423	rs72668419
						16:3353205	16	rs6501169	3353205	G	ADD	1000	-0.3092	-2.677	0.007426	rs6501169	TIGD7
						9:138850610	9	rs7868264	138850610	G	ADD	1000	0.2844	2.677	0.007429	rs7868264	UBAC1
						2:60530702	2	rs876207	60530702	A	ADD	1000	-0.2885	-2.677	0.00743	rs876207
						5:99268130	5	rs2602972	99268130	A	ADD	1000	0.2824	2.677	0.00743	rs2602972	ENSG00000304898
						20:8247326	20	rs2294259	8247326	C	ADD	1000	-0.3042	-2.677	0.00743	rs2294259	PLCB1
						4:30785307	4	rs2121659	30785307	A	ADD	999	0.2825	2.677	0.007431	rs2121659	PCDH7,ENSG00000249678
						3:55064184	3	rs3773557	55064184	C	ADD	1000	0.3534	2.677	0.007433	rs3773557	CACNA2D3
						10:65626926	10	rs16918975	65626926	G	ADD	1000	0.5949	2.677	0.007434	rs16918975	ENSG00000299544
						1:213091573	1	rs12140722	213091573	C	ADD	998	-0.2596	-2.677	0.007435	rs12140722	ENSG00000282718
						17:60823828	17	JHU_17.60823827	60823828	C	ADD	997	0.2739	2.677	0.007437
						21:39833491	21	rs2836416	39833491	C	ADD	1000	-0.3473	-2.677	0.007437	rs2836416	ERG
						10:132159476	10	JHU_10.132159475	132159476	C	ADD	997	0.2805	2.677	0.007438
						9:123493039	9	rs10985009	123493039	A	ADD	999	0.2877	2.677	0.007439	rs10985009	ENSG00000304828
						2:31250312	2	2:31250312-A-G	31250312	G	ADD	999	0.5252	2.676	0.007441	rs13034334	GALNT14
						3:175638464	3	JHU_3.175638463	175638464	G	ADD	1000	0.3413	2.676	0.007446	rs9290573
						16:63435038	16	rs1381110	63435038	C	ADD	1000	0.2751	2.676	0.007447	rs1381110	ENSG00000260658
						11:118545797	11	JHU_11.118545796	118545797	A	ADD	1000	-0.2831	-2.676	0.007449
						11:118552420	11	rs4936433	118552420	G	ADD	1000	-0.2831	-2.676	0.007449	rs4936433
						14:86080716	14	JHU_14.86080715	86080716	A	ADD	1000	0.3885	2.676	0.007452
						14:86080730	14	JHU_14.86080729	86080730	G	ADD	1000	0.3885	2.676	0.007452
						6:20675792	6	6:20675792-C-A	20675792	A	ADD	999	0.2996	2.676	0.007453	rs35261542	CDKAL1
						7:135502605	7	JHU_7.135502604	135502605	A	ADD	998	-0.5184	-2.676	0.007454
						21:18433940	21	rs2051349	18433940	A	ADD	999	0.4977	2.676	0.007458	rs2051349	ENSG00000303199
						4:123664204	4	exm422755	123664204	A	ADD	1000	-0.2829	-2.676	0.007461	rs309370	BBS12
						20:14529657	20	JHU_20.14529656	14529657	G	ADD	999	-0.4362	-2.676	0.007461	rs13039768	MACROD2
						6:107924314	6	JHU_6.107924313	107924314	A	ADD	1000	0.2776	2.675	0.007463
						16:8089347	16	JHU_16.8089346	8089347	C	ADD	1000	0.6164	2.675	0.007468	rs7186013	ENSG00000260289
						3:77026968	3	rs6548470	77026968	A	ADD	1000	-0.29	-2.675	0.007469	rs6548470	ROBO2
						10:11167143	10	JHU_10.11167142	11167143	C	ADD	1000	0.4066	2.675	0.00747
						8:53859177	8	rs62507086	53859177	A	ADD	1000	0.567	2.675	0.007471	rs62507086
						3:191413512	3	JHU_3.191413511	191413512	A	ADD	1000	-0.3344	-2.675	0.007476	rs73204676	ENSG00000306648
						3:122602291	3	JHU_3.122602290	122602291	G	ADD	1000	-0.3317	-2.675	0.007477	rs7614958	ENSG00000296911
						17:819684	17	rs8182239	819684	A	ADD	1000	-0.3221	-2.675	0.007479	rs8182239	NXN,ENSG00000262003
						20:22308842	20	rs6048024	22308842	A	ADD	1000	-0.3113	-2.675	0.007479	rs6048024
						13:88757283	13	rs7337235	88757283	A	ADD	1000	0.2822	2.675	0.00748	rs7337235
						14:37124770	14	rs12587645	37124770	G	ADD	999	0.2762	2.674	0.007488	rs12587645	ENSG00000258661,ENSG00000283098
						7:137143505	7	rs35761356	137143505	A	ADD	1000	0.6329	2.674	0.007492	rs35761356	DGKI
						7:137147703	7	JHU_7.137147702	137147703	A	ADD	1000	0.6329	2.674	0.007492
						19:52311495	19	rs8111509	52311495	G	ADD	1000	-0.2914	-2.674	0.007495	rs8111509	FPR3
						11:25086324	11	JHU_11.25086323	25086324	A	ADD	1000	-0.5869	-2.674	0.007496	rs11028396	LUZP2
						4:123671551	4	rs6811183	123671551	C	ADD	1000	-0.2819	-2.674	0.007501	rs6811183
						4:123671984	4	exm2265751	123671984	G	ADD	1000	-0.2819	-2.674	0.007501	rs9990804
						2:12446178	2	kgp2862110	12446178	G	ADD	1000	-0.2881	-2.674	0.007503
						1:182651269	1	JHU_1.182651268	182651269	A	ADD	999	0.4063	2.674	0.007505
						11:88935820	11	JHU_11.88935819	88935820	G	ADD	998	0.4799	2.674	0.007506
						14:52135356	14	rs4898706	52135356	A	ADD	994	-0.2665	-2.674	0.007506	rs4898706	FRMD6
						19:9180877	19	rs2591600	9180877	A	ADD	1000	-0.3288	-2.673	0.007509	rs2591600
						11:96528161	11	JHU_11.96528160	96528161	A	ADD	999	0.3558	2.673	0.00751	rs11226011
						2:138332365	2	rs4954379	138332365	A	ADD	1000	0.267	2.673	0.007511	rs4954379	THSD7B
						3:121167632	3	rs11709726	121167632	G	ADD	1000	0.2794	2.673	0.007512	rs11709726	POLQ
						9:113874005	9	JHU_9.113874004	113874005	G	ADD	999	0.2844	2.673	0.007515
						6:122363734	6	rs1357056	122363734	G	ADD	998	-0.606	-2.673	0.007519	rs1357056	ENSG00000289871
						4:92420171	4	rs6838229	92420171	A	ADD	1000	-0.3085	-2.673	0.007521	rs6838229	CCSER1
						7:7405069	7	rs9640038	7405069	G	ADD	1000	-0.3061	-2.673	0.007523	rs9640038	COL28A1
						4:136074901	4	rs2404639	136074901	G	ADD	1000	-0.2868	-2.673	0.007524	rs2404639
						3:126112299	3	rs6801075	126112299	A	ADD	1000	-0.283	-2.673	0.007526	rs6801075	CFAP100-DT
						9:4071952	9	rs7870442	4071952	A	ADD	1000	0.2651	2.673	0.007526	rs7870442	GLIS3
						15:26180839	15	rs8034154	26180839	A	ADD	999	0.4977	2.672	0.00753	rs8034154	LINC02346
						18:52436679	18	JHU_18.52436678	52436679	A	ADD	1000	0.2698	2.672	0.007533
						2:173550622	2	rs10190099	173550622	A	ADD	1000	-0.3691	-2.672	0.007537	rs10190099	RAPGEF4-AS1,ENSG00000300766
						3:9772070	3	rs125700	9772070	C	ADD	1000	-0.4158	-2.672	0.007537	rs125700
						12:94562691	12	rs2291324	94562691	A	ADD	1000	-0.3006	-2.672	0.00754	rs2291324	PLXNC1,ENSG00000258035
						13:26630094	13	rs1924977	26630094	G	ADD	1000	-0.4244	-2.672	0.007547	rs1924977	LINC00415
						5:103466445	5	rs72775021	103466445	A	ADD	1000	-0.5269	-2.672	0.007548	rs72775021	NIHCOLE
						10:93060218	10	rs3890159	93060218	A	ADD	1000	0.2948	2.672	0.007548	rs3890159
						3:67031250	3	JHU_3.67031249	67031250	A	ADD	996	0.4722	2.671	0.007552	rs13065059
						5:1188837	5	rs4975599	1188837	G	ADD	1000	-0.3921	-2.671	0.007552	rs4975599	ENSG00000302790
						6:33793096	6	rs72896150	33793096	A	ADD	1000	0.4054	2.671	0.007552	rs72896150
						16:7534239	16	rs7193689	7534239	A	ADD	1000	-0.3306	-2.671	0.007556	rs7193689	RBFOX1
						9:138836942	9	9:138836942-GCCT-G	138836942	D	ADD	999	0.2885	2.671	0.007557
						3:29068750	3	rs11927581	29068750	G	ADD	999	0.2744	2.671	0.007558	rs11927581	RBMS3,ENSG00000283563
						5:171520394	5	rs113291460	171520394	A	ADD	996	-0.5902	-2.671	0.007558	rs113291460	STK10
						16:30492690	16	rs10871452	30492690	C	ADD	1000	-0.3963	-2.671	0.007558	rs10871452	ITGAL,ENSG00000261346
						12:121416988	12	12:121416988-A-G	121416988	G	ADD	999	-0.2787	-2.671	0.00756	rs2244608	HNF1A,HNF1A-AS1
						18:9255982	18	exm1374780	9255982	A	ADD	1000	-0.277	-2.671	0.007564
						4:25350537	4	rs62410554	25350537	G	ADD	1000	0.4718	2.671	0.007565	rs62410554	ZCCHC4
						11:96532284	11	rs10895601	96532284	G	ADD	1000	0.3551	2.671	0.007566	rs10895601	LINC02737
						2:186882149	2	rs964744	186882149	G	ADD	1000	0.3064	2.671	0.00757	rs964744
						3:52103500	3	JHU_3.52103499	52103500	G	ADD	999	-0.4732	-2.671	0.00757	rs12485855
						18:23785095	18	rs12967725	23785095	A	ADD	1000	0.4403	2.671	0.007571	rs12967725	NPM1P2
						10:1340620	10	rs3849975	1340620	A	ADD	1000	0.2656	2.671	0.007573	rs3849975	ADARB2
						13:99290386	13	rs17574743	99290386	G	ADD	1000	-0.2834	-2.671	0.007573	rs17574743
						1:85531711	1	rs6695223	85531711	G	ADD	1000	-0.4047	-2.67	0.007575	rs6695223	DNAI3
						10:78750074	10	rs3781153	78750074	A	ADD	1000	-0.2655	-2.67	0.007578	rs3781153	KCNMA1
						5:90263863	5	rs6879563	90263863	A	ADD	1000	0.2681	2.67	0.007582	rs6879563	ADGRV1
						8:15197417	8	rs12676170	15197417	G	ADD	1000	-0.2967	-2.67	0.007582	rs12676170
						22:49751902	22	rs73893246	49751902	A	ADD	1000	-0.3596	-2.67	0.007582	rs73893246
						2:29776488	2	rs7605970	29776488	A	ADD	1000	0.3375	2.67	0.007583	rs7605970	ALK
						18:52865990	18	rs41483744	52865990	G	ADD	1000	-0.563	-2.67	0.007585	rs41483744
						1:214275177	1	rs11120255	214275177	A	ADD	1000	-0.454	-2.67	0.007589	rs11120255	LINC02775
						6:33085591	6	JHU_6.33085590	33085591	A	ADD	997	-0.3448	-2.67	0.007589	rs9277670	HLA-DPB2,ENSG00000291111
						10:72459278	10	JHU_10.72459277	72459278	G	ADD	1000	-0.5878	-2.67	0.007589	rs75727408	ADAMTS14
						5:81276241	5	rs2897554	81276241	G	ADD	1000	-0.2838	-2.67	0.007592	rs2897554	ATG10
						3:132964409	3	JHU_3.132964408	132964409	A	ADD	1000	-0.4699	-2.67	0.007593	rs71315696	TMEM108
						3:179691697	3	rs12488363	179691697	G	ADD	1000	0.2929	2.67	0.007593	rs12488363	PEX5L,ENSG00000287645
						9:123497645	9	rs2900177	123497645	G	ADD	1000	0.2879	2.67	0.007594	rs2900177
						12:20871072	12	rs1515773	20871072	A	ADD	994	0.3275	2.67	0.007594	rs1515773	SLCO1C1
						4:140593264	4	rs3822044	140593264	G	ADD	1000	0.3808	2.67	0.007596	rs3822044	MGST2
						1:244246053	1	rs75832599	244246053	A	ADD	1000	0.3865	2.669	0.007597	rs75832599	ENSG00000229960
						4:178393335	4	rs35955682	178393335	G	ADD	1000	-0.2675	-2.669	0.007599	rs35955682	AGA-DT
						2:152417999	2	rs7424331	152417999	G	ADD	1000	-0.2818	-2.669	0.0076	rs7424331	NEB
						15:92214712	15	rs4608314	92214712	C	ADD	999	-0.2924	-2.669	0.0076	rs4608314
						12:43070011	12	rs77526764	43070011	A	ADD	1000	0.647	2.669	0.007601	rs77526764	LINC02450
						7:106359216	7	rs342275	106359216	A	ADD	1000	-0.2635	-2.669	0.007603	rs342275	ENSG00000243797
						4:185847793	4	rs6835458	185847793	G	ADD	999	-0.3178	-2.669	0.007604	rs6835458	ENSG00000289197
						6:33557741	6	exm-rs375555	33557741	G	ADD	1000	-0.329	-2.669	0.007604
						1:156760887	1	1:156760887-CA	156760887	A	ADD	999	0.2702	2.669	0.007606	rs11264554	PRCC
						1:158704144	1	rs1429854	158704144	G	ADD	1000	0.2866	2.669	0.007608	rs1429854	ENSG00000307040
						6:97650925	6	rs34914721	97650925	A	ADD	999	-0.2812	-2.669	0.007608	rs34914721	MMS22L
						5:128592181	5	rs10477700	128592181	A	ADD	1000	0.2649	2.669	0.00761	rs10477700	ENSG00000286274
						16:60964085	16	rs1424273	60964085	A	ADD	1000	0.3316	2.669	0.00761	rs1424273
						17:53811819	17	JHU_17.53811818	53811819	C	ADD	1000	0.5752	2.669	0.007611
						18:21437931	18	JHU_18.21437930	21437931	C	ADD	1000	-0.2709	-2.669	0.007612	rs867449	LAMA3
						8:75494262	8	rs4385449	75494262	G	ADD	1000	0.2825	2.669	0.007619	rs4385449
						9:126253077	9	rs12350892	126253077	G	ADD	996	-0.5055	-2.668	0.00762	rs12350892	DENND1A
						6:1026586	6	JHU_6.1026585	1026586	A	ADD	1000	0.507	2.668	0.007622	rs72830605	LINC01622
						12:123990848	12	rs11497308	123990848	T	ADD	999	-0.2687	-2.668	0.007622	rs11497308	RILPL1
						4:31903167	4	rs10015080	31903167	C	ADD	1000	-0.4538	-2.668	0.007624	rs10015080
						8:80712375	8	rs13270957	80712375	G	ADD	1000	-0.4217	-2.668	0.007627	rs13270957	RNU7-85P,ENSG00000249328,LINC01607
						12:100444984	12	exm1028932	100444984	A	ADD	1000	-0.4694	-2.668	0.007631	rs7296162	BLTP3B
						16:83303070	16	JHU_16.83303069	83303070	G	ADD	1000	-0.3843	-2.668	0.007631
						1:244250317	1	rs2454238	244250317	G	ADD	998	0.2626	2.668	0.007637	rs2454238	ENSG00000229960
						16:85456589	16	rs2170847	85456589	T	ADD	1000	0.2596	2.668	0.007638	rs2170847
						7:109091208	7	JHU_7.109091207	109091208	C	ADD	1000	-0.5755	-2.667	0.007642
						13:27629563	13	JHU_13.27629562	27629563	G	ADD	1000	0.5394	2.667	0.007642
						5:8862669	5	rs16881512	8862669	A	ADD	998	-0.5178	-2.667	0.007643	rs16881512	LINC02199
						19:58379892	19	rs2081884	58379892	G	ADD	1000	-0.2752	-2.667	0.007643	rs2081884	ZNF814,UBE2CP5,ENSG00000293143
						17:33893378	17	rs11653310	33893378	C	ADD	999	0.285	2.667	0.007644	rs11653310
						9:94199990	9	JHU_9.94199989	94199990	C	ADD	996	0.3375	2.667	0.007645	rs4743829
						17:30062279	17	rs62064798	30062279	G	ADD	1000	-0.3463	-2.667	0.007647	rs62064798
						19:58481880	19	rs2889010	58481880	A	ADD	1000	-0.3651	-2.667	0.007647	rs2889010	C19orf18
						20:5551497	20	rs8118148	5551497	G	ADD	1000	-0.5899	-2.667	0.007649	rs8118148	GPCPD1
						4:154627655	4	rs7656411	154627655	C	ADD	998	-0.3072	-2.667	0.007651	rs7656411
						9:5861170	9	JHU_9.5861169	5861170	A	ADD	1000	0.2866	2.667	0.007655
						4:151496759	4	rs17589398	151496759	A	ADD	1000	-0.2989	-2.666	0.007665	rs17589398	LRBA
						9:99460024	9	rs34788139	99460024	G	ADD	1000	-0.2804	-2.666	0.007665	rs34788139	ENSG00000224848
						20:31027514	20	rs1737896	31027514	A	ADD	1000	0.2804	2.666	0.007667	rs1737896
						13:23798431	13	rs1536723	23798431	A	ADD	1000	0.2671	2.666	0.007669	rs1536723	SGCG
						9:37932314	9	rs1082865	37932314	A	ADD	997	-0.2942	-2.666	0.007671	rs1082865	SHB,ENSG00000255872
						21:47431031	21	rs16978755	47431031	A	ADD	999	0.3948	2.666	0.007673	rs16978755
						15:55789910	15	exm1163814	55789910	A	ADD	1000	-0.5157	-2.666	0.007674
						18:73831078	18	rs11872208	73831078	A	ADD	1000	-0.5309	-2.666	0.007674	rs11872208	ENSG00000310300
						3:75723280	3	JHU_3.75723279	75723280	C	ADD	1000	-0.2721	-2.666	0.007675
						3:165121123	3	JHU_3.165121122	165121123	A	ADD	998	0.2629	2.666	0.007677	rs6444805
						4:155525276	4	rs2066865	155525276	A	ADD	1000	0.3186	2.666	0.007681	rs2066865
						4:155527436	4	4:155527436-C-T	155527436	A	ADD	1000	0.3186	2.666	0.007681
						18:22476553	18	rs4800609	22476553	G	ADD	1000	-0.3007	-2.666	0.007681	rs4800609	ENSG00000266573
						8:99865654	8	rs55878650	99865654	A	ADD	1000	-0.5776	-2.666	0.007682	rs55878650
						3:191375573	3	rs12495607	191375573	A	ADD	995	0.3052	2.666	0.007683	rs12495607
						2:127889637	2	exm-rs7561528	127889637	A	ADD	1000	0.28	2.666	0.007685	rs7561528	ENSG00000294899
						14:47492549	14	rs17117914	47492549	A	ADD	1000	-0.3283	-2.666	0.007687	rs17117914	MDGA2
						18:466810	18	rs2846667	466810	A	ADD	1000	0.3113	2.665	0.007695	rs2846667	COLEC12
						2:25633242	2	rs10180663	25633242	G	ADD	1000	-0.2849	-2.665	0.007696	rs10180663	DTNB
						1:55471769	1	rs12077294	55471769	G	ADD	1000	-0.3093	-2.665	0.007697	rs12077294	BSND
						6:134704195	6	rs11154765	134704195	G	ADD	1000	0.2656	2.665	0.007697	rs11154765	LINC01010
						1:4139931	1	rs4639725	4139931	G	ADD	1000	0.3549	2.665	0.007699	rs4639725	LINC02780
						4:38271832	4	rs1006658	38271832	G	ADD	1000	-0.2658	-2.665	0.007701	rs1006658	ENSG00000287659
						3:63266941	3	rs12491231	63266941	A	ADD	1000	0.2656	2.665	0.007705	rs12491231	SYNPR
						17:45214991	17	JHU_17.45214990	45214991	A	ADD	1000	-0.5271	-2.665	0.007707
						7:114651031	7	rs13227167	114651031	G	ADD	1000	-0.3106	-2.665	0.007708	rs13227167	MDFIC
						8:93895897	8	JHU_8.93895896	93895897	A	ADD	1000	0.513	2.665	0.007709	rs1043504	TRIQK,ENSG00000253577
						12:121333552	12	JHU_12.121333551	121333552	C	ADD	1000	-0.2602	-2.665	0.007709
						7:25313653	7	rs73094048	25313653	G	ADD	1000	-0.5004	-2.664	0.007711	rs73094048	ENSG00000301168
						7:78294834	7	rs321991	78294834	C	ADD	1000	-0.4064	-2.664	0.007717	rs321991	MAGI2
						4:122235906	4	JHU_4.122235905	122235906	G	ADD	998	0.2961	2.664	0.007718
						8:82161831	8	JHU_8.82161830	82161831	A	ADD	999	0.2971	2.664	0.007718	rs7823115
						19:9945179	19	19:9945179-G-C	9945179	C	ADD	999	0.4575	2.664	0.007718	rs2233678	PIN1-DT
						7:155583639	7	rs1636871	155583639	G	ADD	1000	0.2788	2.664	0.00772	rs1636871
						18:21511034	18	exm1379072	21511034	A	ADD	1000	-0.3305	-2.664	0.007721	rs1154232	LAMA3
						18:46166198	18	rs28532249	46166198	G	ADD	997	0.3975	2.664	0.007721	rs28532249	CTIF
						20:46312604	20	rs11699350	46312604	A	ADD	999	0.3242	2.664	0.007722	rs11699350	SULF2,ENSG00000255438
						7:76952265	7	JHU_7.76952264	76952265	A	ADD	999	-0.4572	-2.664	0.007724	rs73703329	GSAP
						4:33798493	4	rs17431552	33798493	A	ADD	1000	0.4586	2.664	0.007726	rs17431552	ENSG00000250954
						5:103589052	5	rs62363917	103589052	A	ADD	999	-0.4671	-2.664	0.007727	rs62363917	NIHCOLE
						14:47559582	14	rs2416021	47559582	A	ADD	1000	-0.2658	-2.664	0.007727	rs2416021	MDGA2
						11:59993346	11	JHU_11.59993345	59993346	T	ADD	996	-0.2618	-2.664	0.007729
						2:31434530	2	JHU_2.31434529	31434530	A	ADD	1000	0.2694	2.664	0.007731
						2:142836449	2	JHU_2.142836448	142836449	C	ADD	1000	-0.2645	-2.663	0.007733	rs56030807	LRP1B
						4:142898552	4	rs1604236	142898552	A	ADD	1000	-0.3042	-2.664	0.007733	rs1604236
						3:21512235	3	rs1457587	21512235	A	ADD	998	-0.2778	-2.663	0.007737	rs1457587	ZNF385D
						11:43329515	11	JHU_11.43329514	43329515	A	ADD	995	-0.3325	-2.663	0.007737	rs201697581
						17:76556616	17	JHU_17.76556615	76556616	G	ADD	1000	-0.2933	-2.663	0.007737	rs16971539	DNAH17
						4:10276352	4	4:10276352-C-G	10276352	C	ADD	1000	0.3437	2.663	0.007738
						5:4031987	5	5:4031987-C-T	4031987	A	ADD	1000	0.2927	2.663	0.007738
						5:4032849	5	5:4032849-A-G	4032849	G	ADD	1000	0.2927	2.663	0.007738	rs12653958
						17:10783871	17	rs2304965	10783871	A	ADD	1000	-0.2761	-2.663	0.007739	rs2304965	TMEM220-AS1
						10:49518130	10	rs72792266	49518130	A	ADD	1000	-0.4578	-2.663	0.00774	rs72792266	MAPK8
						13:99351445	13	rs56060134	99351445	A	ADD	1000	-0.2612	-2.663	0.007743	rs56060134	SLC15A1
						16:13152061	16	rs16961066	13152061	G	ADD	999	0.497	2.663	0.007745	rs16961066	SHISA9
						5:161224660	5	JHU_5.161224659	161224660	A	ADD	999	0.5188	2.663	0.007746
						3:140639942	3	rs1401509	140639942	A	ADD	1000	-0.3019	-2.663	0.00775	rs1401509
						7:98581512	7	JHU_7.98581511	98581512	A	ADD	1000	0.593	2.663	0.00775	rs79192370	TRRAP
						3:169617405	3	rs16854522	169617405	G	ADD	999	0.2669	2.663	0.007751	rs16854522
						6:98033236	6	rs7356837	98033236	G	ADD	1000	-0.2804	-2.663	0.007752	rs7356837	ENSG00000271860
						2:173317864	2	rs6717877	173317864	A	ADD	1000	0.3495	2.663	0.007753	rs6717877	ITGA6
						7:22322898	7	rs1636892	22322898	A	ADD	997	-0.2729	-2.663	0.007755	rs1636892	RAPGEF5
						18:50316521	18	JHU_18.50316520	50316521	A	ADD	993	0.3871	2.663	0.007755
						20:895531	20	rs1014898	895531	G	ADD	1000	-0.4087	-2.663	0.007756	rs1014898	ANGPT4,ENSG00000299875
						16:27376217	16	rs1029489	27376217	A	ADD	1000	-0.2686	-2.662	0.007757	rs1029489
						7:34133050	7	rs973766	34133050	A	ADD	996	0.2897	2.662	0.00776	rs973766	BMPER
						18:480205	18	rs62090022	480205	G	ADD	1000	0.3159	2.662	0.007763	rs62090022	COLEC12
						11:69016893	11	rs10896451	69016893	A	ADD	1000	0.2694	2.662	0.007764	rs10896451	ENSG00000301530
						16:85898547	16	rs11861580	85898547	G	ADD	997	0.5613	2.662	0.007764	rs11861580
						14:99308733	14	JHU_14.99308732	99308733	A	ADD	999	0.5996	2.662	0.007766	rs74641619
						20:37358274	20	JHU_20.37358273	37358274	C	ADD	1000	-0.2652	-2.662	0.007766
						1:10803450	1	JHU_1.10803449	10803450	C	ADD	1000	0.3186	2.662	0.007767	rs506203	CASZ1
						10:32041533	10	rs71491487	32041533	A	ADD	1000	0.4786	2.662	0.007769	rs71491487
						12:4570008	12	rs28801989	4570008	A	ADD	991	0.5269	2.662	0.007769	rs28801989	ENSG00000308551
						12:46093387	12	JHU_12.46093386	46093387	A	ADD	999	-0.2704	-2.662	0.007769
						10:13853852	10	rs7088455	13853852	A	ADD	1000	-0.5303	-2.662	0.007774	rs7088455	FRMD4A
						13:20969210	13	rs12018394	20969210	G	ADD	1000	0.2617	2.662	0.007779	rs12018394
						2:100232743	2	rs12616127	100232743	A	ADD	1000	0.2686	2.661	0.00778	rs12616127	AFF3
						5:177422908	5	rs1135320	177422908	G	ADD	996	0.2656	2.661	0.007781	rs1135320	PROP1
						20:41754601	20	rs11086862	41754601	G	ADD	1000	-0.6008	-2.661	0.007782	rs11086862	PTPRT
						14:71143011	14	rs76047072	71143011	A	ADD	1000	0.4864	2.661	0.007783	rs76047072
						1:6635306	1	exm9852	6635306	A	ADD	1000	0.3925	2.661	0.007788	rs34160967	TAS1R1
						3:81096365	3	rs2639280	81096365	G	ADD	999	0.2658	2.661	0.007791	rs2639280	LINC02027
						15:48822627	15	rs5027380	48822627	A	ADD	1000	-0.3671	-2.661	0.007793	rs5027380	FBN1,ENSG00000305274
						1:246372608	1	JHU_1.246372607	246372608	G	ADD	998	0.2928	2.661	0.007796
						6:156689842	6	rs9384458	156689842	G	ADD	1000	-0.2948	-2.661	0.007802	rs9384458	ENSG00000285797,ENSG00000287092
						5:99269008	5	JHU_5.99269007	99269008	A	ADD	999	0.2807	2.66	0.007805	rs2967100	ENSG00000304898
						7:1317167	7	rs73262722	1317167	A	ADD	1000	0.4097	2.66	0.007806	rs73262722
						12:4554630	12	exm975575	4554630	G	ADD	992	0.3613	2.66	0.007807	rs11613495	FGF6,ENSG00000308551
						6:55368815	6	rs6936870	55368815	G	ADD	999	0.4638	2.66	0.007808	rs6936870	HMGCLL1
						2:237765359	2	rs7581272	237765359	A	ADD	1000	0.2859	2.66	0.007812	rs7581272	ENSG00000306140
						3:175619643	3	rs11921736	175619643	A	ADD	1000	0.3389	2.66	0.007812	rs11921736
						9:121813945	9	kgp8469314	121813945	A	ADD	1000	-0.2823	-2.66	0.007812
						4:181433636	4	rs73867356	181433636	A	ADD	998	0.5438	2.66	0.007814	rs73867356	ENSG00000289951,ENSG00000299149
						11:13118076	11	rs4757100	13118076	A	ADD	1000	0.6094	2.66	0.007815	rs4757100	ENSG00000255558
						12:78804859	12	rs1430556	78804859	A	ADD	1000	-0.2758	-2.66	0.007815	rs1430556	ENSG00000258084
						5:161301458	5	JHU_5.161301457	161301458	G	ADD	1000	-0.2826	-2.66	0.007818
						5:5307252	5	rs62340885	5307252	G	ADD	1000	-0.2835	-2.66	0.007822	rs62340885	ADAMTS16
						1:55999067	1	JHU_1.55999066	55999067	G	ADD	1000	-0.3384	-2.659	0.007827	rs356096	LINC01755
						9:37944489	9	JHU_9.37944488	37944489	A	ADD	999	0.2664	2.659	0.007827	rs735741	SHB,ENSG00000255872
						10:114765747	10	10:114765747-C-A	114765747	A	ADD	999	0.2817	2.659	0.007827	rs4575195	TCF7L2
						2:237761873	2	rs10201266	237761873	C	ADD	1000	0.2848	2.659	0.007832	rs10201266	ENSG00000306140
						5:128615051	5	rs252671	128615051	G	ADD	1000	0.2636	2.659	0.007834	rs252671	ENSG00000286274
						11:130094958	11	rs624885	130094958	A	ADD	1000	0.3802	2.659	0.007835	rs624885
						15:57733171	15	JHU_15.57733170	57733171	G	ADD	999	0.5012	2.659	0.007835
						1:162367071	1	rs17852003	162367071	A	ADD	1000	-0.2788	-2.659	0.007843	rs17852003	SH2D1B
						7:153995407	7	rs7787841	153995407	A	ADD	997	0.3285	2.659	0.007843	rs7787841	DPP6,ENSG00000298417
						9:86742278	9	rs2118169	86742278	A	ADD	1000	0.4798	2.659	0.007844	rs2118169
						6:165948832	6	rs481838	165948832	A	ADD	1000	-0.2887	-2.659	0.007846	rs481838	PDE10A
						3:2406417	3	rs4082669	2406417	C	ADD	1000	-0.2915	-2.659	0.007847	rs4082669	CNTN4
						10:71420172	10	rs2812500	71420172	A	ADD	999	-0.2744	-2.659	0.007847	rs2812500
						16:53749128	16	rs78433775	53749128	G	ADD	1000	0.5539	2.659	0.007848	rs78433775	FTO
						18:28683238	18	exm2268141	28683238	A	ADD	1000	-0.3372	-2.658	0.007851
						11:60063596	11	rs11230235	60063596	A	ADD	995	0.2618	2.658	0.007857	rs11230235	MS4A4A
						13:40146469	13	JHU_13.40146468	40146469	A	ADD	994	-0.2667	-2.658	0.007857	rs9548830	LHFPL6
						4:172312778	4	rs10017521	172312778	G	ADD	1000	-0.482	-2.658	0.00786	rs10017521
						12:67822732	12	rs1161178	67822732	A	ADD	1000	0.4347	2.658	0.007861	rs1161178
						1:217097776	1	rs71643427	217097776	A	ADD	998	-0.4694	-2.658	0.007862	rs71643427	ESRRG
						6:151551517	6	JHU_6.151551516	151551517	A	ADD	999	0.2739	2.658	0.007862
						8:95533273	8	JHU_8.95533272	95533273	G	ADD	998	0.3398	2.658	0.007863
						15:48824721	15	JHU_15.48824720	48824721	G	ADD	1000	-0.367	-2.658	0.007863	rs58629780	FBN1
						19:54014030	19	rs59858288	54014030	G	ADD	1000	0.3819	2.658	0.007867	rs59858288	ENSG00000293186
						1:203334114	1	rs10800916	203334114	A	ADD	1000	0.2708	2.658	0.007868	rs10800916	ENSG00000300395
						20:14683938	20	JHU_20.14683937	14683938	A	ADD	1000	0.277	2.658	0.007871
						16:86074916	16	exm-rs11862671	86074916	A	ADD	999	0.3181	2.658	0.007872	rs11862671
						8:139826029	8	rs10481409	139826029	A	ADD	1000	-0.3159	-2.657	0.007874	rs10481409	COL22A1
						5:55829831	5	rs30363	55829831	A	ADD	999	-0.2822	-2.657	0.007875	rs30363	C5orf67
						4:90421700	4	rs1908556	90421700	G	ADD	1000	-0.3792	-2.657	0.007876	rs1908556	ENSG00000251095
						5:83223775	5	rs62362830	83223775	G	ADD	1000	0.495	2.657	0.007877	rs62362830
						3:175042776	3	rs4894713	175042776	A	ADD	1000	0.3287	2.657	0.007878	rs4894713	NAALADL2
						4:3006043	4	exm383581	3006043	A	ADD	999	-0.2729	-2.657	0.007878
						13:99303782	13	rs9556998	99303782	G	ADD	1000	-0.2619	-2.657	0.007879	rs9556998
						3:121100414	3	rs17740072	121100414	G	ADD	1000	-0.3205	-2.657	0.007881	rs17740072	STXBP5L
						15:55780556	15	rs57411546	55780556	G	ADD	1000	0.2785	2.657	0.007882	rs57411546	DNAAF4,DNAAF4-CCPG1,ENSG00000295638
						3:16832828	3	rs6442641	16832828	A	ADD	999	-0.5153	-2.657	0.007885	rs6442641
						15:27880297	15	rs6497218	27880297	G	ADD	998	-0.2707	-2.657	0.007886	rs6497218
						10:90913029	10	rs11203005	90913029	A	ADD	1000	-0.2967	-2.657	0.007887	rs11203005	ENSG00000300343
						3:163176273	3	JHU_3.163176272	163176273	G	ADD	1000	-0.4443	-2.657	0.00789	rs35327617	ENSG00000240792
						1:158687896	1	exm113534	158687896	A	ADD	1000	0.3213	2.657	0.007892
						8:131812033	8	exm-rs263238	131812033	A	ADD	1000	-0.3945	-2.657	0.007893	rs263238	ADCY8
						15:32037594	15	JHU_15.32037593	32037594	G	ADD	1000	-0.607	-2.657	0.007893
						9:113312808	9	JHU_9.113312807	113312808	A	ADD	1000	0.3985	2.657	0.007894	rs75651495	SVEP1
						1:153604519	1	rs3818632	153604519	G	ADD	1000	-0.2696	-2.657	0.007895	rs3818632	S100A13
						1:153613783	1	rs10797056	153613783	A	ADD	1000	-0.2696	-2.657	0.007895	rs10797056	CHTOP
						11:114000727	11	rs926075	114000727	A	ADD	1000	0.2767	2.656	0.007896	rs926075	ZBTB16
						8:29464437	8	rs7821268	29464437	G	ADD	1000	-0.319	-2.656	0.007897	rs7821268
						13:109862055	13	rs61969403	109862055	A	ADD	1000	0.5429	2.656	0.007897	rs61969403
						9:12442019	9	rs1999380	12442019	A	ADD	1000	-0.2613	-2.656	0.007898	rs1999380
						2:23178053	2	rs9309063	23178053	A	ADD	1000	0.2659	2.656	0.007901	rs9309063	ENSG00000294349,ENSG00000294372
						6:91388868	6	rs2750423	91388868	G	ADD	998	-0.2775	-2.656	0.007901	rs2750423	ENSG00000307717,ENSG00000307732
						10:103050571	10	rs644633	103050571	G	ADD	1000	0.3769	2.656	0.007902	rs644633	LINC02681,ENSG00000289441
						7:156012707	7	rs1181936	156012707	A	ADD	1000	-0.3164	-2.656	0.007905	rs1181936
						3:81812125	3	rs78022775	81812125	G	ADD	1000	-0.3989	-2.656	0.007907	rs78022775	ENSG00000242190
						8:9216584	8	rs9329191	9216584	C	ADD	1000	-0.2978	-2.656	0.007911	rs9329191	PPP1R3B-DT
						9:113836538	9	JHU_9.113836537	113836538	A	ADD	998	0.2693	2.656	0.007912
						10:12215180	10	exm2271254	12215180	G	ADD	1000	0.2594	2.656	0.007914
						5:90118985	5	rs12520043	90118985	G	ADD	998	-0.3163	-2.656	0.007918	rs12520043	ADGRV1
						1:176487700	1	rs10489473	176487700	C	ADD	1000	0.5262	2.655	0.007919	rs10489473	PAPPA2
						8:131517433	8	JHU_8.131517432	131517433	C	ADD	1000	0.3748	2.655	0.00792
						14:50085363	14	rs17121611	50085363	G	ADD	1000	0.2676	2.655	0.007921	rs17121611	RPL36AL
						18:36010467	18	JHU_18.36010466	36010467	G	ADD	1000	-0.4766	-2.655	0.007922
						9:83441767	9	rs12000148	83441767	G	ADD	998	0.3694	2.655	0.007925	rs12000148	ENSG00000302378
						22:50814524	22	rs7290471	50814524	G	ADD	1000	0.2786	2.655	0.007927	rs7290471	PPP6R2
						12:91781801	12	rs937167	91781801	A	ADD	1000	0.3041	2.655	0.007929	rs937167	ENSG00000289605
						20:55713417	20	rs6064501	55713417	G	ADD	997	0.2672	2.655	0.00793	rs6064501
						15:87468765	15	rs12909889	87468765	A	ADD	1000	-0.3032	-2.655	0.007931	rs12909889
						17:77958254	17	JHU_17.77958253	77958254	A	ADD	1000	0.2818	2.655	0.007931	rs55714027	TBC1D16
						18:33674808	18	exm2253407	33674808	G	ADD	1000	0.2652	2.655	0.007933	rs7235371
						7:140009332	7	rs7792748	140009332	A	ADD	1000	0.2864	2.655	0.007935	rs7792748
						2:11818963	2	JHU_2.11818962	11818963	G	ADD	991	-0.4041	-2.655	0.007936
						2:81517993	2	rs13001181	81517993	G	ADD	1000	-0.4502	-2.655	0.007941	rs13001181
						16:63436982	16	JHU_16.63436981	63436982	A	ADD	1000	0.2734	2.655	0.007941	rs61500783	ENSG00000260658
						18:29938596	18	JHU_18.29938595	29938596	G	ADD	1000	-0.5191	-2.655	0.007941	rs79218254	GAREM1
						13:73213182	13	rs9543031	73213182	A	ADD	1000	-0.2592	-2.655	0.007942	rs9543031
						5:11302509	5	rs28039	11302509	G	ADD	1000	0.5394	2.654	0.007944	rs28039	CTNND2
						6:93178604	6	rs1427144	93178604	G	ADD	999	0.3143	2.654	0.007948	rs1427144
						18:28680371	18	JHU_18.28680370	28680371	A	ADD	1000	-0.3411	-2.654	0.007951
						5:4051072	5	5:4051072-T-C	4051072	G	ADD	999	0.2914	2.654	0.007953
						10:68383996	10	JHU_10.68383995	68383996	G	ADD	998	0.2802	2.654	0.007953
						5:15364484	5	rs1447276	15364484	A	ADD	1000	0.3369	2.654	0.007956	rs1447276	LINC02149,ENSG00000302688
						5:4011811	5	5:4011811-T-C	4011811	G	ADD	999	0.2814	2.654	0.007957
						12:104156565	12	rs10861092	104156565	G	ADD	1000	-0.267	-2.654	0.007957	rs10861092	STAB2,ENSG00000257681
						16:83329979	16	rs7201419	83329979	C	ADD	1000	0.2641	2.654	0.007958	rs7201419	CDH13
						2:226043141	2	rs10933084	226043141	G	ADD	999	-0.2649	-2.654	0.007962	rs10933084
						1:202170962	1	rs2993429	202170962	G	ADD	1000	-0.2645	-2.654	0.007963	rs2993429	LGR6
						14:34828738	14	rs4982171	34828738	A	ADD	1000	-0.3309	-2.654	0.007963	rs4982171
						4:86931016	4	JHU_4.86931015	86931016	A	ADD	999	-0.3274	-2.654	0.007965
						2:30577757	2	rs6740257	30577757	G	ADD	1000	0.4477	2.653	0.007967	rs6740257	LINC01936,ENSG00000287658
						16:53639438	16	rs3213758	53639438	A	ADD	1000	0.5931	2.653	0.00797	rs3213758	RPGRIP1L
						3:175048874	3	rs62287016	175048874	A	ADD	1000	0.3537	2.653	0.007974	rs62287016	NAALADL2
						6:65506077	6	rs4710283	65506077	A	ADD	999	0.2661	2.653	0.007975	rs4710283	EYS
						3:9009262	3	rs663691	9009262	G	ADD	998	0.3171	2.653	0.00798	rs663691
						10:105809727	10	rs34422866	105809727	G	ADD	1000	0.3597	2.653	0.007982	rs34422866	COL17A1
						6:163780608	6	rs13215454	163780608	A	ADD	1000	-0.2818	-2.653	0.007983	rs13215454
						7:43346016	7	rs2079263	43346016	A	ADD	1000	-0.3294	-2.653	0.007984	rs2079263	HECW1
						8:51467981	8	rs1481481	51467981	A	ADD	1000	0.359	2.653	0.007984	rs1481481	SNTG1
						22:43823014	22	rs4822289	43823014	C	ADD	994	-0.2584	-2.653	0.007985	rs4822289	MPPED1
						4:173797032	4	rs7660673	173797032	A	ADD	1000	0.3239	2.653	0.007986	rs7660673	GALNTL6
						16:8598169	16	rs4354918	8598169	C	ADD	999	0.2636	2.652	0.00799	rs4354918
						7:90651689	7	rs3779579	90651689	A	ADD	999	-0.3309	-2.652	0.007991	rs3779579	CDK14
						2:220784324	2	rs35600132	220784324	A	ADD	999	0.3176	2.652	0.007992	rs35600132
						10:116177609	10	rs1570224	116177609	A	ADD	1000	-0.4917	-2.652	0.007992	rs1570224
						3:146018420	3	rs71300396	146018420	A	ADD	1000	0.5202	2.652	0.007993	rs71300396
						4:8107692	4	rs115774749	8107692	T	ADD	996	0.4998	2.652	0.007995	rs115774749	ABLIM2
						1:34921075	1	rs2075933	34921075	A	ADD	1000	-0.2936	-2.652	0.007996	rs2075933
						1:114275131	1	JHU_1.114275130	114275131	C	ADD	988	-0.295	-2.652	0.008001
						3:66127818	3	rs28367017	66127818	A	ADD	1000	0.4211	2.652	0.008001	rs28367017	SLC25A26
						9:24124296	9	rs10966227	24124296	A	ADD	1000	-0.3896	-2.652	0.008002	rs10966227	ENSG00000300787
						10:97081364	10	rs11188275	97081364	A	ADD	1000	-0.5739	-2.652	0.008003	rs11188275	SORBS1
						5:9438204	5	JHU_5.9438203	9438204	G	ADD	998	0.2677	2.652	0.008009
						11:59026901	11	rs11229895	59026901	A	ADD	999	-0.2794	-2.652	0.008011	rs11229895	WARS1P1,ENSG00000294126
						12:69511038	12	rs7979458	69511038	G	ADD	997	0.458	2.652	0.008012	rs7979458
						2:43317253	2	rs6706778	43317253	G	ADD	998	0.3895	2.651	0.008014	rs6706778
						15:45974628	15	rs2289578	45974628	A	ADD	1000	0.39	2.651	0.008015	rs2289578	SQOR
						1:75941966	1	rs11163461	75941966	C	ADD	997	-0.3381	-2.651	0.008016	rs11163461	SLC44A5
						8:36936421	8	JHU_8.36936420	36936421	C	ADD	1000	0.3484	2.651	0.008016
						20:4777628	20	rs723560	4777628	G	ADD	1000	0.3715	2.651	0.008017	rs723560	RASSF2
						20:62418385	20	rs6062530	62418385	C	ADD	1000	0.3149	2.651	0.008018	rs6062530	ZBTB46
						6:101134077	6	rs239198	101134077	A	ADD	1000	0.2578	2.651	0.008022	rs239198	ASCC3
						6:101149540	6	rs9386233	101149540	A	ADD	1000	0.2578	2.651	0.008022	rs9386233	ASCC3
						3:57075073	3	rs35032820	57075073	G	ADD	1000	-0.4078	-2.651	0.008023	rs35032820	ARHGEF3
						7:111797422	7	rs2189286	111797422	G	ADD	1000	-0.2551	-2.651	0.008023	rs2189286	DOCK4
						1:204159612	1	1:204159612-CT-C	204159612	D	ADD	998	-0.3259	-2.651	0.008025
						13:27053803	13	rs9507722	27053803	G	ADD	999	-0.2805	-2.651	0.008027	rs9507722
						5:165287333	5	rs11134402	165287333	C	ADD	998	0.4672	2.651	0.008028	rs11134402
						12:68195319	12	rs10878663	68195319	G	ADD	1000	-0.2673	-2.651	0.008031	rs10878663
						8:32258926	8	rs9297190	32258926	G	ADD	1000	0.2925	2.651	0.008032	rs9297190	NRG1
						8:18042251	8	rs59765184	18042251	T	ADD	998	0.3688	2.65	0.008039	rs59765184
						16:78100028	16	JHU_16.78100027	78100028	A	ADD	999	0.6176	2.65	0.008042	rs62043054
						4:4794814	4	rs7681595	4794814	A	ADD	1000	0.442	2.65	0.008043	rs7681595	STX18-AS1
						22:27522430	22	rs738152	27522430	A	ADD	1000	0.2595	2.65	0.008043	rs738152
						11:30012639	11	rs535187	30012639	A	ADD	1000	-0.279	-2.65	0.008045	rs535187
						8:59684436	8	JHU_8.59684435	59684436	A	ADD	1000	0.2712	2.65	0.00805
						5:169596511	5	rs753145	169596511	A	ADD	1000	-0.4619	-2.65	0.008052	rs753145
						10:122480687	10	rs4751799	122480687	G	ADD	1000	0.3373	2.65	0.008056	rs4751799	LINC02930
						8:117519662	8	rs4128874	117519662	G	ADD	1000	0.3147	2.65	0.008059	rs4128874
						16:31105554	16	rs2884737	31105554	C	ADD	999	0.3017	2.65	0.008059	rs2884737	VKORC1,ENSG00000255439,ENSG00000280160,ENSG00000297437
						7:109209066	7	rs1721902	109209066	A	ADD	1000	-0.3416	-2.65	0.00806	rs1721902	ENSG00000234273
						13:106931017	13	rs7983975	106931017	C	ADD	999	0.2704	2.65	0.00806	rs7983975	ENSG00000286780
						17:70289225	17	rs4793422	70289225	A	ADD	1000	0.2755	2.65	0.00806	rs4793422	LINC00511
						16:30457350	16	16:30457350-C-T	30457350	A	ADD	999	0.2712	2.649	0.008062
						20:58895846	20	rs11698685	58895846	A	ADD	999	0.2897	2.649	0.008062	rs11698685	MIR646HG
						6:31503703	6	JHU_6.31503702	31503703	A	ADD	1000	0.5251	2.649	0.008064
						6:31507447	6	rs2239709	31507447	A	ADD	1000	0.5251	2.649	0.008064	rs2239709	DDX39B,ATP6V1G2-DDX39B
						6:31512799	6	exm-rs2071593	31512799	A	ADD	1000	0.5251	2.649	0.008064	rs2071593	ATP6V1G2,ATP6V1G2-DDX39B
						15:88175592	15	rs4522384	88175592	C	ADD	1000	0.2638	2.649	0.008065	rs4522384	ENSG00000259560,ENSG00000302301
						15:36687339	15	rs72721211	36687339	A	ADD	1000	-0.373	-2.649	0.008066	rs72721211
						16:23206290	16	rs7200952	23206290	A	ADD	1000	0.285	2.649	0.008069	rs7200952	SCNN1G,ENSG00000260741
						14:86639823	14	rs11623148	86639823	A	ADD	999	0.2907	2.649	0.00807	rs11623148
						5:2184585	5	rs67836064	2184585	A	ADD	1000	0.3803	2.649	0.008071	rs67836064
						6:39099299	6	rs11756949	39099299	A	ADD	994	0.4228	2.649	0.008072	rs11756949	ENSG00000300564
						10:1452553	10	rs34954029	1452553	C	ADD	1000	-0.2764	-2.649	0.008074	rs34954029	ADARB2
						12:43839207	12	JHU_12.43839206	43839207	A	ADD	1000	-0.5265	-2.649	0.008074
						4:182372333	4	rs4861960	182372333	A	ADD	1000	-0.3533	-2.649	0.008077	rs4861960
						3:1839693	3	exm-rs10510217	1839693	A	ADD	999	0.4154	2.649	0.008078	rs10510217
						1:218189277	1	JHU_1.218189276	218189277	A	ADD	1000	-0.3169	-2.649	0.008079
						22:37229457	22	rs73884071	37229457	G	ADD	1000	-0.3608	-2.649	0.008079	rs73884071
						18:6639577	18	JHU_18.6639576	6639577	G	ADD	1000	-0.4964	-2.649	0.008082	rs117962628
						19:18803172	19	rs10419226	18803172	A	ADD	1000	-0.2716	-2.649	0.008084	rs10419226	CRTC1
						6:35040420	6	rs820065	35040420	A	ADD	1000	0.3667	2.649	0.008085	rs820065	ANKS1A
						6:35065396	6	JHU_6.35065395	35065396	A	ADD	1000	0.3667	2.649	0.008085
						6:35086705	6	JHU_6.35086704	35086705	A	ADD	1000	0.3667	2.649	0.008085	rs67335721	TCP11
						6:35088381	6	exm540681	35088381	G	ADD	1000	0.3667	2.649	0.008085	rs2234045	TCP11
						8:92786474	8	rs10956810	92786474	A	ADD	1000	-0.4266	-2.648	0.008086	rs10956810	ENSG00000253901
						5:24463538	5	rs1346509	24463538	A	ADD	1000	0.3963	2.648	0.008087	rs1346509
						20:58599017	20	JHU_20.58599016	58599017	G	ADD	999	0.2706	2.648	0.008089	rs4812144
						14:58450839	14	JHU_14.58450838	58450839	G	ADD	998	0.4134	2.648	0.00809
						7:144906538	7	rs8180879	144906538	G	ADD	1000	0.4638	2.648	0.008094	rs8180879
						6:11656361	6	rs1150582	11656361	G	ADD	999	-0.3036	-2.648	0.008096	rs1150582	ENSG00000271897,ENSG00000300580
						3:49356038	3	rs75339099	49356038	G	ADD	999	-0.5556	-2.648	0.0081	rs75339099	USP4
						1:188162030	1	rs1487492	188162030	G	ADD	998	-0.377	-2.648	0.008102	rs1487492
						10:104414221	10	rs3850699	104414221	G	ADD	998	0.2909	2.648	0.008105	rs3850699	TRIM8
						17:57492899	17	JHU_17.57492898	57492899	C	ADD	1000	-0.4133	-2.648	0.008108
						16:63430969	16	rs4949123	63430969	A	ADD	1000	0.2715	2.648	0.008109	rs4949123	ENSG00000260658
						2:75389409	2	rs12713833	75389409	A	ADD	999	0.265	2.647	0.008111	rs12713833	TACR1,ENSG00000270571
						5:29024601	5	rs11738701	29024601	A	ADD	1000	-0.349	-2.647	0.008111	rs11738701	LINC02109
						1:73772144	1	JHU_1.73772143	73772144	G	ADD	996	0.2812	2.647	0.008112
						10:30227688	10	JHU_10.30227687	30227688	C	ADD	999	0.2714	2.647	0.008112	rs1625941
						5:1170323	5	rs13181306	1170323	G	ADD	993	-0.3149	-2.647	0.008114	rs13181306
						1:212640982	1	rs734976	212640982	A	ADD	999	-0.2628	-2.647	0.008116	rs734976	LINC02771,LINC01740
						3:82477805	3	rs9875783	82477805	A	ADD	1000	0.3069	2.647	0.008121	rs9875783	LINC02008
						5:103292556	5	rs2195441	103292556	G	ADD	999	-0.3688	-2.647	0.008121	rs2195441
						6:12406400	6	rs9367114	12406400	A	ADD	1000	0.2672	2.647	0.008125	rs9367114
						11:88919972	11	JHU_11.88919971	88919972	G	ADD	1000	0.4757	2.647	0.008128
						12:132983753	12	rs61943134	132983753	A	ADD	998	-0.4087	-2.647	0.008129	rs61943134
						2:37328601	2	JHU_2.37328600	37328601	C	ADD	1000	0.6362	2.647	0.008131
						3:177117485	3	JHU_3.177117484	177117485	A	ADD	997	0.5229	2.646	0.008134
						6:124437506	6	rs110691	124437506	A	ADD	1000	-0.2628	-2.646	0.008135	rs110691	NKAIN2
						11:28853786	11	JHU_11.28853785	28853786	C	ADD	1000	0.3066	2.646	0.008138
						18:39273247	18	JHU_18.39273246	39273247	C	ADD	1000	-0.543	-2.646	0.00814	rs76641105
						4:54661459	4	rs11133289	54661459	C	ADD	999	0.4881	2.646	0.008141	rs11133289	ENSG00000282278
						7:140001939	7	rs12538711	140001939	A	ADD	999	-0.2652	-2.646	0.008146	rs12538711
						12:67225641	12	JHU_12.67225640	67225641	T	ADD	999	-0.3523	-2.646	0.008147	rs56077720
						18:71872710	18	rs1790852	71872710	C	ADD	998	-0.2774	-2.646	0.008149	rs1790852
						2:36083691	2	rs2968637	36083691	G	ADD	1000	0.4273	2.646	0.008153	rs2968637
						3:33256096	3	JHU_3.33256095	33256096	G	ADD	1000	-0.3345	-2.646	0.008153
						8:59924610	8	rs310366	59924610	C	ADD	999	-0.2709	-2.646	0.008154	rs310366	TOX
						20:18574685	20	rs6081233	18574685	G	ADD	1000	-0.2668	-2.645	0.008157	rs6081233	DTD1,ENSG00000284776
						5:6453038	5	JHU_5.6453037	6453038	A	ADD	999	-0.3908	-2.645	0.008159
						17:31320226	17	JHU_17.31320225	31320226	G	ADD	1000	0.3966	2.645	0.008161	rs4287611	SPACA3
						10:14452543	10	rs2480538	14452543	A	ADD	1000	0.3094	2.645	0.008162	rs2480538
						3:186678623	3	JHU_3.186678622	186678623	G	ADD	1000	0.4296	2.645	0.008163	rs13070687	ST6GAL1
						8:98483898	8	rs79863759	98483898	A	ADD	1000	-0.5494	-2.645	0.008166	rs79863759
						18:76706687	18	rs4798998	76706687	G	ADD	1000	0.2719	2.645	0.008166	rs4798998
						7:40912869	7	rs58418972	40912869	G	ADD	998	0.3575	2.645	0.008167	rs58418972
						11:106811463	11	rs7119609	106811463	A	ADD	1000	0.42	2.645	0.008167	rs7119609	GUCY1A2
						3:139527626	3	JHU_3.139527625	139527626	G	ADD	999	-0.3234	-2.645	0.008168	rs3033845
						5:121260607	5	rs12516371	121260607	A	ADD	1000	0.2794	2.645	0.008168	rs12516371
						20:44897059	20	rs2425821	44897059	A	ADD	1000	-0.2634	-2.645	0.00817	rs2425821	CDH22
						8:126697494	8	JHU_8.126697493	126697494	C	ADD	1000	0.3657	2.645	0.008174
						1:197862598	1	JHU_1.197862597	197862598	A	ADD	997	0.2703	2.645	0.008176
						3:67040542	3	JHU_3.67040541	67040542	A	ADD	1000	0.3278	2.645	0.008176
						3:122617881	3	rs7647957	122617881	A	ADD	1000	-0.3248	-2.645	0.008176	rs7647957
						4:124266248	4	rs79611875	124266248	A	ADD	997	0.4605	2.645	0.008177	rs79611875
						5:101560830	5	rs419353	101560830	G	ADD	1000	-0.271	-2.645	0.008178	rs419353
						10:127823779	10	rs10901531	127823779	A	ADD	1000	-0.3144	-2.645	0.008178	rs10901531	ADAM12
						2:12992430	2	rs13396447	12992430	G	ADD	999	0.3881	2.645	0.00818	rs13396447	ENSG00000225649
						18:71915785	18	rs73969326	71915785	A	ADD	1000	-0.4207	-2.645	0.00818	rs73969326	ENSG00000300961
						3:138852276	3	3:138852276-G-T	138852276	A	ADD	999	-0.5425	-2.644	0.008182
						7:121109816	7	rs6956196	121109816	C	ADD	998	-0.2891	-2.644	0.008183	rs6956196	ENSG00000289578
						14:23165738	14	rs2877468	23165738	C	ADD	1000	-0.3622	-2.644	0.008183	rs2877468	OXA1L-DT
						15:70480682	15	JHU_15.70480681	70480682	G	ADD	1000	0.4367	2.644	0.008183
						2:228194481	2	exm272238	228194481	A	ADD	1000	0.2653	2.644	0.008184
						7:76956597	7	rs11766346	76956597	A	ADD	1000	-0.4525	-2.644	0.008187	rs11766346	GSAP
						19:34141097	19	rs56092614	34141097	T	ADD	1000	-0.4427	-2.644	0.008187	rs56092614	CHST8
						19:9168586	19	rs13345002	9168586	G	ADD	1000	0.3114	2.644	0.008188	rs13345002
						4:40332965	4	rs67863164	40332965	A	ADD	1000	0.5954	2.644	0.008189	rs67863164
						6:66311351	6	rs1873289	66311351	G	ADD	1000	0.4533	2.644	0.008193	rs1873289	EYS
						7:132469174	7	rs1318460	132469174	A	ADD	1000	-0.2815	-2.644	0.008193	rs1318460
						9:86125093	9	rs34570769	86125093	C	ADD	1000	0.3915	2.644	0.008195	rs34570769	FRMD3
						18:57720398	18	rs9958194	57720398	G	ADD	1000	0.2767	2.644	0.008196	rs9958194
						7:112447679	7	rs2687267	112447679	C	ADD	1000	0.3042	2.644	0.008197	rs2687267	LINC03076
						9:37522672	9	rs10973394	37522672	G	ADD	1000	-0.2764	-2.644	0.008199	rs10973394	FBXO10
						11:96528149	11	JHU_11.96528148	96528149	C	ADD	1000	0.3515	2.644	0.008199	rs116305533
						12:121278266	12	rs625228	121278266	A	ADD	999	0.2631	2.644	0.0082	rs625228	SPPL3
						1:61558068	1	rs4550087	61558068	C	ADD	1000	0.4787	2.644	0.008201	rs4550087	NFIA
						4:9944650	4	rs6449144	9944650	A	ADD	996	-0.2738	-2.644	0.008203	rs6449144	SLC2A9
						1:215849589	1	rs10864182	215849589	G	ADD	1000	0.3268	2.644	0.008205	rs10864182	USH2A
						1:171393787	1	rs7540116	171393787	A	ADD	1000	0.2656	2.643	0.008208	rs7540116
						6:2671394	6	rs1324496	2671394	A	ADD	1000	-0.2724	-2.643	0.008209	rs1324496	MYLK4
						6:114800340	6	rs6568841	114800340	A	ADD	999	-0.2825	-2.643	0.008209	rs6568841	LNCPOIR
						17:2220	17	rs17055023	2220	G	ADD	996	0.381	2.643	0.008211	rs17055023	DOC2B
						1:111729325	1	rs626339	111729325	G	ADD	1000	-0.2694	-2.643	0.008213	rs626339	DENND2D
						17:18901	17	rs8064924	18901	G	ADD	1000	0.3808	2.643	0.008214	rs8064924	DOC2B
						6:67360369	6	rs1349981	67360369	A	ADD	1000	-0.3084	-2.643	0.008215	rs1349981	ENSG00000305716
						3:3020113	3	rs7356030	3020113	A	ADD	1000	-0.3154	-2.643	0.008216	rs7356030	CNTN4
						3:170988972	3	rs71306700	170988972	A	ADD	1000	0.4232	2.643	0.008216	rs71306700	TNIK
						5:143146139	5	rs17100840	143146139	G	ADD	1000	0.3513	2.643	0.008216	rs17100840	ENSG00000249881,ENSG00000293852
						3:2391940	3	rs1685496	2391940	A	ADD	1000	-0.2719	-2.643	0.008219	rs1685496	CNTN4
						7:138314465	7	rs1659809	138314465	A	ADD	1000	-0.6017	-2.643	0.008221	rs1659809	SVOPL
						9:10582246	9	rs1322280	10582246	A	ADD	999	0.3175	2.643	0.008224	rs1322280	PTPRD
						9:18776840	9	JHU_9.18776839	18776840	A	ADD	992	0.4576	2.643	0.008228
						12:79305654	12	rs9989048	79305654	A	ADD	1000	0.2971	2.642	0.00823	rs9989048	SYT1,ENSG00000257191
						12:29888386	12	rs302371	29888386	G	ADD	1000	0.2604	2.642	0.008232	rs302371	TMTC1
						14:61947466	14	JHU_14.61947465	61947466	A	ADD	999	-0.4121	-2.642	0.008232
						10:11294858	10	rs2653517	11294858	A	ADD	1000	-0.3178	-2.642	0.008237	rs2653517	CELF2
						5:165340408	5	JHU_5.165340407	165340408	A	ADD	1000	0.3078	2.642	0.008239
						18:7169723	18	rs455167	7169723	G	ADD	1000	-0.2634	-2.642	0.008241	rs455167
						20:44881959	20	rs2425808	44881959	A	ADD	999	-0.261	-2.642	0.008242	rs2425808	CDH22
						6:110635602	6	exm2270511	110635602	A	ADD	1000	-0.442	-2.642	0.008243
						14:25721070	14	rs74037849	25721070	G	ADD	1000	-0.5538	-2.642	0.008243	rs74037849	ENSG00000309034
						1:39051913	1	rs11800043	39051913	A	ADD	1000	-0.595	-2.642	0.008249	rs11800043	ENSG00000295881
						1:86529390	1	rs12742014	86529390	A	ADD	1000	-0.3556	-2.642	0.008251	rs12742014	COL24A1
						15:63605923	15	JHU_15.63605922	63605923	A	ADD	1000	-0.4803	-2.642	0.008252	rs71394509
						10:106489786	10	rs76467766	106489786	A	ADD	1000	-0.5497	-2.642	0.008253	rs76467766	SORCS3
						7:41707654	7	rs6962594	41707654	G	ADD	1000	-0.3053	-2.641	0.008255	rs6962594
						11:6303007	11	rs11607301	6303007	C	ADD	1000	0.4019	2.641	0.008257	rs11607301	ENSG00000308330
						17:71834692	17	JHU_17.71834691	71834692	A	ADD	1000	0.4386	2.641	0.00826
						9:22130515	9	rs10965245	22130515	A	ADD	1000	-0.4555	-2.641	0.008261	rs10965245
						3:145023840	3	rs1584153	145023840	A	ADD	999	0.2608	2.641	0.008265	rs1584153
						9:8736813	9	rs1434250	8736813	A	ADD	997	-0.3153	-2.641	0.008267	rs1434250	PTPRD
						19:51425469	19	rs79486581	51425469	G	ADD	1000	0.5449	2.641	0.00827	rs79486581
						5:82736335	5	rs9293339	82736335	A	ADD	1000	-0.2664	-2.641	0.008271	rs9293339
						7:76947288	7	JHU_7.76947287	76947288	C	ADD	1000	-0.4518	-2.641	0.008273	rs10499834	GSAP
						7:76950699	7	rs17151692	76950699	A	ADD	1000	-0.4518	-2.641	0.008273	rs17151692	GSAP
						7:76951779	7	JHU_7.76951778	76951779	G	ADD	1000	-0.4518	-2.641	0.008273
						5:104251851	5	rs319897	104251851	G	ADD	1000	-0.2586	-2.64	0.00828	rs319897	ENSG00000251574
						6:10555289	6	rs3756948	10555289	G	ADD	1000	-0.3126	-2.64	0.008281	rs3756948	GCNT2
						20:30849517	20	rs4243971	30849517	A	ADD	985	0.2792	2.64	0.008281	rs4243971
						16:87079002	16	rs6539999	87079002	A	ADD	1000	0.2985	2.64	0.008283	rs6539999	ENSG00000289423
						7:28361596	7	rs6945072	28361596	A	ADD	997	-0.2577	-2.64	0.008284	rs6945072
						3:196339852	3	rs6798553	196339852	G	ADD	1000	0.2844	2.64	0.008285	rs6798553
						8:85738075	8	JHU_8.85738074	85738075	A	ADD	1000	-0.373	-2.64	0.008285
						21:19384901	21	rs2824604	19384901	A	ADD	1000	0.2992	2.64	0.008286	rs2824604	CHODL
						12:103390444	12	JHU_12.103390443	103390444	A	ADD	1000	-0.4899	-2.64	0.00829
						10:72326163	10	rs4747057	72326163	C	ADD	1000	0.4296	2.64	0.008292	rs4747057	PALD1
						5:141165875	5	rs248492	141165875	A	ADD	1000	0.316	2.64	0.008294	rs248492	ENSG00000286736,ENSG00000295775
						20:23424613	20	exm1529529	23424613	G	ADD	1000	-0.2668	-2.64	0.008294
						3:177535748	3	rs2164349	177535748	G	ADD	1000	0.3002	2.64	0.008296	rs2164349
						6:130258638	6	rs12197285	130258638	A	ADD	1000	-0.3102	-2.64	0.008296	rs12197285
						20:17807187	20	rs73254212	17807187	A	ADD	1000	0.4808	2.64	0.008299	rs73254212
						1:95524503	1	rs6671842	95524503	A	ADD	1000	0.3408	2.64	0.008301	rs6671842	ALG14,CNN3-DT
						4:182514392	4	rs10520496	182514392	G	ADD	1000	-0.2613	-2.639	0.008304	rs10520496	ENSG00000299420
						5:4008448	5	5:4008448-A-G	4008448	G	ADD	999	0.279	2.639	0.008304	rs6555241	ENSG00000296168
						2:43885528	2	rs71420065	43885528	G	ADD	1000	-0.458	-2.639	0.008305	rs71420065	PLEKHH2
						5:90864618	5	JHU_5.90864617	90864618	G	ADD	1000	-0.5974	-2.639	0.008305
						6:165938582	6	rs537509	165938582	G	ADD	999	-0.3489	-2.639	0.008307	rs537509	PDE10A
						5:33369693	5	rs6891924	33369693	G	ADD	1000	-0.3039	-2.639	0.00831	rs6891924	ENSG00000302191
						9:111401561	9	rs28670105	111401561	G	ADD	999	0.4227	2.639	0.008311	rs28670105
						2:56209146	2	JHU_2.56209145	56209146	A	ADD	999	-0.5041	-2.639	0.008313	rs72813866	MIR217HG,ENSG00000272180
						1:197912090	1	JHU_1.197912089	197912090	A	ADD	1000	-0.4716	-2.639	0.008315	rs17644335
						13:102445543	13	JHU_13.102445542	102445543	A	ADD	1000	-0.5025	-2.639	0.008317
						13:41140482	13	rs61963699	41140482	A	ADD	999	0.3681	2.639	0.008318	rs61963699	FOXO1,ENSG00000288542
						5:4007094	5	5:4007094-T-G	4007094	C	ADD	999	0.2791	2.639	0.008319
						2:123065521	2	rs1406747	123065521	A	ADD	1000	-0.3101	-2.639	0.008321	rs1406747	ENSG00000286481
						12:72260079	12	rs7969261	72260079	A	ADD	1000	0.3567	2.639	0.008321	rs7969261	TBC1D15
						15:48702873	15	exm2267768	48702873	G	ADD	1000	-0.2972	-2.638	0.008328
						16:58382558	16	rs8049643	58382558	A	ADD	1000	0.2804	2.638	0.008328	rs8049643
						11:108608947	11	JHU_11.108608946	108608947	C	ADD	996	-0.4373	-2.638	0.008332	rs56335111	DDX10
						2:218825490	2	rs16858505	218825490	G	ADD	1000	-0.3166	-2.638	0.008335	rs16858505	TNS1,ENSG00000295147
						11:96521055	11	rs11225538	96521055	A	ADD	1000	0.3469	2.638	0.008336	rs11225538
						2:61186829	2	exm-rs13003464	61186829	G	ADD	1000	0.2653	2.638	0.00834	rs13003464	PUS10
						22:19529130	22	rs5748270	19529130	G	ADD	999	0.2598	2.638	0.00834	rs5748270
						17:69367700	17	rs2367391	69367700	A	ADD	999	-0.2679	-2.638	0.008341	rs2367391
						13:101428197	13	rs9518159	101428197	G	ADD	998	-0.3504	-2.638	0.008343	rs9518159	NALCN-AS1
						8:82279683	8	rs16908977	82279683	A	ADD	1000	0.3767	2.638	0.008345	rs16908977
						1:54361101	1	JHU_1.54361100	54361101	A	ADD	998	0.2668	2.638	0.008347	rs6695918	DIO1
						3:113320312	3	rs9829719	113320312	G	ADD	1000	0.5005	2.638	0.00835	rs9829719	SIDT1
						12:4715082	12	rs7312062	4715082	A	ADD	1000	0.3476	2.637	0.008353	rs7312062	DYRK4,ENSG00000272921
						22:25696785	22	JHU_22.25696784	25696785	G	ADD	999	-0.5888	-2.637	0.008355	rs75852923	ENSG00000285968
						5:4036227	5	5:4036227-C-G	4036227	G	ADD	999	0.2899	2.637	0.008359	rs17718387	ENSG00000249994
						5:20160749	5	rs75224406	20160749	A	ADD	1000	-0.449	-2.637	0.008364	rs75224406
						12:119585950	12	rs2555277	119585950	A	ADD	1000	0.2711	2.637	0.008364	rs2555277	SRRM4
						8:18499596	8	rs17126961	18499596	A	ADD	997	0.4744	2.637	0.008366	rs17126961	PSD3
						7:18134875	7	rs1528680	18134875	G	ADD	1000	-0.3735	-2.637	0.00837	rs1528680	HDAC9
						22:19775287	22	rs5748427	19775287	G	ADD	1000	-0.2729	-2.637	0.00837	rs5748427	GNB1L
						11:45864942	11	JHU_11.45864941	45864942	A	ADD	1000	-0.5595	-2.637	0.008375
						15:26151458	15	rs12917095	26151458	C	ADD	1000	-0.2635	-2.637	0.008375	rs12917095	LINC02346
						11:11085212	11	JHU_11.11085211	11085212	A	ADD	999	0.4537	2.636	0.008379	rs12808542	LINC02752
						6:122359279	6	rs2679695	122359279	A	ADD	999	-0.597	-2.636	0.00838	rs2679695	ENSG00000289871
						1:4114901	1	JHU_1.4114900	4114901	A	ADD	1000	-0.3958	-2.636	0.008384
						1:63475829	1	rs4915864	63475829	G	ADD	1000	0.3455	2.636	0.008386	rs4915864	LINC01739
						3:194536199	3	rs10933675	194536199	A	ADD	1000	-0.3624	-2.636	0.008388	rs10933675	LINC01968
						12:127910117	12	rs4423230	127910117	G	ADD	999	0.2669	2.636	0.008389	rs4423230
						3:52236762	3	rs352169	52236762	G	ADD	1000	-0.2622	-2.636	0.008391	rs352169	ALAS1
						6:130414164	6	rs10457540	130414164	G	ADD	999	-0.4463	-2.636	0.008394	rs10457540	L3MBTL3
						7:154596517	7	rs2280659	154596517	A	ADD	994	0.2627	2.636	0.008394	rs2280659	DPP6
						18:8226578	18	rs79798742	8226578	A	ADD	1000	0.3574	2.636	0.008394	rs79798742	PTPRM
						19:9083791	19	exm1421938	9083791	A	ADD	1000	0.4617	2.636	0.008396	rs60106152	MUC16
						19:9090784	19	exm1422250	9090784	A	ADD	1000	0.4617	2.636	0.008396
						10:132870415	10	rs10765034	132870415	A	ADD	1000	-0.3258	-2.636	0.008399	rs10765034	ENSG00000293984
						3:22474980	3	JHU_3.22474979	22474980	G	ADD	1000	0.3817	2.636	0.008401
						6:135480054	6	6:135480054-T-C	135480054	G	ADD	1000	0.3306	2.635	0.008403
						2:153683524	2	rs12621161	153683524	G	ADD	999	-0.2655	-2.635	0.008406	rs12621161
						14:43374958	14	JHU_14.43374957	43374958	A	ADD	999	0.5079	2.635	0.008408	rs201116229
						16:82692597	16	JHU_16.82692596	82692597	A	ADD	999	-0.5216	-2.635	0.00841
						1:213094557	1	rs11120067	213094557	G	ADD	999	-0.2558	-2.635	0.008411	rs11120067
						3:186556037	3	rs822387	186556037	G	ADD	1000	0.5021	2.635	0.008412	rs822387
						16:81266513	16	JHU_16.81266512	81266513	A	ADD	998	-0.3422	-2.635	0.008412	rs75914014
						8:36992682	8	rs2226309	36992682	A	ADD	1000	0.401	2.635	0.008417	rs2226309	ENSG00000297043
						19:55024043	19	rs59179941	55024043	A	ADD	1000	0.2899	2.635	0.008417	rs59179941
						11:61624181	11	11:61624181-T-C	61624181	A	ADD	994	0.271	2.635	0.00842
						8:118290724	8	rs1695724	118290724	A	ADD	1000	0.2745	2.635	0.008422	rs1695724	ENSG00000286308
						3:43104848	3	rs834175	43104848	C	ADD	996	0.3836	2.634	0.008426	rs834175
						16:78218016	16	rs17573298	78218016	G	ADD	1000	0.3223	2.634	0.008428	rs17573298	WWOX
						7:76947092	7	JHU_7.76947091	76947092	A	ADD	999	-0.4506	-2.634	0.008429	rs10499833	GSAP
						7:156811848	7	rs28630384	156811848	A	ADD	999	0.4539	2.634	0.008429	rs28630384	ENSG00000306443,ENSG00000306502
						15:101546195	15	exm2272289	101546195	G	ADD	1000	-0.2693	-2.634	0.008433
						13:54759004	13	rs651356	54759004	G	ADD	1000	0.5528	2.634	0.008434	rs651356	LINC00458
						16:49601058	16	rs62030974	49601058	A	ADD	1000	0.4135	2.634	0.00844	rs62030974	ZNF423
						16:67559336	16	JHU_16.67559335	67559336	A	ADD	1000	0.528	2.634	0.008441	rs118161478	CTCF-DT
						21:16012102	21	rs463266	16012102	A	ADD	1000	0.2948	2.634	0.008444	rs463266	SAMSN1
						6:138046665	6	rs9494850	138046665	A	ADD	1000	-0.2637	-2.634	0.008445	rs9494850	LINC03004
						1:37561638	1	rs849952	37561638	G	ADD	1000	0.2595	2.634	0.008446	rs849952	ENSG00000223944
						20:11311232	20	JHU_20.11311231	11311232	A	ADD	993	0.3854	2.634	0.008449
						9:105848789	9	rs72744531	105848789	G	ADD	997	-0.3873	-2.633	0.008453	rs72744531
						14:86571788	14	JHU_14.86571787	86571788	C	ADD	997	0.2817	2.633	0.008453
						7:13877930	7	rs16870032	13877930	G	ADD	1000	-0.2986	-2.633	0.008455	rs16870032
						4:127304595	4	exm2256333	127304595	A	ADD	1000	-0.2609	-2.633	0.008456
						6:124201150	6	rs2130589	124201150	A	ADD	1000	-0.2713	-2.633	0.008456	rs2130589	NKAIN2
						15:71846342	15	rs72737255	71846342	C	ADD	999	0.3048	2.633	0.008459	rs72737255	THSD4
						20:39611741	20	JHU_20.39611740	39611741	G	ADD	993	-0.2778	-2.633	0.00846	rs35929622	ENSG00000308375
						12:30700488	12	rs794170	30700488	G	ADD	1000	0.284	2.633	0.008462	rs794170
						13:61702273	13	JHU_13.61702272	61702273	G	ADD	1000	-0.2772	-2.633	0.008466	rs9528295	LINC00378
						15:36857544	15	JHU_15.36857543	36857544	G	ADD	993	-0.2638	-2.633	0.008466
						16:79039600	16	16:79039600-C-T	79039600	A	ADD	1000	-0.2994	-2.633	0.008467
						7:76946040	7	JHU_7.76946039	76946040	A	ADD	999	-0.4503	-2.633	0.008468
						8:41612823	8	rs13272958	41612823	G	ADD	1000	0.4228	2.633	0.008471	rs13272958	ANK1
						6:46452830	6	rs947136	46452830	G	ADD	999	0.2642	2.633	0.008473	rs947136	RCAN2
						3:2803270	3	rs6772481	2803270	G	ADD	1000	0.338	2.633	0.008475	rs6772481	CNTN4
						3:120028644	3	rs6803846	120028644	A	ADD	1000	-0.2609	-2.632	0.008476	rs6803846
						12:6906319	12	rs743600	6906319	A	ADD	999	-0.2807	-2.632	0.008478	rs743600	CD4
						18:37089615	18	rs4800100	37089615	C	ADD	999	-0.2759	-2.632	0.00848	rs4800100	MIR924HG
						6:154315367	6	rs1675902	154315367	A	ADD	1000	-0.4266	-2.632	0.008483	rs1675902
						8:115978736	8	JHU_8.115978735	115978736	T	ADD	995	0.4057	2.632	0.008483	rs75546455	ENSG00000302402
						2:38777564	2	rs12623794	38777564	G	ADD	999	0.5689	2.632	0.008485	rs12623794	ENSG00000296297,ENSG00000296331
						8:134628443	8	rs10808612	134628443	G	ADD	1000	0.2783	2.632	0.008485	rs10808612
						7:41781911	7	rs12537065	41781911	A	ADD	1000	0.3257	2.632	0.008497	rs12537065	INHBA-AS1,ENSG00000309263,ENSG00000309277
						5:163797230	5	rs6556745	163797230	A	ADD	999	0.2952	2.632	0.008498	rs6556745	LINC03000
						18:23776435	18	rs4800247	23776435	A	ADD	998	0.4268	2.632	0.008498	rs4800247
						7:125172332	7	rs17421232	125172332	C	ADD	998	0.2981	2.632	0.0085	rs17421232
						5:93050453	5	rs9285013	93050453	G	ADD	1000	0.3432	2.631	0.008504	rs9285013	ARB2A
						20:5459024	20	rs6133210	5459024	A	ADD	1000	0.4155	2.631	0.008507	rs6133210	ENSG00000230563
						6:33560896	6	6:33560896-AG	33560896	G	ADD	995	-0.3187	-2.631	0.008508	rs210162	LINC00336
						8:117556270	8	exm-rs4876662	117556270	A	ADD	999	0.3242	2.631	0.00851
						6:20679709	6	exm-rs7756992	20679709	G	ADD	1000	0.2953	2.631	0.008513	rs7756992	CDKAL1
						16:78520045	16	rs2738697	78520045	G	ADD	1000	-0.3212	-2.631	0.008513	rs2738697	WWOX
						13:22567741	13	rs9509959	22567741	A	ADD	1000	0.4265	2.631	0.008514	rs9509959
						2:142938021	2	rs4662423	142938021	A	ADD	1000	0.2882	2.631	0.008517	rs4662423
						10:68382135	10	rs10997263	68382135	C	ADD	1000	0.2777	2.631	0.00852	rs10997263	CTNNA3
						10:68384013	10	JHU_10.68384012	68384013	A	ADD	1000	0.2777	2.631	0.00852
						16:24295099	16	rs9935975	24295099	G	ADD	1000	0.2644	2.631	0.00852	rs9935975	CACNG3
						2:3470254	2	rs11677515	3470254	C	ADD	999	-0.2687	-2.631	0.008522	rs11677515	TRAPPC12
						9:111408370	9	rs10979428	111408370	C	ADD	1000	0.2601	2.631	0.008522	rs10979428
						3:16244959	3	exm2269408	16244959	A	ADD	1000	-0.2682	-2.631	0.008523
						17:38255565	17	17:38255565-G-A	38255565	A	ADD	999	-0.313	-2.631	0.008523	rs12941465	NR1D1
						3:13291920	3	JHU_3.13291919	13291920	A	ADD	983	0.6306	2.631	0.008524
						16:6857515	16	JHU_16.6857514	6857515	G	ADD	1000	-0.3717	-2.63	0.008526	rs35196332	RBFOX1
						3:31559920	3	rs78941764	31559920	C	ADD	1000	0.5031	2.63	0.00853	rs78941764	ENSG00000288926
						16:3109032	16	16:3109032-GA	3109032	A	ADD	995	0.4725	2.63	0.008531	rs7188234	MMP25,MMP25-AS1
						4:27230197	4	rs13118370	27230197	A	ADD	999	0.3142	2.63	0.008533	rs13118370	LINC02261
						6:4688861	6	rs4960016	4688861	C	ADD	1000	-0.3683	-2.63	0.008534	rs4960016	ENSG00000307613
						10:88618968	10	rs11202230	88618968	G	ADD	1000	-0.4359	-2.63	0.008534	rs11202230	BMPR1A
						22:36134690	22	rs926755	36134690	A	ADD	1000	-0.2662	-2.63	0.008535	rs926755
						3:113881623	3	rs324029	113881623	A	ADD	1000	0.296	2.63	0.008537	rs324029	DRD3
						12:130644897	12	JHU_12.130644896	130644897	A	ADD	1000	-0.4086	-2.63	0.008537	rs1463866	FZD10-AS1
						4:1589821	4	JHU_4.1589820	1589821	G	ADD	999	0.2618	2.63	0.008539	rs6599437
						9:106921023	9	rs6479223	106921023	G	ADD	998	-0.2644	-2.63	0.008541	rs6479223	ENSG00000297079
						8:144223556	8	rs11990514	144223556	G	ADD	992	0.2908	2.63	0.008544	rs11990514
						7:22579819	7	rs10950913	22579819	G	ADD	993	-0.2636	-2.63	0.008548	rs10950913
						12:44720874	12	rs7957859	44720874	G	ADD	1000	0.268	2.63	0.00855	rs7957859	TMEM117
						12:31111618	12	rs1861918	31111618	A	ADD	1000	-0.3142	-2.629	0.008552	rs1861918	TSPAN11
						20:17705226	20	rs2296903	17705226	A	ADD	1000	-0.267	-2.629	0.008552	rs2296903	BANF2
						12:132968140	12	rs28452445	132968140	A	ADD	998	-0.338	-2.629	0.008553	rs28452445	ENSG00000299616
						5:116765358	5	JHU_5.116765357	116765358	A	ADD	994	-0.5257	-2.629	0.008557
						18:71969720	18	18:71969720-A-C	71969720	C	ADD	1000	-0.3858	-2.629	0.008558	rs77314963
						1:37896496	1	rs72918989	37896496	A	ADD	1000	0.4362	2.629	0.008559	rs72918989	LITATS1
						22:27491861	22	JHU_22.27491860	27491861	G	ADD	1000	-0.4779	-2.629	0.008561
						22:44251189	22	rs2285167	44251189	A	ADD	999	-0.3412	-2.629	0.008561	rs2285167	SULT4A1
						6:169213009	6	JHU_6.169213008	169213009	G	ADD	999	0.4336	2.629	0.008563	rs13207115
						10:114756041	10	exm-rs4506565	114756041	T	ADD	999	0.2813	2.629	0.008564	rs4506565	TCF7L2
						7:121182561	7	JHU_7.121182560	121182561	G	ADD	999	-0.4192	-2.629	0.008566	rs79577182	ENSG00000308908
						6:135459837	6	6:135459837-G-A	135459837	A	ADD	1000	0.3268	2.629	0.008568	rs9389272
						20:62409888	20	rs6122172	62409888	G	ADD	1000	0.2697	2.629	0.008568	rs6122172	ZBTB46
						12:52230633	12	rs11169923	52230633	C	ADD	1000	-0.2819	-2.629	0.00857	rs11169923	ENSG00000260473,FIGNL2
						11:120856352	11	JHU_11.120856351	120856352	A	ADD	1000	0.3361	2.629	0.008572	rs73009782	GRIK4
						6:18781294	6	rs6928682	18781294	A	ADD	1000	-0.2572	-2.629	0.008576	rs6928682
						4:4721690	4	rs12644897	4721690	G	ADD	995	-0.3992	-2.628	0.00858	rs12644897	STX18-AS1
						5:169483512	5	rs17738710	169483512	C	ADD	1000	0.525	2.628	0.008585	rs17738710	DOCK2
						9:113933206	9	rs10980811	113933206	A	ADD	999	-0.2784	-2.628	0.008585	rs10980811	ENSG00000227531
						14:96678974	14	rs4900312	96678974	A	ADD	998	-0.3194	-2.628	0.008585	rs4900312	BDKRB2,ENSG00000258412,ENSG00000258691
						4:8122496	4	rs11936149	8122496	C	ADD	1000	-0.2637	-2.628	0.008586	rs11936149	ABLIM2
						7:40918070	7	rs7801303	40918070	G	ADD	1000	0.263	2.628	0.008586	rs7801303
						6:52203832	6	rs472589	52203832	G	ADD	1000	-0.3232	-2.628	0.008589	rs472589	ENSG00000295329,ENSG00000295345
						8:80329104	8	rs13274570	80329104	C	ADD	1000	-0.4285	-2.628	0.00859	rs13274570
						20:54961463	20	rs1047972	54961463	A	ADD	1000	-0.3395	-2.628	0.00859	rs1047972	AURKA
						5:1132216	5	rs4594899	1132216	G	ADD	1000	-0.2635	-2.628	0.008592	rs4594899	ENSG00000294119
						21:24057868	21	rs17004255	24057868	A	ADD	1000	0.52	2.628	0.008593	rs17004255
						16:27119086	16	rs117845028	27119086	G	ADD	1000	-0.475	-2.628	0.008594	rs117845028
						2:69142254	2	rs2312070	69142254	A	ADD	1000	-0.3412	-2.628	0.008596	rs2312070	ENSG00000307469
						11:59945745	11	rs12453	59945745	G	ADD	999	-0.2589	-2.628	0.008599	rs12453	MS4A6A
						5:94519873	5	JHU_5.94519872	94519873	G	ADD	1000	-0.3807	-2.628	0.008601	rs75927821	MCTP1
						9:106956123	9	rs1507506	106956123	G	ADD	1000	-0.2635	-2.627	0.008602	rs1507506	ENSG00000297079
						12:118096849	12	rs10735111	118096849	A	ADD	999	-0.3803	-2.627	0.008604	rs10735111	KSR2
						15:56923536	15	rs3803457	56923536	A	ADD	1000	0.258	2.627	0.008605	rs3803457	ZNF280D
						8:134539196	8	rs2978012	134539196	A	ADD	1000	-0.2614	-2.627	0.008609	rs2978012	ST3GAL1
						4:146241836	4	rs13105189	146241836	C	ADD	997	0.5071	2.627	0.00861	rs13105189
						5:4006143	5	5:4006143-G-C	4006143	G	ADD	1000	0.2776	2.627	0.008611
						5:4008585	5	5:4008585-C-T	4008585	A	ADD	1000	0.2776	2.627	0.008611
						7:141142132	7	rs1181753	141142132	A	ADD	999	0.3498	2.627	0.008611	rs1181753	TMEM178B
						7:19042749	7	7:19042749-G-C	19042749	C	ADD	998	-0.447	-2.627	0.008614	rs10245779
						5:4044065	5	5:4044065-C-T	4044065	A	ADD	1000	0.2885	2.627	0.008616
						15:88974607	15	JHU_15.88974606	88974607	A	ADD	1000	-0.5454	-2.627	0.008624
						18:42520617	18	rs622284	42520617	A	ADD	999	-0.2771	-2.627	0.008624	rs622284	SETBP1
						1:246378270	1	JHU_1.246378269	246378270	C	ADD	999	0.3207	2.626	0.00863	rs10802349	SMYD3,ENSG00000296040
						4:43162880	4	rs12646066	43162880	G	ADD	1000	-0.2617	-2.626	0.00863	rs12646066	ENSG00000248939
						12:84451434	12	JHU_12.84451433	84451434	G	ADD	1000	-0.5709	-2.626	0.008632	rs75362042	ENSG00000289309
						10:99476915	10	rs7896853	99476915	G	ADD	1000	-0.2908	-2.626	0.008633	rs7896853	MARVELD1
						19:45029208	19	exm1478637	45029208	A	ADD	1000	-0.4415	-2.626	0.008635	rs10408247	CEACAM20
						11:15310981	11	rs10766227	15310981	G	ADD	1000	-0.2981	-2.626	0.008636	rs10766227
						6:128025366	6	rs12201026	128025366	G	ADD	1000	-0.2696	-2.626	0.008637	rs12201026
						3:130513446	3	JHU_3.130513445	130513446	A	ADD	998	0.3687	2.626	0.008639
						3:190886678	3	rs7619900	190886678	G	ADD	1000	0.2797	2.626	0.008642	rs7619900
						13:101927864	13	rs555513	101927864	A	ADD	1000	0.2797	2.626	0.008643	rs555513	NALCN
						10:56970216	10	rs10509027	56970216	G	ADD	1000	-0.2982	-2.626	0.008646	rs10509027
						19:44954260	19	JHU_19.44954259	44954260	A	ADD	998	-0.4082	-2.626	0.008647
						2:148198672	2	rs2382041	148198672	A	ADD	1000	-0.4273	-2.626	0.008652	rs2382041
						7:155429799	7	rs73733589	155429799	A	ADD	1000	0.5866	2.625	0.008652	rs73733589	RBM33-DT,ENSG00000283128
						9:137647580	9	JHU_9.137647579	137647580	A	ADD	999	-0.2928	-2.625	0.008654
						13:35258606	13	rs9564536	35258606	A	ADD	1000	-0.2929	-2.625	0.008655	rs9564536
						13:98959552	13	rs1871705	98959552	C	ADD	999	0.2595	2.625	0.008658	rs1871705	FARP1,ENSG00000297447
						17:77928017	17	rs7221608	77928017	G	ADD	999	0.3658	2.625	0.008658	rs7221608	TBC1D16
						4:185856878	4	rs6552850	185856878	G	ADD	1000	-0.2822	-2.625	0.008659	rs6552850	ENSG00000289197
						11:61656117	11	11:61656117-G-A	61656117	G	ADD	999	0.2777	2.625	0.008659
						21:23578249	21	rs2827282	23578249	G	ADD	1000	0.2713	2.625	0.008662	rs2827282
						22:42884997	22	rs5758756	42884997	G	ADD	1000	0.533	2.625	0.008664	rs5758756
						1:63231401	1	rs11807368	63231401	A	ADD	1000	0.2562	2.625	0.008669	rs11807368
						18:58206485	18	JHU_18.58206484	58206485	C	ADD	998	0.3268	2.625	0.008669	rs2195634	ENSG00000285681
						4:25324899	4	rs12642624	25324899	G	ADD	998	0.4002	2.625	0.008671	rs12642624	ZCCHC4
						3:118498256	3	rs16828916	118498256	G	ADD	1000	-0.4751	-2.625	0.008676	rs16828916
						4:7575790	4	rs35171394	7575790	G	ADD	999	-0.283	-2.625	0.008676	rs35171394	SORCS2
						7:73839154	7	rs757898	73839154	T	ADD	998	-0.2853	-2.624	0.008678	rs757898
						16:5501730	16	rs8058497	5501730	G	ADD	999	-0.3535	-2.624	0.00868	rs8058497	RBFOX1
						1:99926891	1	rs1935720	99926891	A	ADD	1000	0.4092	2.624	0.008682	rs1935720
						6:16116748	6	rs10484357	16116748	A	ADD	999	-0.3473	-2.624	0.008685	rs10484357	ENSG00000289953
						6:106627447	6	JHU_6.106627446	106627447	G	ADD	1000	0.4182	2.624	0.008691	rs75188390	ENSG00000303838
						4:181409601	4	rs12513052	181409601	G	ADD	1000	0.5465	2.624	0.008692	rs12513052	ENSG00000289951,ENSG00000299149
						13:24447228	13	rs17079485	24447228	A	ADD	999	-0.376	-2.624	0.008692	rs17079485	MIPEP
						16:72941435	16	rs7198066	72941435	G	ADD	1000	0.28	2.624	0.008692	rs7198066	ZFHX3
						10:903950	10	rs11253471	903950	A	ADD	1000	0.2765	2.624	0.008693	rs11253471	LARP4B
						17:66748998	17	rs8076665	66748998	A	ADD	994	-0.2783	-2.624	0.008693	rs8076665	LINC01482
						2:238261112	2	rs4663726	238261112	G	ADD	1000	-0.2654	-2.624	0.008696	rs4663726	COL6A3
						18:37776114	18	rs4456581	37776114	A	ADD	1000	0.2849	2.624	0.008697	rs4456581
						4:185229266	4	JHU_4.185229265	185229266	A	ADD	999	-0.4276	-2.624	0.008699
						14:104843394	14	rs9324077	104843394	A	ADD	999	0.3397	2.623	0.008706	rs9324077	ENSG00000258598
						20:55030081	20	rs386274	55030081	A	ADD	999	-0.3195	-2.623	0.008708	rs386274	CASS4
						11:97459576	11	rs74968179	97459576	G	ADD	997	-0.5658	-2.623	0.00871	rs74968179
						16:80303011	16	rs12444760	80303011	G	ADD	1000	-0.262	-2.623	0.00871	rs12444760	DYNLRB2-AS1
						21:16621859	21	rs11700906	16621859	G	ADD	1000	-0.3955	-2.623	0.00871	rs11700906	ENSG00000300143
						1:234604785	1	JHU_1.234604784	234604785	A	ADD	1000	-0.4021	-2.623	0.008711	rs60683618	TARBP1
						1:85983660	1	JHU_1.85983659	85983660	A	ADD	1000	-0.4187	-2.623	0.008712	rs71654706	DDAH1,ENSG00000282057
						17:69326988	17	rs7214255	69326988	A	ADD	1000	-0.2783	-2.623	0.008713	rs7214255
						4:96783302	4	rs2054159	96783302	A	ADD	1000	-0.2853	-2.623	0.008714	rs2054159
						10:79617549	10	rs61855795	79617549	G	ADD	1000	-0.5478	-2.623	0.008715	rs61855795	DLG5
						6:95458317	6	rs794672	95458317	A	ADD	1000	0.4542	2.623	0.008719	rs794672
						7:9061573	7	rs73249942	9061573	C	ADD	1000	0.3798	2.623	0.00872	rs73249942
						9:36204455	9	rs2025879	36204455	A	ADD	999	0.2848	2.623	0.00872	rs2025879	CLTA
						10:17670032	10	rs7094334	17670032	C	ADD	1000	-0.2878	-2.623	0.00872	rs7094334
						6:79928730	6	rs1414280	79928730	C	ADD	1000	-0.2657	-2.623	0.008722	rs1414280	HMGN3
						10:14122981	10	rs744443	14122981	C	ADD	1000	0.4763	2.623	0.008726	rs744443	FRMD4A,ENSG00000235410
						8:145025298	8	JHU_8.145025297	145025298	A	ADD	999	-0.3139	-2.623	0.008727
						8:134845016	8	rs7829333	134845016	A	ADD	999	0.2593	2.622	0.008729	rs7829333
						4:136327475	4	rs4314340	136327475	A	ADD	998	-0.3906	-2.622	0.00873	rs4314340
						2:231122210	2	rs55657711	231122210	G	ADD	997	-0.2809	-2.622	0.008731	rs55657711	SP140
						7:106332922	7	7:106332922-GTAGA-G	106332922	D	ADD	1000	-0.2598	-2.622	0.008732
						7:145389113	7	rs34987698	145389113	C	ADD	999	-0.4036	-2.622	0.008732	rs34987698
						10:55148854	10	rs7082340	55148854	G	ADD	1000	0.2595	2.622	0.008734	rs7082340
						4:178516328	4	rs13114753	178516328	G	ADD	1000	-0.2719	-2.622	0.008742	rs13114753	AGA-DT
						3:112841	3	JHU_3.112840	112841	A	ADD	999	-0.4706	-2.622	0.00875
						14:58904142	14	rs74244882	58904142	A	ADD	1000	-0.2924	-2.622	0.008751	rs74244882	KIAA0586
						1:14808756	1	rs2480061	14808756	C	ADD	1000	0.2626	2.622	0.008752	rs2480061	KAZN
						3:24712365	3	JHU_3.24712364	24712365	G	ADD	993	-0.2536	-2.621	0.008759
						9:10225533	9	rs1885431	10225533	A	ADD	1000	-0.2673	-2.621	0.00876	rs1885431	PTPRD
						13:24648793	13	rs7998390	24648793	A	ADD	1000	0.2776	2.621	0.008764	rs7998390	ENSG00000273167
						19:51517731	19	exm2273575	51517731	A	ADD	1000	-0.2627	-2.621	0.008767
						8:27402074	8	kgp7903690	27402074	G	ADD	995	0.2982	2.621	0.008769	rs1042032	EPHX2
						15:91928799	15	rs4392040	91928799	G	ADD	999	0.315	2.621	0.008772	rs4392040
						3:60472710	3	rs410072	60472710	A	ADD	1000	0.3705	2.621	0.008774	rs410072	FHIT
						1:188124227	1	rs354246	188124227	A	ADD	1000	-0.3461	-2.621	0.008775	rs354246
						1:197844367	1	rs10801629	197844367	A	ADD	1000	0.2672	2.621	0.008775	rs10801629
						18:26678827	18	JHU_18.26678826	26678827	A	ADD	1000	0.533	2.621	0.008775	rs77051366	ENSG00000302813
						1:85904338	1	rs539714	85904338	G	ADD	995	-0.3567	-2.621	0.008777	rs539714	DDAH1,BCL10-AS1
						5:177418754	5	rs6883364	177418754	A	ADD	1000	0.2606	2.621	0.008777	rs6883364
						3:11397417	3	rs2594972	11397417	A	ADD	1000	0.278	2.621	0.008779	rs2594972	ATG7
						11:10504008	11	rs10840424	10504008	C	ADD	1000	0.2806	2.62	0.008781	rs10840424	AMPD3
						1:240136510	1	rs16839215	240136510	G	ADD	999	-0.5741	-2.62	0.008783	rs16839215	ENSG00000215805
						3:18465443	3	rs6762753	18465443	A	ADD	1000	-0.3347	-2.62	0.008783	rs6762753	SATB1
						20:56855081	20	rs6026169	56855081	G	ADD	999	-0.2982	-2.62	0.008784	rs6026169	PPP4R1L,ENSG00000291067
						1:39551423	1	JHU_1.39551422	39551423	C	ADD	1000	0.3727	2.62	0.008785	rs59102092	MACF1
						3:175185060	3	rs9839245	175185060	A	ADD	999	0.2765	2.62	0.008786	rs9839245	NAALADL2
						1:181548341	1	rs17443123	181548341	G	ADD	1000	0.373	2.62	0.008787	rs17443123	CACNA1E
						3:190619643	3	rs9827516	190619643	A	ADD	994	-0.4459	-2.62	0.008787	rs9827516	ENSG00000296664
						14:50753827	14	rs12886516	50753827	A	ADD	997	0.2925	2.62	0.008787	rs12886516	L2HGDH
						4:4474034	4	rs9990629	4474034	G	ADD	1000	0.382	2.62	0.008788	rs9990629	STX18
						2:33747565	2	rs7581376	33747565	A	ADD	1000	0.3184	2.62	0.008789	rs7581376	RASGRP3
						6:35108553	6	exm540720	35108553	C	ADD	999	0.3604	2.62	0.00879
						1:191446589	1	rs623950	191446589	G	ADD	999	0.4563	2.62	0.008793	rs623950
						17:71599353	17	rs8080473	71599353	G	ADD	999	0.3532	2.62	0.008798	rs8080473	SDK2
						1:189736833	1	rs12566065	189736833	G	ADD	1000	0.2618	2.62	0.0088	rs12566065
						1:101421407	1	rs17448827	101421407	A	ADD	1000	-0.3416	-2.62	0.008801	rs17448827	SLC30A7
						9:117819436	9	exm2259113	117819436	A	ADD	1000	0.4144	2.62	0.008801
						4:62100496	4	rs11131312	62100496	T	ADD	999	-0.2616	-2.619	0.008807	rs11131312	ADGRL3
						7:106500358	7	rs757902	106500358	G	ADD	1000	0.2931	2.619	0.008807	rs757902
						2:69363527	2	rs76921584	69363527	G	ADD	1000	0.6001	2.619	0.008808	rs76921584	ANTXR1,ENSG00000300924
						15:50782703	15	exm1161037	50782703	G	ADD	998	-0.3437	-2.619	0.008812	rs11638390	USP8
						12:67383974	12	rs7303407	67383974	A	ADD	1000	-0.2576	-2.619	0.008813	rs7303407	ENSG00000257083
						12:100800193	12	rs7965082	100800193	G	ADD	1000	-0.2671	-2.619	0.008815	rs7965082	SLC17A8
						12:118206910	12	exm2250625	118206910	G	ADD	1000	0.2763	2.619	0.008815	rs10774952	KSR2
						6:168491697	6	JHU_6.168491696	168491697	G	ADD	995	0.2955	2.619	0.008816
						5:50928810	5	rs4865673	50928810	A	ADD	1000	-0.2695	-2.619	0.008817	rs4865673	ENSG00000288035
						10:118270416	10	JHU_10.118270415	118270416	A	ADD	1000	-0.4274	-2.619	0.008818	rs72823470
						1:234859504	1	JHU_1.234859503	234859504	A	ADD	1000	0.3276	2.619	0.00882	rs2480015
						2:56112440	2	rs1367228	56112440	A	ADD	1000	0.2608	2.619	0.00882	rs1367228	EFEMP1
						2:76613760	2	rs950290	76613760	G	ADD	1000	0.3307	2.619	0.008821	rs950290	ENSG00000287172
						9:116729843	9	rs814698	116729843	A	ADD	999	-0.3016	-2.619	0.008823	rs814698	ZNF618
						3:8962352	3	JHU_3.8962351	8962352	A	ADD	1000	0.2947	2.619	0.008825
						5:79186809	5	rs10514162	79186809	A	ADD	1000	-0.2921	-2.619	0.008827	rs10514162
						13:31108727	13	exm2271917	31108727	G	ADD	997	-0.2841	-2.619	0.008827
						2:183353283	2	JHU_2.183353282	183353283	C	ADD	999	0.2805	2.619	0.00883
						13:56152279	13	JHU_13.56152278	56152279	A	ADD	1000	0.3335	2.618	0.008833
						5:113128300	5	5:113128300-A-C	113128300	A	ADD	1000	0.497	2.618	0.008834
						12:129035541	12	JHU_12.129035540	129035541	G	ADD	1000	-0.2619	-2.618	0.008834	rs55766483	TMEM132C
						2:11632739	2	2:11632739-A-G	11632739	G	ADD	998	-0.4049	-2.618	0.008835	rs62120183
						4:185894655	4	rs9993348	185894655	A	ADD	1000	0.2656	2.618	0.008835	rs9993348	ENSG00000289197
						20:50761723	20	JHU_20.50761722	50761723	A	ADD	1000	0.5517	2.618	0.008836	rs80068408	ZFP64
						1:167147459	1	rs4657645	167147459	A	ADD	999	-0.4458	-2.618	0.008837	rs4657645	LINC01363
						5:153286964	5	rs898709	153286964	G	ADD	1000	0.2808	2.618	0.008842	rs898709
						8:125842553	8	rs13266256	125842553	G	ADD	999	0.3575	2.618	0.008842	rs13266256	LINC00964,ENSG00000255491
						19:54443866	19	rs217541	54443866	A	ADD	1000	-0.3543	-2.618	0.008843	rs217541	CACNG7
						18:37017592	18	rs1613104	37017592	A	ADD	999	-0.2615	-2.618	0.008844	rs1613104	MIR924HG
						3:149159007	3	rs1820933	149159007	A	ADD	997	-0.3419	-2.618	0.008845	rs1820933
						1:92271920	1	rs284157	92271920	A	ADD	1000	-0.2615	-2.618	0.008847	rs284157	TGFBR3
						7:106324743	7	7:106324743-T-A	106324743	T	ADD	999	-0.2602	-2.618	0.008849
						17:75871237	17	rs9893580	75871237	A	ADD	1000	0.3031	2.618	0.008849	rs9893580
						5:178019031	5	rs721143	178019031	C	ADD	1000	-0.5065	-2.618	0.008856	rs721143
						10:12408809	10	rs11595870	12408809	A	ADD	1000	-0.5755	-2.618	0.008857	rs11595870	CAMK1D
						10:80819132	10	rs704017	80819132	A	ADD	1000	-0.2502	-2.618	0.008857	rs704017	ZMIZ1-AS1
						5:154214852	5	rs2434217	154214852	A	ADD	1000	0.4464	2.617	0.008859	rs2434217	FAXDC2
						12:48184611	12	rs73107964	48184611	A	ADD	1000	-0.3059	-2.617	0.008859	rs73107964	HDAC7
						3:124443522	3	rs3736388	124443522	G	ADD	999	-0.2602	-2.617	0.008861	rs3736388	KALRN,ENSG00000260391,ENSG00000288713
						4:181787381	4	rs115389740	181787381	A	ADD	994	-0.5369	-2.617	0.008861	rs115389740
						9:111502513	9	rs2417936	111502513	A	ADD	999	-0.2757	-2.617	0.008861	rs2417936
						4:90414462	4	rs62305086	90414462	G	ADD	1000	0.461	2.617	0.008862	rs62305086	ENSG00000251095
						6:13401442	6	rs72826932	13401442	A	ADD	1000	0.5635	2.617	0.008867	rs72826932	GFOD1
						4:190741994	4	rs72720732	190741994	A	ADD	1000	-0.4179	-2.617	0.00887	rs72720732	FRG1-DT
						2:228201546	2	JHU_2.228201545	228201546	A	ADD	1000	0.2623	2.617	0.008871
						2:228214542	2	JHU_2.228214541	228214542	A	ADD	1000	0.2623	2.617	0.008871
						14:76862907	14	rs4903407	76862907	A	ADD	1000	-0.2554	-2.617	0.008872	rs4903407	ESRRB
						10:71714643	10	rs34209097	71714643	A	ADD	1000	-0.5347	-2.617	0.008873	rs34209097	COL13A1,ENSG00000298084
						15:86408184	15	rs4842906	86408184	A	ADD	1000	0.257	2.617	0.008873	rs4842906
						4:171751059	4	rs10001385	171751059	G	ADD	1000	-0.3989	-2.617	0.008874	rs10001385
						3:194991000	3	JHU_3.194990999	194991000	A	ADD	998	0.4836	2.617	0.008875	rs74943389	XXYLT1
						4:169715915	4	JHU_4.169715914	169715915	A	ADD	1000	-0.4371	-2.617	0.008879	rs74960468	PALLD
						16:14003656	16	rs7200442	14003656	A	ADD	1000	0.3167	2.617	0.008881	rs7200442
						5:131874677	5	JHU_5.131874676	131874677	C	ADD	997	-0.2588	-2.617	0.008884
						6:23790212	6	rs9393479	23790212	A	ADD	1000	-0.2884	-2.616	0.008885	rs9393479
						6:18777685	6	rs12210974	18777685	C	ADD	1000	-0.2576	-2.616	0.008887	rs12210974	ENSG00000309302
						13:65656246	13	JHU_13.65656245	65656246	A	ADD	994	-0.3645	-2.616	0.008888
						15:26153746	15	JHU_15.26153745	26153746	G	ADD	997	-0.2617	-2.616	0.008888
						2:123122558	2	rs11689992	123122558	A	ADD	1000	0.2668	2.616	0.00889	rs11689992	ENSG00000286481
						13:101805059	13	rs7317836	101805059	A	ADD	1000	0.2834	2.616	0.008891	rs7317836	NALCN
						11:11214588	11	rs12280481	11214588	A	ADD	996	0.2824	2.616	0.008894	rs12280481
						8:18300725	8	rs4585778	18300725	G	ADD	1000	0.2575	2.616	0.008898	rs4585778
						16:85185112	16	rs2937140	85185112	A	ADD	997	0.3137	2.616	0.008903	rs2937140	ENSG00000300780
						5:85413146	5	rs13171331	85413146	A	ADD	1000	0.3069	2.616	0.008907	rs13171331
						6:115972515	6	JHU_6.115972514	115972515	A	ADD	999	-0.2961	-2.616	0.008907
						6:114778085	6	rs2349471	114778085	A	ADD	999	-0.2743	-2.615	0.00891	rs2349471	LNCPOIR
						2:228524179	2	JHU_2.228524178	228524179	A	ADD	1000	0.2628	2.615	0.008912	rs4332915
						5:15674635	5	rs12652447	15674635	A	ADD	1000	0.265	2.615	0.008912	rs12652447	FBXL7
						5:164919132	5	rs10476513	164919132	C	ADD	999	0.3192	2.615	0.008912	rs10476513	ENSG00000253693
						7:9022484	7	rs11971298	9022484	T	ADD	1000	-0.3252	-2.615	0.008912	rs11971298
						16:28513853	16	rs240709	28513853	A	ADD	1000	-0.4495	-2.615	0.008913	rs240709	IL27
						4:190304239	4	JHU_4.190304238	190304239	C	ADD	995	0.5166	2.615	0.008914
						5:18052361	5	rs10805741	18052361	C	ADD	1000	-0.3592	-2.615	0.008916	rs10805741
						13:49906514	13	rs7336018	49906514	A	ADD	1000	0.3077	2.615	0.008916	rs7336018	CAB39L
						17:34390628	17	rs62079696	34390628	A	ADD	1000	-0.4209	-2.615	0.008916	rs62079696
						9:14246169	9	rs7048639	14246169	A	ADD	999	0.2714	2.615	0.008917	rs7048639	NFIB
						4:38568303	4	rs6823102	38568303	G	ADD	1000	-0.2582	-2.615	0.008919	rs6823102	LINC02278
						11:103365182	11	rs75014770	103365182	G	ADD	994	0.6008	2.615	0.008919	rs75014770
						3:166023183	3	JHU_3.166023182	166023183	G	ADD	993	0.346	2.615	0.008925	rs570725
						8:77373304	8	rs2312425	77373304	G	ADD	1000	0.2894	2.615	0.008925	rs2312425	LINC01111
						2:88382612	2	rs57579458	88382612	G	ADD	1000	0.4902	2.615	0.008927	rs57579458	SMYD1
						9:7900891	9	rs10976652	7900891	G	ADD	998	0.3577	2.615	0.008927	rs10976652
						12:20088355	12	rs78601746	20088355	G	ADD	1000	-0.3599	-2.615	0.008928	rs78601746	ENSG00000255910
						4:162241694	4	JHU_4.162241693	162241694	G	ADD	999	-0.2711	-2.615	0.008932	rs202099606
						13:59459606	13	rs1417309	59459606	G	ADD	1000	0.5705	2.615	0.008933	rs1417309
						3:190592486	3	JHU_3.190592485	190592486	G	ADD	1000	-0.4393	-2.615	0.008935
						1:9304731	1	exm-rs2239560	9304731	A	ADD	1000	-0.3618	-2.614	0.008937	rs2239560	H6PD
						8:2369366	8	rs3849847	2369366	T	ADD	997	-0.4524	-2.614	0.008938	rs3849847	ENSG00000253855
						17:67298109	17	rs534645	67298109	A	ADD	997	0.3318	2.614	0.008939	rs534645	ABCA5
						21:29213323	21	rs2831178	29213323	C	ADD	999	-0.2699	-2.614	0.008939	rs2831178
						5:4024922	5	5:4024922-T-A	4024922	A	ADD	999	0.2749	2.614	0.00894	rs11739657
						8:11350899	8	rs1382567	11350899	A	ADD	1000	-0.2595	-2.614	0.00894	rs1382567
						10:30225724	10	rs2776650	30225724	A	ADD	1000	0.2682	2.614	0.00894	rs2776650
						10:30227473	10	JHU_10.30227472	30227473	C	ADD	1000	0.2682	2.614	0.00894	rs4018014
						8:115908822	8	rs10099099	115908822	G	ADD	999	0.38	2.614	0.008941	rs10099099
						8:132518069	8	JHU_8.132518068	132518069	A	ADD	1000	0.433	2.614	0.008941
						1:188432517	1	rs111808350	188432517	G	ADD	1000	-0.5816	-2.614	0.008946	rs111808350
						19:47985753	19	JHU_19.47985752	47985753	G	ADD	1000	0.6351	2.614	0.008951
						1:97432920	1	rs17116084	97432920	A	ADD	1000	0.4019	2.614	0.008952	rs17116084	ENSG00000309905
						2:39911151	2	rs13427136	39911151	G	ADD	1000	-0.5187	-2.614	0.008952	rs13427136	TMEM178A
						18:58219164	18	rs9957409	58219164	A	ADD	1000	0.3458	2.614	0.008953	rs9957409
						2:107812973	2	rs3922303	107812973	G	ADD	999	-0.3321	-2.614	0.008954	rs3922303
						11:396308	11	rs10902158	396308	A	ADD	995	-0.3615	-2.614	0.008955	rs10902158	PKP3
						22:32912337	22	JHU_22.32912336	32912337	A	ADD	1000	-0.2615	-2.614	0.008955
						3:112836352	3	rs1797617	112836352	G	ADD	1000	-0.3505	-2.614	0.008956	rs1797617	NEPRO-AS1
						18:21205947	18	rs1788758	21205947	A	ADD	999	-0.2686	-2.614	0.008956	rs1788758	ANKRD29
						6:137034464	6	rs911182	137034464	G	ADD	1000	-0.2521	-2.614	0.008959	rs911182	MAP3K5
						2:56376564	2	rs7609306	56376564	G	ADD	1000	-0.2771	-2.613	0.008963	rs7609306	ENSG00000271894,ENSG00000272180
						5:54258180	5	rs1579319	54258180	G	ADD	997	-0.3851	-2.613	0.008963	rs1579319
						7:106324612	7	7:106324612-G-C	106324612	G	ADD	999	-0.2598	-2.613	0.008965
						3:153472163	3	rs573872	153472163	C	ADD	1000	0.335	2.613	0.008967	rs573872	LINC02006
						3:153474220	3	rs510173	153474220	G	ADD	1000	0.335	2.613	0.008967	rs510173	LINC02006
						10:99962273	10	rs11189510	99962273	A	ADD	998	0.4105	2.613	0.008967	rs11189510	R3HCC1L
						6:67589752	6	rs9445788	67589752	G	ADD	1000	0.4495	2.613	0.008968	rs9445788	ENSG00000307068
						6:67621849	6	JHU_6.67621848	67621849	G	ADD	1000	0.4495	2.613	0.008968
						4:41160956	4	rs7685881	41160956	A	ADD	1000	-0.3309	-2.613	0.00897	rs7685881	APBB2
						6:31218835	6	JHU_6.31218834	31218835	G	ADD	997	-0.5831	-2.613	0.00897	rs4084090
						1:55391268	1	rs35526112	55391268	G	ADD	999	-0.2994	-2.613	0.008974	rs35526112	TMEM61,DHCR24-DT
						18:50288308	18	JHU_18.50288307	50288308	A	ADD	997	-0.3317	-2.613	0.008975	rs73957681	DCC
						11:85800279	11	rs561655	85800279	G	ADD	1000	-0.2732	-2.613	0.008977	rs561655
						16:67527104	16	JHU_16.67527103	67527104	G	ADD	995	0.5741	2.613	0.008979	rs77919558	ATP6V0D1-DT
						5:20997412	5	rs4866254	20997412	A	ADD	994	-0.5996	-2.613	0.00898	rs4866254	ENSG00000286751
						3:101618671	3	rs75645148	101618671	G	ADD	1000	-0.4855	-2.613	0.008982	rs75645148	RDUR
						6:24866495	6	rs12194442	24866495	G	ADD	1000	0.4909	2.613	0.008982	rs12194442	RIPOR2
						4:3024723	4	rs1891710	3024723	G	ADD	1000	-0.2645	-2.613	0.008983	rs1891710	GRK4
						9:27874679	9	rs6476027	27874679	A	ADD	1000	0.3264	2.613	0.008983	rs6476027
						20:20847127	20	rs4814994	20847127	A	ADD	1000	-0.3696	-2.613	0.008986	rs4814994
						1:69994590	1	rs76609767	69994590	G	ADD	998	0.3383	2.613	0.008987	rs76609767
						12:99169690	12	rs1541627	99169690	G	ADD	1000	-0.2675	-2.612	0.00899	rs1541627	ANKS1B
						12:96465300	12	rs117178692	96465300	A	ADD	1000	-0.5219	-2.612	0.008991	rs117178692
						4:12500221	4	rs62295889	12500221	G	ADD	1000	-0.4511	-2.612	0.008996	rs62295889	ENSG00000305112
						1:203207753	1	rs12753341	203207753	A	ADD	1000	0.278	2.612	0.008997	rs12753341
						12:49189824	12	rs188949762	49189824	A	ADD	1000	-0.5828	-2.612	0.008997	rs188949762	ADCY6-DT
						12:49189851	12	rs73298167	49189851	A	ADD	1000	-0.5828	-2.612	0.008997	rs73298167	ADCY6-DT
						3:146727775	3	rs11716799	146727775	G	ADD	999	-0.38	-2.612	0.008998	rs11716799	ENSG00000243620
						4:182602168	4	rs75399632	182602168	C	ADD	997	-0.4793	-2.612	0.008999	rs75399632	ENSG00000299420
						13:37680101	13	JHU_13.37680100	37680101	G	ADD	1000	0.2579	2.612	0.008999
						1:114217705	1	rs7522138	114217705	A	ADD	1000	0.2596	2.612	0.009	rs7522138	MAGI3
						1:218188851	1	rs4282881	218188851	G	ADD	1000	-0.3114	-2.612	0.009	rs4282881	ENSG00000286775,ENSG00000310343
						4:63295224	4	JHU_4.63295223	63295224	A	ADD	1000	0.5493	2.612	0.009003	rs116327326	ENSG00000306758
						1:226709873	1	rs11584545	226709873	A	ADD	1000	0.3064	2.612	0.009004	rs11584545	ENSG00000300711
						14:50824839	14	14:50824839-GA	50824839	G	ADD	1000	-0.2748	-2.612	0.009004
						4:166905263	4	rs1503294	166905263	G	ADD	1000	0.2923	2.612	0.009007	rs1503294	TLL1
						3:147951467	3	JHU_3.147951466	147951467	G	ADD	1000	-0.3445	-2.612	0.009008
						21:34399401	21	rs762178	34399401	A	ADD	996	-0.2642	-2.612	0.009008	rs762178	OLIG2,ENSG00000227757
						3:68387992	3	rs1491748	68387992	A	ADD	999	0.2582	2.612	0.009009	rs1491748	TAFA1
						15:58623328	15	rs17821226	58623328	A	ADD	999	0.2963	2.612	0.009009	rs17821226
						2:33982736	2	rs1879862	33982736	C	ADD	1000	-0.4462	-2.612	0.009011	rs1879862	LINC01320
						7:143081942	7	rs11772895	143081942	C	ADD	997	-0.294	-2.612	0.009011	rs11772895	ZYX
						11:15286782	11	rs2350984	15286782	G	ADD	1000	0.3107	2.612	0.009012	rs2350984
						9:25570148	9	rs2498718	25570148	A	ADD	1000	-0.5695	-2.612	0.009013	rs2498718	ENSG00000298250
						2:12447033	2	kgp11919922	12447033	A	ADD	1000	-0.2813	-2.611	0.009015
						2:161694980	2	rs270979	161694980	A	ADD	1000	0.2673	2.611	0.009016	rs270979	ENSG00000307318
						9:113646264	9	JHU_9.113646263	113646264	A	ADD	1000	-0.3239	-2.611	0.009018	rs10817101	LPAR1
						19:34145361	19	rs6510392	34145361	A	ADD	1000	-0.3532	-2.611	0.009022	rs6510392	CHST8
						3:15206219	3	JHU_3.15206218	15206219	C	ADD	1000	0.4947	2.611	0.009023	rs57338491	COL6A4P1
						2:138508111	2	JHU_2.138508110	138508111	G	ADD	1000	0.3313	2.611	0.009026
						15:86560545	15	JHU_15.86560544	86560545	A	ADD	998	0.5333	2.611	0.009026
						3:192094033	3	JHU_3.192094032	192094033	G	ADD	1000	-0.262	-2.611	0.009027
						9:113083040	9	rs76086591	113083040	G	ADD	1000	-0.4676	-2.611	0.009027	rs76086591	TXNDC8,ENSG00000302400
						5:95673369	5	5:95673369-G-A	95673369	A	ADD	1000	0.5505	2.611	0.009029	rs114928910	CAST,ENSG00000298381
						2:43242887	2	JHU_2.43242886	43242887	A	ADD	1000	0.3598	2.611	0.009031
						4:163238599	4	rs11931015	163238599	A	ADD	1000	-0.5204	-2.611	0.009032	rs11931015
						4:27239274	4	rs13121254	27239274	A	ADD	996	-0.2566	-2.611	0.009033	rs13121254	LINC02261
						5:116121034	5	rs883854	116121034	A	ADD	997	-0.3532	-2.611	0.009034	rs883854	ENSG00000308692
						11:91462169	11	rs794410	91462169	G	ADD	1000	-0.2691	-2.611	0.009037	rs794410
						3:3020399	3	rs7619663	3020399	G	ADD	999	-0.2707	-2.611	0.009039	rs7619663	CNTN4
						1:243664098	1	1:243664098-G-C	243664098	C	ADD	1000	-0.5546	-2.61	0.009043	rs72759895	AKT3
						11:99954139	11	JHU_11.99954138	99954139	A	ADD	999	0.2819	2.61	0.009047
						12:6096691	12	JHU_12.6096690	6096691	G	ADD	1000	-0.3966	-2.61	0.009051
						4:44121146	4	rs7689034	44121146	G	ADD	1000	-0.3073	-2.61	0.009052	rs7689034
						3:7817657	3	rs9866595	7817657	A	ADD	1000	-0.3146	-2.61	0.009054	rs9866595
						11:18278136	11	rs57322649	18278136	A	ADD	999	-0.4725	-2.61	0.009054	rs57322649
						7:82841213	7	rs11773318	82841213	A	ADD	1000	0.2567	2.61	0.009055	rs11773318
						11:76697558	11	rs6592691	76697558	A	ADD	997	-0.3152	-2.61	0.009055	rs6592691	ACER3,ACER3-AS1
						21:33051815	21	rs2833479	33051815	G	ADD	1000	-0.5104	-2.61	0.009057	rs2833479	SCAF4
						7:33516523	7	rs73317065	33516523	G	ADD	997	-0.4126	-2.61	0.009058	rs73317065	BBS9
						1:222511603	1	rs4614267	222511603	A	ADD	1000	-0.5285	-2.61	0.009061	rs4614267	ENSG00000236230
						13:103658750	13	JHU_13.103658749	103658750	C	ADD	1000	-0.5522	-2.61	0.009065	rs74646744
						2:796546	2	rs6737221	796546	A	ADD	999	-0.3236	-2.61	0.009066	rs6737221	LINC01115
						6:35005084	6	rs13210323	35005084	C	ADD	1000	0.2797	2.609	0.00907	rs13210323	ANKS1A
						9:90613915	9	rs652529	90613915	G	ADD	1000	0.2744	2.609	0.009072	rs652529
						19:54288501	19	rs3848577	54288501	G	ADD	1000	0.4088	2.609	0.009072	rs3848577
						6:1945901	6	JHU_6.1945900	1945901	A	ADD	1000	0.33	2.609	0.009073	rs77080836	GMDS
						7:79174185	7	rs7788571	79174185	G	ADD	1000	0.26	2.609	0.009073	rs7788571
						9:6750453	9	JHU_9.6750452	6750453	G	ADD	997	-0.3073	-2.609	0.009073	rs10120785
						17:70320943	17	JHU_17.70320942	70320943	G	ADD	1000	-0.3494	-2.609	0.009073
						7:76911827	7	JHU_7.76911826	76911827	A	ADD	998	-0.4129	-2.609	0.009075	rs11769500	CCDC146,ENSG00000305531
						11:27925298	11	rs12291792	27925298	A	ADD	1000	-0.3322	-2.609	0.009075	rs12291792
						13:74634592	13	rs73529190	74634592	A	ADD	1000	-0.3616	-2.609	0.009077	rs73529190	KLF12
						4:185192543	4	rs793913	185192543	A	ADD	1000	-0.451	-2.609	0.009084	rs793913	ENSG00000295598,ENSG00000295628
						6:139708902	6	rs6925372	139708902	A	ADD	1000	-0.258	-2.609	0.009084	rs6925372	ENSG00000226571
						1:248058265	1	rs6587386	248058265	A	ADD	1000	-0.2644	-2.609	0.009085	rs6587386
						22:47968920	22	rs16997104	47968920	G	ADD	1000	-0.346	-2.609	0.009087	rs16997104
						2:173357401	2	rs7564654	173357401	A	ADD	1000	0.3211	2.609	0.009089	rs7564654	ITGA6,ITGA6-AS1
						5:72472764	5	rs3733859	72472764	G	ADD	1000	0.2764	2.609	0.009089	rs3733859
						12:116076400	12	rs3847869	116076400	A	ADD	1000	0.2575	2.609	0.009091	rs3847869	ENSG00000257407
						15:50713037	15	JHU_15.50713036	50713037	A	ADD	999	0.257	2.609	0.009092
						5:32869602	5	rs10036130	32869602	C	ADD	1000	0.2646	2.608	0.009103	rs10036130	ENSG00000309532
						3:72628207	3	rs11711356	72628207	G	ADD	1000	0.3257	2.608	0.009105	rs11711356	ENSG00000297356
						3:187704132	3	rs62277991	187704132	G	ADD	1000	0.4774	2.608	0.009106	rs62277991	LINC01991
						18:906271	18	JHU_18.906270	906271	C	ADD	999	0.2686	2.608	0.009106	rs2846585	ADCYAP1,ENSG00000265179
						10:132768365	10	rs7916787	132768365	G	ADD	1000	0.4491	2.608	0.00911	rs7916787
						14:83258595	14	JHU_14.83258594	83258595	A	ADD	1000	0.2857	2.608	0.009112
						22:36727551	22	rs8143119	36727551	C	ADD	999	-0.2599	-2.608	0.009114	rs8143119	MYH9
						13:40957689	13	rs966495	40957689	G	ADD	1000	-0.3447	-2.608	0.009117	rs966495
						16:47018079	16	rs12445911	47018079	A	ADD	999	-0.2639	-2.608	0.009117	rs12445911
						4:73681946	4	rs4694548	73681946	G	ADD	1000	-0.2822	-2.608	0.009119	rs4694548	ENSG00000298215
						2:42311264	2	rs2719150	42311264	A	ADD	1000	-0.274	-2.608	0.00912	rs2719150
						2:7277533	2	rs17671192	7277533	C	ADD	994	-0.4467	-2.607	0.009122	rs17671192
						15:97507983	15	rs8026279	97507983	G	ADD	1000	0.349	2.607	0.009122	rs8026279
						3:174702651	3	rs11923470	174702651	G	ADD	1000	0.4382	2.607	0.009126	rs11923470	NAALADL2
						2:172701157	2	rs2271758	172701157	A	ADD	999	-0.2679	-2.607	0.009127	rs2271758	SLC25A12
						22:22512415	22	rs987710	22512415	G	ADD	1000	0.2784	2.607	0.009127	rs987710
						7:15734821	7	rs12056115	15734821	G	ADD	1000	0.2891	2.607	0.009131	rs12056115	LINC02587
						2:223558675	2	rs11685623	223558675	A	ADD	1000	0.4296	2.607	0.009132	rs11685623	MOGAT1
						4:66119496	4	rs54808	66119496	A	ADD	999	0.2881	2.607	0.009132	rs54808
						7:134280661	7	rs68172609	134280661	A	ADD	998	-0.2797	-2.607	0.009132	rs68172609
						16:10347629	16	rs74985119	10347629	G	ADD	999	0.4818	2.607	0.009133	rs74985119	ENSG00000285543
						5:59201471	5	rs7710463	59201471	G	ADD	1000	0.4144	2.607	0.009135	rs7710463	PDE4D
						2:232434597	2	rs10460435	232434597	A	ADD	1000	-0.2562	-2.607	0.009136	rs10460435	ENSG00000286399
						8:57194486	8	rs4075156	57194486	A	ADD	997	-0.2658	-2.607	0.009136	rs4075156
						11:61618608	11	11:61618608-A-G	61618608	G	ADD	1000	0.2679	2.607	0.009136	rs174592	FADS2
						5:29170139	5	rs4867002	29170139	A	ADD	1000	-0.2795	-2.607	0.009139	rs4867002	ENSG00000308944
						14:75320459	14	JHU_14.75320458	75320459	A	ADD	991	0.4728	2.607	0.009139	rs66591704	PROX2
						16:88008423	16	rs11117334	88008423	A	ADD	1000	0.2538	2.607	0.009139	rs11117334	BANP
						4:92821260	4	rs35078485	92821260	G	ADD	999	-0.5365	-2.607	0.00914	rs35078485	ENSG00000249052
						6:72856261	6	JHU_6.72856260	72856261	A	ADD	996	-0.5063	-2.607	0.00914	rs72936947	RIMS1
						19:10006618	19	19:10006618-G-A	10006618	A	ADD	1000	-0.26	-2.607	0.00914	rs7254989	OLFM2,ENSG00000295575
						6:88942948	6	rs2325102	88942948	C	ADD	1000	0.277	2.607	0.009142	rs2325102	ENSG00000234426,ENSG00000298549
						2:170207414	2	rs2673154	170207414	C	ADD	999	0.4867	2.607	0.009147	rs2673154	LRP2
						3:107603348	3	rs6806753	107603348	C	ADD	1000	0.3879	2.606	0.009151	rs6806753	LINC00636
						14:42139509	14	JHU_14.42139508	42139509	A	ADD	1000	-0.2544	-2.606	0.009156
						12:69394708	12	rs4913485	69394708	C	ADD	1000	-0.2762	-2.606	0.009158	rs4913485	ENSG00000309659
						20:58896715	20	rs6027506	58896715	G	ADD	1000	0.2705	2.606	0.009159	rs6027506	MIR646HG
						17:52867544	17	rs2907631	52867544	C	ADD	1000	-0.3504	-2.606	0.00916	rs2907631
						5:4011965	5	5:4011965-C-CA	4011965	I	ADD	1000	0.2761	2.606	0.009164
						6:93901330	6	rs55784833	93901330	G	ADD	1000	0.4401	2.606	0.009164	rs55784833
						16:1522176	16	rs2941955	1522176	G	ADD	997	0.3545	2.606	0.009164	rs2941955	CLCN7,ENSG00000261430
						12:108879906	12	rs10861933	108879906	A	ADD	1000	-0.2687	-2.606	0.009166	rs10861933	LINC01498
						17:57641506	17	rs9906754	57641506	A	ADD	1000	-0.3788	-2.606	0.009167	rs9906754
						2:36066680	2	rs62145625	36066680	A	ADD	1000	0.43	2.606	0.009169	rs62145625
						6:31485174	6	JHU_6.31485173	31485174	C	ADD	998	-0.2646	-2.606	0.00917
						7:156019596	7	rs1689205	156019596	A	ADD	999	-0.4582	-2.606	0.009171	rs1689205	ENSG00000294258
						14:104734031	14	rs61997092	104734031	C	ADD	999	-0.3691	-2.606	0.009173	rs61997092	LINC02691
						11:79045170	11	rs483793	79045170	A	ADD	1000	-0.3362	-2.606	0.009174	rs483793	TENM4
						2:53802786	2	rs6739882	53802786	C	ADD	1000	-0.367	-2.605	0.009175	rs6739882
						10:105563416	10	JHU_10.105563415	105563416	C	ADD	1000	-0.5081	-2.605	0.009175	rs61861109	SH3PXD2A
						1:211730806	1	JHU_1.211730805	211730806	A	ADD	998	-0.5912	-2.605	0.009176	rs114165770
						9:129459628	9	rs10760450	129459628	A	ADD	1000	-0.3059	-2.605	0.009176	rs10760450	LMX1B
						1:54123267	1	JHU_1.54123266	54123267	G	ADD	999	0.5404	2.605	0.009177
						14:81382845	14	exm1118689	81382845	A	ADD	999	-0.5116	-2.605	0.009177	rs7160694	CEP128
						3:24063290	3	rs1397881	24063290	G	ADD	1000	0.2857	2.605	0.009181	rs1397881
						7:155439777	7	rs76546798	155439777	G	ADD	1000	0.604	2.605	0.009182	rs76546798	RBM33
						20:37508515	20	rs208801	37508515	G	ADD	1000	-0.2656	-2.605	0.009182	rs208801	PPP1R16B
						10:131863069	10	rs2244309	131863069	A	ADD	1000	0.2744	2.605	0.009185	rs2244309	C10orf143
						9:135858225	9	rs8192999	135858225	C	ADD	997	0.2789	2.605	0.009188	rs8192999	GFI1B
						21:19009100	21	rs2824407	19009100	A	ADD	999	0.2597	2.605	0.009188	rs2824407	BTG3-AS1
						1:160328804	1	rs12724113	160328804	A	ADD	1000	0.2745	2.605	0.009192	rs12724113
						5:131874671	5	JHU_5.131874670	131874671	A	ADD	995	-0.26	-2.605	0.009197
						21:32220972	21	JHU_21.32220971	32220972	A	ADD	999	-0.2675	-2.605	0.0092	rs7281445
						1:4370074	1	rs1495239	4370074	A	ADD	1000	0.5676	2.605	0.009201	rs1495239
						14:24244518	14	JHU_14.24244517	24244518	A	ADD	1000	0.5705	2.604	0.009201	rs976224
						4:98411281	4	JHU_4.98411280	98411281	T	ADD	995	-0.5271	-2.604	0.009203
						12:12348351	12	JHU_12.12348350	12348351	G	ADD	1000	-0.4102	-2.604	0.009203
						12:71157687	12	rs79396127	71157687	C	ADD	999	-0.5502	-2.604	0.009204	rs79396127	PTPRR,ENSG00000307941
						15:50797194	15	JHU_15.50797193	50797194	A	ADD	998	0.2587	2.604	0.009209
						11:81046412	11	rs10501506	81046412	A	ADD	1000	-0.3227	-2.604	0.009213	rs10501506	ENSG00000287912
						9:118351011	9	rs7859905	118351011	A	ADD	998	-0.3725	-2.604	0.009214	rs7859905	ENSG00000228714
						7:76915905	7	JHU_7.76915904	76915905	A	ADD	1000	-0.4122	-2.604	0.009215	rs7798960	CCDC146,ENSG00000305531
						7:12523522	7	JHU_7.12523521	12523522	A	ADD	998	0.3154	2.604	0.009219	rs2356488
						13:71600617	13	rs7991801	71600617	C	ADD	999	-0.2692	-2.604	0.00922	rs7991801	LINC00348
						5:4011549	5	5:4011549-G-A	4011549	A	ADD	1000	0.2753	2.604	0.009222	rs10068959	ENSG00000296168
						8:18307161	8	rs7817770	18307161	A	ADD	1000	0.2638	2.604	0.009222	rs7817770
						4:155535181	4	4:155535181-T-A	155535181	A	ADD	1000	0.3107	2.604	0.009224	rs2066854
						4:155537321	4	4:155537321-G-A	155537321	A	ADD	1000	0.3107	2.604	0.009224	rs12644950
						4:185001631	4	rs6829678	185001631	G	ADD	1000	-0.2584	-2.604	0.009224	rs6829678
						3:175001404	3	rs61194791	175001404	G	ADD	999	0.2988	2.604	0.009225	rs61194791	NAALADL2
						20:5474423	20	rs6116807	5474423	A	ADD	999	0.4012	2.604	0.009225	rs6116807	LINC00654,ENSG00000230563
						13:25249733	13	rs9578770	25249733	A	ADD	1000	-0.3777	-2.604	0.009227	rs9578770	ENSG00000303666
						7:106355875	7	7:106355875-G-C	106355875	C	ADD	994	-0.259	-2.603	0.009229	rs342271	ENSG00000243797
						11:20291315	11	rs988659	20291315	A	ADD	1000	0.3619	2.603	0.009231	rs988659	ENSG00000294773,ENSG00000294794
						3:146748697	3	JHU_3.146748696	146748697	C	ADD	999	0.292	2.603	0.009233
						2:50884338	2	JHU_2.50884337	50884338	G	ADD	1000	-0.3617	-2.603	0.009234	rs79246708	NRXN1
						5:2799100	5	rs7729458	2799100	A	ADD	1000	0.4528	2.603	0.009234	rs7729458
						1:37716718	1	rs6691915	37716718	A	ADD	1000	-0.2874	-2.603	0.009235	rs6691915	ENSG00000223944
						8:57165417	8	rs62515439	57165417	A	ADD	999	-0.2642	-2.603	0.009235	rs62515439
						2:12445505	2	rs6733870	12445505	A	ADD	1000	-0.2803	-2.603	0.009236	rs6733870	MIR3681HG
						9:115783589	9	rs4979208	115783589	A	ADD	1000	-0.2645	-2.603	0.009239	rs4979208
						3:146818904	3	rs11709040	146818904	G	ADD	1000	0.5171	2.603	0.00924	rs11709040	ENSG00000243620
						11:114959218	11	JHU_11.114959217	114959218	A	ADD	1000	0.4912	2.603	0.00924
						12:31110494	12	rs73088054	31110494	G	ADD	1000	-0.3123	-2.603	0.00924	rs73088054	TSPAN11
						4:164772977	4	rs11100520	164772977	G	ADD	1000	0.2605	2.603	0.009241	rs11100520	MARCHF1
						6:123818871	6	rs9320939	123818871	A	ADD	1000	0.257	2.603	0.009244	rs9320939	TRDN
						6:163378724	6	rs7769707	163378724	C	ADD	1000	-0.2642	-2.603	0.009244	rs7769707	PACRG
						8:95502554	8	rs3762053	95502554	C	ADD	1000	0.3322	2.603	0.009245	rs3762053	VIRMA
						15:58455198	15	rs10518966	58455198	A	ADD	1000	0.2697	2.603	0.009246	rs10518966	AQP9
						2:187439390	2	JHU_2.187439389	187439390	G	ADD	1000	0.311	2.603	0.009248
						9:2447910	9	rs10757471	2447910	C	ADD	1000	0.2702	2.603	0.009248	rs10757471	VLDLR-AS1,ENSG00000296869
						4:58202128	4	rs10021529	58202128	A	ADD	1000	-0.4046	-2.603	0.009249	rs10021529
						3:161708249	3	rs9855315	161708249	A	ADD	1000	-0.2734	-2.603	0.009254	rs9855315
						9:31978411	9	kgp12375385	31978411	A	ADD	1000	0.5147	2.603	0.009254	rs56389438	ENSG00000308674
						12:5971176	12	JHU_12.5971175	5971176	A	ADD	1000	0.4328	2.603	0.009254
						2:228231971	2	JHU_2.228231970	228231971	A	ADD	1000	0.2608	2.602	0.009256	rs35902130	TM4SF20
						11:86307016	11	rs4592448	86307016	C	ADD	1000	0.4107	2.602	0.009256	rs4592448	ME3,ENSG00000254733
						20:35500850	20	JHU_20.35500849	35500850	C	ADD	999	-0.3984	-2.602	0.009257	rs1291114
						5:173566106	5	rs34624292	173566106	G	ADD	1000	-0.3938	-2.602	0.009262	rs34624292
						7:148994241	7	rs1044678	148994241	A	ADD	1000	-0.3346	-2.602	0.009262	rs1044678	ENSG00000290600
						22:17669199	22	JHU_22.17669198	17669199	A	ADD	1000	0.3224	2.602	0.009262	rs7284498	ADA2
						2:100275925	2	rs11676683	100275925	C	ADD	1000	0.2585	2.602	0.009265	rs11676683	AFF3,ENSG00000301580
						9:136775140	9	rs12005023	136775140	A	ADD	1000	-0.3373	-2.602	0.009265	rs12005023	VAV2
						11:30780863	11	rs682398	30780863	A	ADD	1000	-0.2584	-2.602	0.009266	rs682398
						5:9559713	5	rs56056944	9559713	G	ADD	1000	0.4157	2.602	0.009271	rs56056944	SNHG18
						8:102146644	8	JHU_8.102146643	102146644	G	ADD	1000	-0.3831	-2.602	0.009273	rs28583389	LINC03090
						2:185207198	2	rs1455888	185207198	A	ADD	1000	0.2674	2.602	0.009276	rs1455888	ENSG00000286980
						5:32689718	5	rs6450922	32689718	C	ADD	1000	-0.2847	-2.602	0.009276	rs6450922
						7:111256758	7	JHU_7.111256757	111256758	G	ADD	990	0.6258	2.602	0.009278
						16:7843161	16	rs77644024	7843161	G	ADD	997	0.3756	2.602	0.009278	rs77644024	ENSG00000301273
						2:12548283	2	rs11676011	12548283	G	ADD	1000	0.2595	2.602	0.009279	rs11676011	MIR3681HG
						12:2794145	12	JHU_12.2794144	2794145	A	ADD	999	0.6174	2.602	0.009279	rs10848685	CACNA1C,ITFG2-AS1
						2:31436358	2	rs4952064	31436358	A	ADD	1000	0.2628	2.601	0.009284	rs4952064	CAPN14
						16:83471589	16	JHU_16.83471588	83471589	A	ADD	1000	0.5985	2.601	0.009284
						12:46087793	12	rs6582568	46087793	G	ADD	1000	-0.2624	-2.601	0.009289	rs6582568	ENSG00000293678
						4:127978786	4	rs6834065	127978786	A	ADD	999	-0.2731	-2.601	0.00929	rs6834065	ENSG00000250945
						8:79129583	8	rs1978660	79129583	A	ADD	999	-0.4862	-2.601	0.009292	rs1978660	PKIA-AS1
						19:44934653	19	rs8113370	44934653	G	ADD	1000	-0.4222	-2.601	0.009293	rs8113370	ENSG00000267188,ZNF229
						13:46757197	13	rs3759483	46757197	G	ADD	1000	0.2719	2.601	0.009301	rs3759483	LCP1
						14:43801743	14	rs12883037	43801743	A	ADD	999	-0.5418	-2.601	0.009301	rs12883037	ENSG00000304974
						14:34867646	14	rs10129261	34867646	A	ADD	998	0.2687	2.601	0.009302	rs10129261
						8:18140633	8	rs1353035	18140633	G	ADD	1000	0.3522	2.601	0.009303	rs1353035
						14:22782377	14	exm2260295	22782377	A	ADD	1000	-0.3473	-2.601	0.009304
						3:16408778	3	rs689953	16408778	G	ADD	1000	-0.2545	-2.6	0.009309	rs689953	RFTN1,ENSG00000287377
						19:29976065	19	rs34089263	29976065	G	ADD	1000	-0.2582	-2.6	0.009309	rs34089263	VSTM2B-DT
						5:82739803	5	rs10474101	82739803	G	ADD	1000	-0.2621	-2.6	0.009311	rs10474101
						9:12356314	9	JHU_9.12356313	12356314	A	ADD	1000	-0.3583	-2.6	0.009311
						14:52172089	14	JHU_14.52172088	52172089	C	ADD	998	-0.4348	-2.6	0.009311
						9:113864749	9	rs1476946	113864749	G	ADD	1000	0.2751	2.6	0.009315	rs1476946
						6:4028252	6	rs941443	4028252	A	ADD	1000	0.4709	2.6	0.009317	rs941443	PRP4K
						1:172328772	1	rs4916250	172328772	T	ADD	999	0.5146	2.6	0.009318	rs4916250	DNM3
						10:131859987	10	rs1180610	131859987	G	ADD	1000	0.2721	2.6	0.009323	rs1180610
						2:43411001	2	rs10193902	43411001	G	ADD	1000	-0.2867	-2.6	0.009324	rs10193902	LINC02580
						12:17411820	12	rs11043377	17411820	A	ADD	1000	0.263	2.6	0.009325	rs11043377
						15:89442178	15	rs8530	89442178	A	ADD	1000	0.4358	2.6	0.009325	rs8530	MFGE8
						22:26179312	22	rs8142661	26179312	G	ADD	1000	0.262	2.6	0.009325	rs8142661	MYO18B
						8:138231475	8	rs35121242	138231475	G	ADD	1000	0.3502	2.6	0.009326	rs35121242
						19:33358527	19	rs16967511	33358527	C	ADD	999	-0.5615	-2.6	0.009328	rs16967511	SLC7A9
						9:101102465	9	JHU_9.101102464	101102465	A	ADD	999	-0.2577	-2.6	0.009331
						10:71615923	10	rs3957150	71615923	A	ADD	1000	0.2761	2.6	0.009332	rs3957150	COL13A1
						1:63488228	1	rs4915866	63488228	C	ADD	998	-0.3106	-2.6	0.009336	rs4915866	LINC01739
						5:158679579	5	rs3846687	158679579	A	ADD	999	0.2834	2.599	0.009341	rs3846687	ENSG00000288764
						7:109862289	7	rs4730423	109862289	G	ADD	1000	-0.2549	-2.599	0.009344	rs4730423	ENSG00000226965
						10:126531195	10	JHU_10.126531194	126531195	G	ADD	994	0.4109	2.599	0.009346	rs61872099
						16:67660940	16	JHU_16.67660939	67660940	A	ADD	998	0.5706	2.599	0.009347
						12:48130578	12	rs757282	48130578	G	ADD	1000	0.3542	2.599	0.009351	rs757282	RAPGEF3,RPAP3-DT
						15:59834152	15	rs9920277	59834152	G	ADD	1000	0.2727	2.599	0.009351	rs9920277	ENSG00000304104
						4:8795947	4	rs140190167	8795947	A	ADD	996	-0.516	-2.599	0.009352	rs140190167
						1:37704048	1	rs12140004	37704048	G	ADD	999	-0.3076	-2.599	0.009353	rs12140004	ENSG00000223944
						2:103585664	2	rs17812637	103585664	A	ADD	1000	-0.451	-2.599	0.009356	rs17812637	LINC01935
						16:60951773	16	JHU_16.60951772	60951773	A	ADD	1000	0.3202	2.599	0.009357
						21:17771923	21	rs240485	17771923	G	ADD	1000	0.3354	2.599	0.009357	rs240485	MIR99AHG
						16:50842077	16	rs4785452	50842077	A	ADD	1000	0.2694	2.599	0.009358	rs4785452
						16:16190094	16	JHU_16.16190093	16190094	A	ADD	997	-0.2913	-2.599	0.009362	rs8058379	ABCC1
						3:42578026	3	rs7636205	42578026	C	ADD	988	0.3851	2.599	0.009363	rs7636205	VIPR1
						13:61712331	13	JHU_13.61712330	61712331	A	ADD	1000	-0.2736	-2.598	0.009364	rs202244991	LINC00378
						3:24683601	3	rs6550882	24683601	A	ADD	1000	0.2689	2.598	0.009366	rs6550882	THRB-AS1
						1:218179183	1	JHU_1.218179182	218179183	C	ADD	999	-0.3098	-2.598	0.009367
						12:23896612	12	rs10842220	23896612	A	ADD	1000	0.2877	2.598	0.009368	rs10842220	SOX5,ENSG00000296429
						12:108859278	12	JHU_12.108859277	108859278	G	ADD	1000	0.5569	2.598	0.009368	rs12579392	LINC01498
						12:108859470	12	rs35173621	108859470	G	ADD	1000	0.5569	2.598	0.009368	rs35173621	LINC01498
						15:85699007	15	rs8040529	85699007	A	ADD	1000	0.2638	2.598	0.009368	rs8040529
						3:30884190	3	rs13077553	30884190	G	ADD	1000	-0.2983	-2.598	0.009369	rs13077553	GADL1
						8:70215107	8	rs283322	70215107	G	ADD	1000	0.6029	2.598	0.009369	rs283322
						11:20186540	11	rs76444672	20186540	T	ADD	998	-0.2761	-2.598	0.009369	rs76444672	ENSG00000294773
						2:187434444	2	rs10194631	187434444	G	ADD	1000	0.301	2.598	0.00937	rs10194631
						5:4057889	5	5:4057889-A-G	4057889	G	ADD	1000	0.2851	2.598	0.009371	rs55988212
						5:4064360	5	5:4064360-C-G	4064360	C	ADD	1000	0.2851	2.598	0.009371
						5:4065252	5	5:4065252-T-C	4065252	G	ADD	1000	0.2851	2.598	0.009371
						7:50818577	7	JHU_7.50818576	50818577	A	ADD	1000	-0.3853	-2.598	0.009372
						11:49279339	11	rs61886545	49279339	A	ADD	1000	0.5218	2.598	0.009372	rs61886545
						18:73827508	18	rs359721	73827508	C	ADD	1000	0.267	2.598	0.009376	rs359721	ENSG00000310300
						6:32970450	6	exm-rs206762	32970450	G	ADD	1000	0.2598	2.598	0.009377
						8:65200315	8	JHU_8.65200314	65200315	G	ADD	1000	0.5807	2.598	0.009377
						14:71575201	14	rs7155247	71575201	G	ADD	1000	0.2757	2.598	0.009377	rs7155247	PCNX1
						12:11072302	12	rs11054075	11072302	A	ADD	1000	-0.2686	-2.598	0.00938	rs11054075	PRR4,ENSG00000275778
						21:32220058	21	rs2833130	32220058	G	ADD	1000	-0.2669	-2.598	0.009382	rs2833130
						11:130066957	11	rs2324002	130066957	G	ADD	1000	0.2744	2.598	0.009388	rs2324002	ST14
						14:90740274	14	rs6575121	90740274	G	ADD	997	0.4309	2.598	0.009389	rs6575121	PSMC1,NRDE2
						15:66559490	15	rs4776773	66559490	A	ADD	999	0.4563	2.597	0.009394	rs4776773
						5:33338606	5	rs10040884	33338606	A	ADD	1000	-0.2983	-2.597	0.009397	rs10040884
						1:24818499	1	rs195712	24818499	G	ADD	1000	0.2575	2.597	0.009398	rs195712
						14:51246571	14	JHU_14.51246570	51246571	A	ADD	1000	0.6139	2.597	0.009398
						8:11323025	8	rs9644687	11323025	A	ADD	1000	-0.2744	-2.597	0.009399	rs9644687	FAM167A
						14:20533972	14	rs2262356	20533972	A	ADD	1000	-0.3139	-2.597	0.009399	rs2262356
						10:5665145	10	rs6602300	5665145	A	ADD	1000	-0.2656	-2.597	0.009408	rs6602300	LASTR
						20:12963663	20	rs6078856	12963663	A	ADD	999	0.2847	2.597	0.009409	rs6078856	LINC01723
						8:120744399	8	exm717552	120744399	A	ADD	1000	0.492	2.597	0.00941
						4:98333918	4	exm2269946	98333918	G	ADD	1000	-0.5252	-2.597	0.009412
						3:113749170	3	rs62267076	113749170	G	ADD	1000	-0.4325	-2.597	0.009413	rs62267076	CCDC191
						17:12976203	17	rs12453727	12976203	T	ADD	1000	-0.291	-2.597	0.009416	rs12453727	ENSG00000273098
						19:52306547	19	rs7250773	52306547	G	ADD	1000	-0.2693	-2.597	0.009416	rs7250773	FPR3
						3:139506968	3	rs2028994	139506968	G	ADD	1000	-0.2664	-2.596	0.009419	rs2028994
						9:113585503	9	rs10980575	113585503	A	ADD	1000	-0.3298	-2.596	0.009421	rs10980575
						14:50699750	14	rs3759594	50699750	A	ADD	1000	-0.3539	-2.596	0.009421	rs3759594
						10:49445675	10	rs745708	49445675	G	ADD	1000	-0.3481	-2.596	0.009423	rs745708	FRMPD2
						4:88082043	4	JHU_4.88082042	88082043	A	ADD	1000	0.6071	2.596	0.009424	rs10033280	KLHL8
						14:56359431	14	rs17128889	56359431	A	ADD	1000	0.5653	2.596	0.009428	rs17128889	ENSG00000259868
						12:121454313	12	12:121454313-C-A	121454313	A	ADD	1000	-0.2679	-2.596	0.00943	rs2258287
						8:66961027	8	JHU_8.66961026	66961027	A	ADD	1000	0.401	2.596	0.009432	rs72650557	DNAJC5B
						10:85061321	10	JHU_10.85061320	85061321	A	ADD	1000	-0.4765	-2.596	0.009432	rs77889206
						11:118014873	11	JHU_11.118014872	118014873	A	ADD	996	-0.4995	-2.596	0.009435
						5:33330807	5	rs6896697	33330807	G	ADD	1000	0.263	2.596	0.009436	rs6896697
						13:92145342	13	JHU_13.92145341	92145342	A	ADD	1000	-0.2943	-2.596	0.009438	rs9560817	GPC5
						17:75864733	17	rs66662084	75864733	C	ADD	998	0.3736	2.596	0.009443	rs66662084
						10:90975322	10	rs4554789	90975322	G	ADD	999	-0.3979	-2.596	0.009444	rs4554789	LIPA
						2:28815223	2	JHU_2.28815222	28815223	A	ADD	1000	-0.2943	-2.595	0.009446	rs7603708	PLB1
						4:100123776	4	rs2000864	100123776	A	ADD	1000	-0.266	-2.595	0.009446	rs2000864	ENSG00000246090
						5:137257848	5	rs6891280	137257848	G	ADD	1000	-0.3165	-2.595	0.009447	rs6891280	PKD2L2
						17:75838421	17	rs4789506	75838421	T	ADD	999	-0.3692	-2.595	0.009451	rs4789506	ENSG00000300182,ENSG00000300278
						4:62100988	4	rs12639891	62100988	G	ADD	1000	0.2691	2.595	0.009452	rs12639891	ADGRL3
						14:34224530	14	rs7147742	34224530	A	ADD	1000	-0.2989	-2.595	0.009452	rs7147742	NPAS3
						20:8249493	20	JHU_20.8249492	8249493	T	ADD	1000	-0.2941	-2.595	0.009453	rs77924075	PLCB1
						5:8456731	5	rs16880638	8456731	G	ADD	1000	-0.3359	-2.595	0.009456	rs16880638	LINC02226
						14:56175154	14	JHU_14.56175153	56175154	A	ADD	1000	0.3187	2.595	0.009456
						5:4068633	5	5:4068633-C-T	4068633	A	ADD	999	0.2869	2.595	0.009457
						11:5842356	11	rs8181512	5842356	A	ADD	1000	-0.2552	-2.595	0.009458	rs8181512	OR52N2
						16:7008029	16	rs12917775	7008029	A	ADD	986	0.2814	2.595	0.009459	rs12917775	RBFOX1
						4:7847612	4	JHU_4.7847611	7847612	A	ADD	999	-0.4043	-2.595	0.009468	rs368534617	AFAP1
						16:60826646	16	rs715262	60826646	G	ADD	1000	-0.2589	-2.595	0.009468	rs715262
						3:130513617	3	rs13064499	130513617	G	ADD	1000	0.3637	2.594	0.009473	rs13064499	ENSG00000306101
						18:21481340	18	rs1154227	21481340	G	ADD	1000	-0.265	-2.594	0.009473	rs1154227	LAMA3
						2:161291968	2	rs12233099	161291968	A	ADD	1000	0.4273	2.594	0.009475	rs12233099	RBMS1
						12:30639701	12	rs80158645	30639701	G	ADD	1000	0.4731	2.594	0.009475	rs80158645	ENSG00000258202,ENSG00000305296
						2:31467079	2	rs2295471	31467079	G	ADD	1000	0.2546	2.594	0.009477	rs2295471	EHD3
						15:50027158	15	JHU_15.50027157	50027158	A	ADD	997	0.2542	2.594	0.00948
						10:45896207	10	JHU_10.45896206	45896207	G	ADD	1000	-0.261	-2.594	0.009485
						4:85330909	4	JHU_4.85330908	85330909	A	ADD	1000	-0.5062	-2.594	0.009488	rs116603661	ENSG00000248749
						11:35810859	11	JHU_11.35810858	35810859	C	ADD	1000	-0.4666	-2.594	0.009488	rs72932146	TRIM44,ENSG00000254919
						7:21684857	7	rs17691087	21684857	G	ADD	1000	0.5245	2.594	0.009489	rs17691087	DNAH11
						4:189357019	4	rs28575140	189357019	T	ADD	1000	0.3279	2.594	0.009491	rs28575140	ENSG00000289879
						20:30673424	20	rs242609	30673424	A	ADD	1000	0.2991	2.594	0.009491	rs242609	HCK
						9:132474557	9	JHU_9.132474556	132474557	C	ADD	997	0.3915	2.594	0.009492
						20:55126914	20	rs1884422	55126914	G	ADD	1000	-0.2616	-2.594	0.009492	rs1884422	ENSG00000287079
						4:71260895	4	rs6811140	71260895	G	ADD	1000	0.3124	2.594	0.009495	rs6811140
						11:70518171	11	JHU_11.70518170	70518171	G	ADD	984	0.276	2.594	0.009496
						1:88791432	1	rs480054	88791432	G	ADD	1000	-0.2818	-2.594	0.009499	rs480054	PKN2-AS1
						10:31997371	10	rs67532131	31997371	G	ADD	997	0.3893	2.593	0.009502	rs67532131	ENSG00000300971
						12:125260645	12	rs838878	125260645	A	ADD	1000	-0.277	-2.593	0.009505	rs838878
						12:127564778	12	rs11612501	127564778	G	ADD	1000	0.4113	2.593	0.009508	rs11612501	LINC02405
						12:122675576	12	rs12810587	122675576	A	ADD	1000	0.2828	2.593	0.00951	rs12810587	LRRC43
						1:18626917	1	JHU_1.18626916	18626917	A	ADD	999	0.2649	2.593	0.009511	rs1832787	IGSF21
						7:106356005	7	7:106356005-T-A	106356005	A	ADD	1000	-0.2572	-2.593	0.009514	rs342273	ENSG00000243797
						16:6713709	16	rs12325531	6713709	G	ADD	998	-0.3121	-2.593	0.009517	rs12325531	RBFOX1
						20:45232757	20	rs847058	45232757	A	ADD	999	0.2664	2.593	0.009518	rs847058	SLC13A3
						9:89833267	9	rs278709	89833267	A	ADD	1000	-0.288	-2.593	0.009519	rs278709	ENSG00000288903
						6:88922785	6	rs1555340	88922785	G	ADD	1000	0.3088	2.593	0.00952	rs1555340	ENSG00000234426,ENSG00000298549
						16:53751546	16	JHU_16.53751545	53751546	G	ADD	997	0.5402	2.593	0.00952
						10:122302038	10	rs978854	122302038	A	ADD	1000	-0.2974	-2.593	0.009521	rs978854	PLPP4
						2:208033676	2	rs1920048	208033676	G	ADD	1000	0.2761	2.593	0.009522	rs1920048	MYOSLID
						2:199348965	2	rs4408724	199348965	A	ADD	999	0.2912	2.593	0.009523	rs4408724
						5:173571292	5	rs6556112	173571292	A	ADD	1000	-0.2824	-2.593	0.009523	rs6556112
						11:11211485	11	rs7130250	11211485	C	ADD	998	0.2787	2.593	0.009523	rs7130250
						13:51505008	13	JHU_13.51505007	51505008	C	ADD	1000	-0.4156	-2.593	0.009523
						15:85714129	15	rs1961275	85714129	G	ADD	1000	0.2657	2.593	0.009526	rs1961275
						12:41129920	12	rs11613963	41129920	A	ADD	1000	-0.2695	-2.593	0.009527	rs11613963	CNTN1
						11:39493496	11	rs78656344	39493496	G	ADD	1000	0.3706	2.592	0.00953	rs78656344
						13:24476409	13	JHU_13.24476408	24476409	A	ADD	1000	-0.3726	-2.592	0.009531	rs77540192
						12:92388461	12	rs11106385	92388461	A	ADD	1000	0.4844	2.592	0.009533	rs11106385	LINC01619
						22:42874954	22	JHU_22.42874953	42874954	A	ADD	997	-0.2659	-2.592	0.009534	rs2142828
						19:52296853	19	rs1978242	52296853	A	ADD	1000	-0.2667	-2.592	0.009537	rs1978242
						13:94667223	13	rs9561489	94667223	A	ADD	1000	-0.2555	-2.592	0.00955	rs9561489	GPC6
						20:33693650	20	20:33693650-G-C	33693650	G	ADD	1000	-0.4452	-2.592	0.00955
						20:33699435	20	20:33699435-G-A	33699435	A	ADD	1000	-0.4452	-2.592	0.00955	rs6060244
						20:33700717	20	20:33700717-A-G	33700717	G	ADD	1000	-0.4452	-2.592	0.00955	rs28469723
						20:33702104	20	20:33702104-T-C	33702104	G	ADD	1000	-0.4452	-2.592	0.00955
						11:41334238	11	rs2922036	41334238	A	ADD	1000	-0.3031	-2.592	0.009552	rs2922036	LRRC4C
						11:132706465	11	rs66866041	132706465	A	ADD	1000	-0.4794	-2.592	0.009554	rs66866041	OPCML
						21:21057880	21	rs9808663	21057880	G	ADD	996	-0.3346	-2.592	0.009554	rs9808663
						22:46961271	22	exm2273044	46961271	G	ADD	998	-0.2647	-2.592	0.009555
						16:24292838	16	rs2247011	24292838	G	ADD	1000	-0.2695	-2.591	0.009557	rs2247011	CACNG3
						1:7878634	1	JHU_1.7878633	7878634	G	ADD	1000	0.46	2.591	0.009562	rs12734704	PER3,ENSG00000236266
						5:145931801	5	JHU_5.145931800	145931801	C	ADD	999	0.5081	2.591	0.009563
						20:42700153	20	rs6031339	42700153	A	ADD	1000	0.4505	2.591	0.009564	rs6031339
						16:24127743	16	rs198196	24127743	G	ADD	1000	-0.3184	-2.591	0.009568	rs198196	PRKCB,ENSG00000307680
						4:15369280	4	rs16891785	15369280	A	ADD	1000	-0.3759	-2.591	0.00957	rs16891785	C1QTNF7,C1QTNF7-AS1
						5:139295721	5	rs76178519	139295721	A	ADD	1000	0.519	2.591	0.00957	rs76178519	NRG2
						19:55023125	19	rs62131571	55023125	A	ADD	1000	0.3482	2.591	0.009572	rs62131571
						1:54122797	1	rs1918176	54122797	A	ADD	1000	0.5371	2.591	0.009574	rs1918176	GLIS1
						1:54123279	1	JHU_1.54123278	54123279	A	ADD	1000	0.5371	2.591	0.009574
						3:142633869	3	rs2581624	142633869	C	ADD	998	0.3389	2.591	0.009574	rs2581624	HLMR1
						3:193359565	3	chr3_193359565	193359565	G	ADD	1000	-0.2895	-2.591	0.009574	rs7630464	OPA1
						4:102074319	4	JHU_4.102074318	102074319	A	ADD	999	-0.4526	-2.591	0.009574
						1:24687653	1	rs532147	24687653	A	ADD	999	0.2727	2.591	0.009577	rs532147	STPG1
						1:188190768	1	rs1825798	188190768	G	ADD	992	0.305	2.591	0.009578	rs1825798
						16:30495412	16	rs2285459	30495412	A	ADD	999	-0.2534	-2.591	0.009578	rs2285459	ITGAL,ENSG00000261346
						14:71339622	14	rs10148840	71339622	A	ADD	1000	-0.3709	-2.591	0.00958	rs10148840
						7:63613617	7	kgp7006066	63613617	A	ADD	1000	-0.5069	-2.591	0.009582
						5:5581522	5	rs246764	5581522	A	ADD	1000	0.5824	2.591	0.009583	rs246764	ENSG00000303674
						6:63457733	6	rs2474878	63457733	A	ADD	1000	0.2618	2.59	0.009586	rs2474878
						7:31469492	7	rs218145	31469492	A	ADD	1000	0.2649	2.59	0.009587	rs218145
						1:159960111	1	rs2789429	159960111	A	ADD	996	0.3343	2.59	0.009591	rs2789429	LINC01133
						21:16286449	21	rs17274708	16286449	G	ADD	1000	0.6252	2.59	0.009591	rs17274708	ASMER1
						3:124865063	3	rs606656	124865063	G	ADD	1000	0.5512	2.59	0.009592	rs606656	SLC12A8
						4:2687521	4	rs231704	2687521	A	ADD	1000	-0.296	-2.59	0.009592	rs231704	FAM193A
						7:106361843	7	7:106361843-T-C	106361843	G	ADD	1000	-0.2561	-2.59	0.009595
						4:170252904	4	rs13435077	170252904	A	ADD	999	0.457	2.59	0.009598	rs13435077
						10:13719970	10	JHU_10.13719969	13719970	A	ADD	1000	0.4194	2.59	0.009598	rs11258518	FRMD4A
						1:162129334	1	rs12069336	162129334	G	ADD	1000	-0.3491	-2.59	0.009599	rs12069336	NOS1AP,ENSG00000285636
						6:115967305	6	rs7746151	115967305	A	ADD	1000	-0.2931	-2.59	0.009601	rs7746151
						20:62579209	20	JHU_20.62579208	62579209	A	ADD	999	0.3601	2.59	0.009601	rs6011235	UCKL1
						7:155546241	7	rs13222019	155546241	A	ADD	1000	0.3545	2.59	0.009603	rs13222019	RBM33
						3:146874012	3	exm2269550	146874012	G	ADD	999	-0.2616	-2.59	0.009607
						14:99551484	14	rs17631503	99551484	A	ADD	1000	0.2817	2.59	0.009607	rs17631503
						4:185710859	4	rs7681334	185710859	A	ADD	997	-0.2578	-2.59	0.009609	rs7681334	ACSL1
						18:52436595	18	rs2013709	52436595	A	ADD	999	0.2579	2.59	0.009609	rs2013709
						7:24020010	7	JHU_7.24020009	24020010	C	ADD	997	0.2654	2.589	0.009612
						9:10207823	9	JHU_9.10207822	10207823	C	ADD	999	-0.4141	-2.589	0.009612	rs532519	PTPRD
						10:7083369	10	rs12761228	7083369	G	ADD	1000	0.3687	2.589	0.009612	rs12761228	ENSG00000287277
						10:13867862	10	rs12412893	13867862	G	ADD	998	-0.5445	-2.589	0.009612	rs12412893	FRMD4A
						4:9915325	4	rs6825187	9915325	A	ADD	1000	-0.2666	-2.589	0.009614	rs6825187	SLC2A9
						4:9915741	4	rs11722228	9915741	A	ADD	1000	-0.2666	-2.589	0.009614	rs11722228	SLC2A9
						9:123651301	9	rs2072438	123651301	A	ADD	1000	0.2542	2.589	0.009615	rs2072438
						9:18061936	9	JHU_9.18061935	18061936	G	ADD	1000	-0.2573	-2.589	0.009618	rs10810895
						15:27910635	15	rs3097535	27910635	A	ADD	1000	0.263	2.589	0.00962	rs3097535	ENSG00000287922
						16:83784047	16	rs405293	83784047	T	ADD	1000	0.2974	2.589	0.00962	rs405293	CDH13,CEDORA
						8:39889427	8	rs75386109	39889427	A	ADD	1000	0.4619	2.589	0.009621	rs75386109
						13:43746627	13	rs9315998	43746627	A	ADD	1000	-0.3558	-2.589	0.009622	rs9315998
						6:100290724	6	rs73496002	100290724	A	ADD	1000	-0.5107	-2.589	0.009625	rs73496002
						8:76054904	8	rs1350100	76054904	A	ADD	1000	0.2599	2.589	0.009625	rs1350100	CASC9
						3:80218598	3	rs9827022	80218598	G	ADD	1000	-0.2601	-2.589	0.009626	rs9827022
						19:18707048	19	rs8107912	18707048	G	ADD	1000	0.2686	2.589	0.009626	rs8107912	CRLF1
						6:108009272	6	rs847011	108009272	A	ADD	1000	-0.2595	-2.589	0.009629	rs847011
						14:50810390	14	rs3783415	50810390	C	ADD	1000	-0.2856	-2.589	0.009631	rs3783415	CDKL1
						15:33662178	15	rs1317242	33662178	G	ADD	1000	0.4454	2.589	0.009632	rs1317242	RYR3
						5:178710228	5	rs13172933	178710228	G	ADD	1000	-0.4981	-2.589	0.009637	rs13172933	ADAMTS2
						22:20800835	22	rs8748	20800835	G	ADD	1000	-0.5726	-2.589	0.009639	rs8748	KLHL22,ENSG00000277971
						11:15301137	11	rs12289726	15301137	A	ADD	1000	-0.4182	-2.588	0.00964	rs12289726
						3:153464278	3	rs579468	153464278	A	ADD	1000	-0.2632	-2.588	0.009641	rs579468	LINC02006
						6:20157503	6	rs7741848	20157503	G	ADD	997	0.4297	2.588	0.009644	rs7741848	MBOAT1
						1:117818243	1	rs12127926	117818243	G	ADD	999	0.3637	2.588	0.009646	rs12127926	LINC01525,ENSG00000308847
						3:196358780	3	JHU_3.196358779	196358780	A	ADD	1000	0.4361	2.588	0.009646	rs73221610	LINC01063
						4:57125816	4	rs11944920	57125816	G	ADD	1000	0.2509	2.588	0.009648	rs11944920	CRACD
						1:163813027	1	JHU_1.163813026	163813027	A	ADD	1000	0.3971	2.588	0.009651
						4:33749893	4	JHU_4.33749892	33749893	A	ADD	1000	0.4439	2.588	0.009651
						14:71554244	14	rs12433666	71554244	G	ADD	1000	-0.3256	-2.588	0.009653	rs12433666	PCNX1
						13:62960902	13	rs35113623	62960902	T	ADD	1000	-0.4649	-2.588	0.009656	rs35113623
						13:62979772	13	JHU_13.62979771	62979772	A	ADD	1000	-0.4649	-2.588	0.009656	rs536379318
						7:127077326	7	rs10250993	127077326	G	ADD	1000	-0.3382	-2.588	0.009659	rs10250993
						1:87116902	1	JHU_1.87116901	87116902	C	ADD	1000	-0.5454	-2.588	0.00966
						7:31348947	7	rs1880337	31348947	A	ADD	1000	0.2625	2.588	0.00966	rs1880337
						14:83313015	14	rs8010516	83313015	C	ADD	1000	0.4305	2.588	0.009662	rs8010516
						3:99079642	3	rs9846185	99079642	G	ADD	999	0.5309	2.588	0.009663	rs9846185	ENSG00000243296
						4:127868973	4	rs72678007	127868973	A	ADD	1000	-0.5289	-2.588	0.009663	rs72678007
						7:129006202	7	rs6966595	129006202	C	ADD	1000	0.2942	2.588	0.009663	rs6966595	AHCYL2
						1:165917729	1	rs17421818	165917729	T	ADD	1000	-0.3079	-2.588	0.009666	rs17421818
						8:2380877	8	rs4875831	2380877	A	ADD	1000	0.2605	2.587	0.009671	rs4875831
						20:45358223	20	rs2425907	45358223	A	ADD	1000	0.2581	2.587	0.009673	rs2425907	SLC2A10
						18:57767635	18	JHU_18.57767634	57767635	G	ADD	1000	0.3583	2.587	0.009674
						5:137255215	5	JHU_5.137255214	137255215	G	ADD	1000	-0.3156	-2.587	0.009675
						6:128916696	6	JHU_6.128916695	128916696	A	ADD	1000	-0.5304	-2.587	0.009675	rs12206614	ENSG00000302829
						2:21484754	2	rs870638	21484754	A	ADD	999	0.2916	2.587	0.009676	rs870638	ENSG00000231204
						4:41770126	4	rs78332833	41770126	G	ADD	999	-0.4909	-2.587	0.009679	rs78332833	PHOX2B-AS1,ENSG00000306586
						1:18815045	1	JHU_1.18815044	18815045	G	ADD	999	-0.4023	-2.587	0.00968	rs72646406
						6:132049657	6	rs453639	132049657	C	ADD	1000	-0.2628	-2.587	0.00968	rs453639	ENPP3
						14:48994889	14	rs4900847	48994889	A	ADD	1000	-0.2722	-2.587	0.009684	rs4900847
						17:31944004	17	rs12185231	31944004	G	ADD	997	-0.2591	-2.587	0.009686	rs12185231	ASIC2
						21:27566948	21	rs17001784	27566948	A	ADD	998	-0.4512	-2.587	0.00969	rs17001784	APP-DT
						2:6888747	2	rs79815712	6888747	A	ADD	1000	0.621	2.587	0.009694	rs79815712	LINC00487
						16:85967891	16	JHU_16.85967890	85967891	A	ADD	999	-0.2612	-2.587	0.009694	rs2970090	ENSG00000285163
						4:70120699	4	rs6830865	70120699	A	ADD	997	-0.3151	-2.586	0.009697	rs6830865
						11:76732949	11	rs7123496	76732949	A	ADD	1000	-0.3118	-2.586	0.0097	rs7123496	ACER3,ACER3-AS1
						6:56152943	6	rs9464371	56152943	A	ADD	1000	-0.2833	-2.586	0.009705	rs9464371	COL21A1
						5:16618920	5	rs35005	16618920	A	ADD	1000	0.2552	2.586	0.009706	rs35005	RETREG1-AS1
						9:111929624	9	rs75742991	111929624	C	ADD	1000	-0.2902	-2.586	0.009709	rs75742991
						6:5419000	6	rs713513	5419000	A	ADD	999	-0.253	-2.586	0.009711	rs713513	FARS2
						16:20079578	16	JHU_16.20079577	20079578	G	ADD	997	-0.2686	-2.586	0.009712	rs12934818	GPR139
						9:12351048	9	rs4741220	12351048	A	ADD	1000	-0.3857	-2.586	0.009713	rs4741220
						10:98901721	10	JHU_10.98901720	98901721	A	ADD	996	0.6258	2.586	0.009714
						7:72934080	7	rs17145721	72934080	G	ADD	1000	0.5098	2.586	0.009716	rs17145721	BAZ1B
						5:82720112	5	rs1354122	82720112	A	ADD	1000	0.2795	2.586	0.009718	rs1354122	ENSG00000302849
						8:119815147	8	rs11781292	119815147	G	ADD	1000	-0.3302	-2.586	0.009718	rs11781292	SAMD12-AS1,ENSG00000306504
						14:93111715	14	rs78242330	93111715	G	ADD	1000	0.4643	2.586	0.009719	rs78242330	RIN3
						3:193572823	3	rs1566489	193572823	G	ADD	1000	0.3316	2.586	0.00972	rs1566489	ENSG00000304564
						12:2789221	12	rs3794288	2789221	G	ADD	1000	0.5919	2.586	0.00972	rs3794288	CACNA1C,ITFG2-AS1
						17:54940391	17	rs8071009	54940391	A	ADD	999	-0.2937	-2.586	0.00972	rs8071009	DGKE
						7:77953166	7	rs798299	77953166	G	ADD	1000	-0.2593	-2.586	0.009722	rs798299	MAGI2
						18:23608209	18	rs9950810	23608209	G	ADD	1000	0.4652	2.586	0.009722	rs9950810	SS18
						2:139514001	2	JHU_2.139514000	139514001	C	ADD	999	0.368	2.585	0.009726
						1:226192279	1	rs75770789	226192279	A	ADD	999	-0.3442	-2.585	0.009728	rs75770789
						1:246380297	1	JHU_1.246380296	246380297	G	ADD	1000	0.3152	2.585	0.009728
						1:246390090	1	rs2878079	246390090	G	ADD	1000	0.3152	2.585	0.009728	rs2878079	SMYD3
						1:246410112	1	rs1361409	246410112	G	ADD	1000	0.3152	2.585	0.009728	rs1361409	SMYD3
						10:88662216	10	rs10887668	88662216	C	ADD	1000	-0.3976	-2.585	0.009728	rs10887668	BMPR1A
						3:120280160	3	JHU_3.120280159	120280160	G	ADD	1000	-0.4139	-2.585	0.009729
						2:237771589	2	rs2318127	237771589	G	ADD	1000	0.2778	2.585	0.00973	rs2318127	ENSG00000304566
						20:58596971	20	JHU_20.58596970	58596971	C	ADD	1000	0.2642	2.585	0.009731	rs5008221
						20:58597310	20	rs766712	58597310	A	ADD	1000	0.2642	2.585	0.009731	rs766712
						4:19092157	4	rs207305	19092157	G	ADD	1000	-0.2886	-2.585	0.009732	rs207305
						16:72950468	16	rs4788676	72950468	G	ADD	1000	0.2944	2.585	0.009733	rs4788676	ZFHX3
						1:85484473	1	rs10782537	85484473	G	ADD	1000	-0.3005	-2.585	0.009734	rs10782537	MCOLN3,ENSG00000295769
						11:97464409	11	JHU_11.97464408	97464409	A	ADD	1000	-0.5298	-2.585	0.009736
						4:40471949	4	JHU_4.40471948	40471949	G	ADD	997	-0.3188	-2.585	0.009739
						9:111899198	9	rs11794020	111899198	A	ADD	998	0.3547	2.585	0.00974	rs11794020	FRRS1L
						2:68165892	2	rs10496155	68165892	A	ADD	1000	0.3347	2.585	0.009741	rs10496155
						17:45361119	17	rs12709458	45361119	C	ADD	1000	-0.3188	-2.585	0.009741	rs12709458	ITGB3,ENSG00000259753,EFCAB13-DT
						4:92615415	4	rs4235036	92615415	G	ADD	999	-0.3294	-2.585	0.009744	rs4235036
						12:55709915	12	JHU_12.55709914	55709915	C	ADD	999	-0.2552	-2.585	0.009744
						9:116413833	9	JHU_9.116413832	116413833	G	ADD	1000	0.5976	2.585	0.009745	rs111359733	ENSG00000227482
						7:140039914	7	rs6964148	140039914	G	ADD	1000	0.259	2.585	0.009747	rs6964148	SLC37A3
						21:29966970	21	rs13050595	29966970	A	ADD	1000	-0.2599	-2.585	0.009749	rs13050595	ENSG00000232855
						4:91371993	4	JHU_4.91371992	91371993	A	ADD	999	-0.4355	-2.584	0.009756
						16:88005937	16	JHU_16.88005936	88005937	A	ADD	1000	0.2516	2.584	0.009756	rs11642031	BANP
						7:114793930	7	rs17293743	114793930	A	ADD	1000	-0.3043	-2.584	0.009759	rs17293743	LINC01392,ENSG00000298119
						17:75183122	17	rs12453246	75183122	G	ADD	999	0.3403	2.584	0.009759	rs12453246	SEC14L1
						6:32968598	6	rs12191230	32968598	A	ADD	1000	-0.3001	-2.584	0.009761	rs12191230
						6:32968856	6	JHU_6.32968855	32968856	A	ADD	1000	-0.3001	-2.584	0.009761	rs12192713
						19:49166875	19	rs371690	49166875	G	ADD	999	0.28	2.584	0.009763	rs371690	NTN5,SEC1P
						3:152587137	3	rs9829994	152587137	T	ADD	999	0.3958	2.584	0.009764	rs9829994
						1:81591135	1	rs1768400	81591135	G	ADD	1000	-0.2654	-2.584	0.009769	rs1768400
						4:185068042	4	JHU_4.185068041	185068042	C	ADD	1000	-0.2737	-2.584	0.009769
						3:193820138	3	JHU_3.193820137	193820138	A	ADD	1000	-0.4231	-2.584	0.00977	rs11707642	ENSG00000276407,ENSG00000308836
						2:12725402	2	JHU_2.12725401	12725402	A	ADD	1000	-0.3723	-2.584	0.009772
						16:83510344	16	rs11644762	83510344	A	ADD	998	-0.2939	-2.584	0.009772	rs11644762	CDH13
						11:18802340	11	rs10766504	18802340	A	ADD	1000	-0.2809	-2.584	0.009775	rs10766504	PTPN5
						6:20676414	6	6:20676414-T-TAA	20676414	I	ADD	998	0.2888	2.584	0.009776
						4:182628578	4	rs72702416	182628578	A	ADD	1000	-0.3316	-2.584	0.009777	rs72702416	ENSG00000299420
						10:103053367	10	rs596961	103053367	A	ADD	1000	0.4106	2.584	0.009777	rs596961	ENSG00000289441
						16:83861274	16	JHU_16.83861273	83861274	A	ADD	1000	0.4747	2.583	0.009781	rs79986024	ENSG00000288849
						5:80213816	5	rs4703820	80213816	G	ADD	1000	-0.3679	-2.583	0.009782	rs4703820
						6:31321184	6	JHU_6.31321183	31321184	G	ADD	1000	0.4843	2.583	0.009786
						1:211694012	1	rs4951761	211694012	A	ADD	1000	-0.2993	-2.583	0.009793	rs4951761
						10:99934334	10	JHU_10.99934333	99934334	G	ADD	1000	0.4102	2.583	0.009793
						4:38551204	4	JHU_4.38551203	38551204	G	ADD	1000	0.3608	2.583	0.009794
						15:55125571	15	rs2062641	55125571	A	ADD	998	-0.3346	-2.583	0.009795	rs2062641
						8:38773227	8	rs62504363	38773227	A	ADD	998	0.3367	2.583	0.009799	rs62504363	PLEKHA2
						1:26284884	1	rs10751731	26284884	G	ADD	998	0.2639	2.583	0.0098	rs10751731
						16:64389590	16	rs2113245	64389590	A	ADD	1000	-0.253	-2.583	0.0098	rs2113245
						11:81070178	11	JHU_11.81070177	81070178	G	ADD	1000	-0.3177	-2.583	0.009801	rs55946098	ENSG00000287912
						2:185228531	2	JHU_2.185228530	185228531	C	ADD	1000	-0.4377	-2.583	0.009802
						6:13137859	6	rs1223521	13137859	C	ADD	1000	-0.3069	-2.583	0.009803	rs1223521	PHACTR1,ENSG00000303958
						7:69952187	7	JHU_7.69952186	69952187	A	ADD	1000	0.2818	2.583	0.009806
						9:119115449	9	rs10983112	119115449	C	ADD	1000	-0.3136	-2.583	0.009806	rs10983112	PAPPA
						11:120592036	11	rs3133226	120592036	G	ADD	999	0.2591	2.582	0.00981	rs3133226	GRIK4
						14:49988190	14	rs7150811	49988190	G	ADD	1000	0.3204	2.582	0.009813	rs7150811
						10:101602004	10	10:101602004-T-C	101602004	G	ADD	1000	0.6214	2.582	0.009816
						2:6363842	2	JHU_2.6363841	6363842	T	ADD	999	-0.262	-2.582	0.009822
						2:174307764	2	JHU_2.174307763	174307764	A	ADD	999	-0.262	-2.582	0.009822	rs16861703	ENSG00000309536
						10:84944836	10	exm2271322	84944836	A	ADD	1000	-0.2755	-2.582	0.009823
						11:6549587	11	JHU_11.6549586	6549587	A	ADD	1000	-0.4073	-2.582	0.009825	rs34366592	DNHD1
						21:19006359	21	rs2824404	19006359	G	ADD	999	0.2573	2.582	0.009825	rs2824404	BTG3-AS1
						12:133026429	12	rs1882313	133026429	A	ADD	999	0.2623	2.582	0.009826	rs1882313
						4:111187683	4	rs7656124	111187683	A	ADD	1000	0.2572	2.582	0.009831	rs7656124	ENSG00000308313
						6:22914258	6	JHU_6.22914257	22914258	G	ADD	1000	-0.3973	-2.582	0.009832
						3:146744318	3	JHU_3.146744317	146744318	G	ADD	998	-0.394	-2.582	0.009833	rs73164839	ENSG00000243620
						9:1044698	9	JHU_9.1044697	1044698	G	ADD	999	0.3218	2.582	0.009833	rs7025507
						8:49409897	8	kgp5273897	49409897	G	ADD	1000	-0.2705	-2.582	0.009836
						17:43893345	17	rs171441	43893345	A	ADD	1000	-0.4971	-2.582	0.009836	rs171441	CRHR1,LINC02210-CRHR1,MAPT-AS1
						5:169853506	5	rs79723897	169853506	G	ADD	999	-0.3519	-2.581	0.009838	rs79723897	KCNIP1
						4:58240010	4	rs1608687	58240010	A	ADD	998	-0.4507	-2.581	0.00984	rs1608687
						7:41800176	7	rs1990133	41800176	G	ADD	1000	0.3133	2.581	0.00984	rs1990133	INHBA-AS1,ENSG00000309263
						20:16856745	20	rs2208277	16856745	A	ADD	1000	0.2747	2.581	0.00984	rs2208277
						6:154817666	6	rs34608681	154817666	G	ADD	996	-0.3436	-2.581	0.009843	rs34608681	CNKSR3,ENSG00000288520
						7:44430251	7	rs2331071	44430251	A	ADD	997	-0.2634	-2.581	0.009843	rs2331071	NUDCD3
						8:1690035	8	JHU_8.1690034	1690035	A	ADD	1000	0.5569	2.581	0.009843	rs112488847	ENSG00000295026
						1:63469443	1	rs72671747	63469443	G	ADD	1000	0.3386	2.581	0.009846	rs72671747	LINC01739
						9:116820996	9	rs891723	116820996	A	ADD	1000	-0.5406	-2.581	0.009846	rs891723
						7:15321255	7	rs62450285	15321255	C	ADD	1000	-0.5298	-2.581	0.009848	rs62450285	AGMO,ENSG00000309517,ENSG00000309538
						6:89291791	6	rs1923416	89291791	G	ADD	999	-0.3986	-2.581	0.009849	rs1923416
						14:50484040	14	rs2355659	50484040	A	ADD	997	-0.2641	-2.581	0.009851	rs2355659	LINC01588,ENSG00000300221
						14:101726753	14	rs28841092	101726753	A	ADD	1000	0.4833	2.581	0.009855	rs28841092	ENSG00000258497
						15:58246029	15	rs1061278	58246029	A	ADD	1000	-0.2531	-2.581	0.009855	rs1061278	ALDH1A2
						7:19031935	7	rs11984041	19031935	A	ADD	1000	-0.4414	-2.581	0.009856	rs11984041	HDAC9
						12:76632590	12	rs6538113	76632590	G	ADD	1000	0.2917	2.581	0.009857	rs6538113	ENSG00000309118
						18:70880006	18	rs8090073	70880006	G	ADD	1000	-0.4389	-2.581	0.009857	rs8090073	LINC02864
						1:218107692	1	rs61825963	218107692	A	ADD	999	-0.4823	-2.581	0.009858	rs61825963	ENSG00000286775
						10:44838464	10	rs7069891	44838464	A	ADD	999	-0.399	-2.581	0.009858	rs7069891
						11:1975791	11	JHU_11.1975790	1975791	A	ADD	1000	-0.4162	-2.581	0.009858
						5:85314047	5	rs13160406	85314047	G	ADD	1000	0.3193	2.581	0.009861	rs13160406	ENSG00000299923
						1:153605909	1	1:153605909-G-A	153605909	G	ADD	1000	-0.262	-2.581	0.009862
						1:37981203	1	JHU_1.37981202	37981203	A	ADD	998	0.2702	2.581	0.009863
						2:152181104	2	rs114014605	152181104	A	ADD	998	-0.4323	-2.581	0.009865	rs114014605
						11:120715346	11	rs35168282	120715346	A	ADD	999	0.3175	2.581	0.009866	rs35168282	GRIK4
						17:11422725	17	rs2969206	11422725	A	ADD	1000	0.2531	2.581	0.009866	rs2969206	SHISA6
						7:32459374	7	JHU_7.32459373	32459374	C	ADD	995	0.2631	2.58	0.009867
						1:18640781	1	JHU_1.18640780	18640781	C	ADD	999	0.3065	2.58	0.009868
						13:108498322	13	rs9559173	108498322	G	ADD	1000	0.4844	2.58	0.009868	rs9559173	NALF1
						17:39659913	17	exm1321860	39659913	G	ADD	997	-0.4183	-2.58	0.009868
						2:183353582	2	JHU_2.183353581	183353582	A	ADD	1000	0.2741	2.58	0.00987
						5:104254580	5	rs1513651	104254580	G	ADD	1000	-0.2557	-2.58	0.009871	rs1513651	ENSG00000251574
						8:62734074	8	rs7832140	62734074	G	ADD	1000	0.4861	2.58	0.009873	rs7832140	ENSG00000253834,LINC02842
						4:6541228	4	rs73209729	6541228	A	ADD	1000	0.6067	2.58	0.009874	rs73209729	PPP2R2C
						5:1288547	5	rs2853676	1288547	A	ADD	1000	-0.2833	-2.58	0.009874	rs2853676	TERT
						8:138243039	8	rs9324442	138243039	G	ADD	1000	-0.2647	-2.58	0.009874	rs9324442
						17:5598021	17	rs1558403	5598021	G	ADD	1000	-0.4457	-2.58	0.009875	rs1558403
						1:164176334	1	JHU_1.164176333	164176334	A	ADD	998	-0.2735	-2.58	0.009876
						9:132336394	9	rs1220680	132336394	G	ADD	1000	0.2624	2.58	0.009877	rs1220680
						1:172039076	1	rs10797745	172039076	A	ADD	997	0.4982	2.58	0.009879	rs10797745	DNM3
						18:52454011	18	rs8095675	52454011	G	ADD	1000	0.2627	2.58	0.009879	rs8095675
						3:1905398	3	JHU_3.1905397	1905398	G	ADD	994	0.3957	2.58	0.009882
						4:80300214	4	JHU_4.80300213	80300214	G	ADD	1000	0.3882	2.58	0.009883	rs17495524
						2:157252095	2	rs6436373	157252095	A	ADD	1000	-0.2913	-2.58	0.009885	rs6436373
						2:56378972	2	JHU_2.56378971	56378972	G	ADD	998	-0.2739	-2.58	0.009887	rs10168725	ENSG00000271894,ENSG00000272180
						18:75108039	18	rs1557399	75108039	A	ADD	1000	0.2831	2.58	0.009889	rs1557399
						7:25174332	7	rs2717885	25174332	A	ADD	1000	-0.3124	-2.58	0.009892	rs2717885	SPMIP4,ENSG00000296268
						2:99590713	2	JHU_2.99590712	99590713	A	ADD	999	0.2818	2.58	0.009893	rs13394175
						2:215217282	2	JHU_2.215217281	215217282	C	ADD	999	-0.2541	-2.579	0.009898
						7:106348256	7	7:106348256-G-C	106348256	G	ADD	999	-0.2555	-2.579	0.009898
						5:158357280	5	JHU_5.158357279	158357280	C	ADD	1000	-0.2641	-2.579	0.009899
						4:40466189	4	rs56738895	40466189	A	ADD	999	-0.2725	-2.579	0.0099	rs56738895	RBM47
						5:167346289	5	rs32402	167346289	C	ADD	1000	-0.3019	-2.579	0.009902	rs32402	TENM2
						11:120852961	11	rs499804	120852961	A	ADD	1000	0.3295	2.579	0.009904	rs499804	GRIK4
						11:34367362	11	JHU_11.34367361	34367362	G	ADD	1000	0.5754	2.579	0.009909
						2:11530236	2	rs4669722	11530236	G	ADD	1000	0.255	2.579	0.00991	rs4669722	LINC00570,ENSG00000231403
						5:149922208	5	rs3095905	149922208	A	ADD	998	0.3154	2.579	0.009913	rs3095905	NDST1
						3:140684003	3	rs7616174	140684003	G	ADD	1000	-0.4838	-2.579	0.009915	rs7616174	SLC25A36
						12:71253952	12	JHU_12.71253951	71253952	C	ADD	1000	0.5213	2.579	0.009915	rs78775157	PTPRR
						1:20924260	1	rs818199	20924260	A	ADD	1000	0.2613	2.579	0.009917	rs818199	CDA
						3:121155198	3	rs2030531	121155198	G	ADD	1000	0.2706	2.579	0.009917	rs2030531	POLQ
						3:121208833	3	exm341490	121208833	G	ADD	1000	0.2706	2.579	0.009917
						2:134727440	2	JHU_2.134727439	134727440	A	ADD	1000	0.2947	2.579	0.009918	rs13033914
						7:155752381	7	rs62480406	155752381	A	ADD	994	-0.3608	-2.579	0.009918	rs62480406	ENSG00000204876
						19:18801856	19	JHU_19.18801855	18801856	A	ADD	995	-0.2646	-2.579	0.009919
						7:110778571	7	rs10487304	110778571	A	ADD	1000	0.3632	2.579	0.00992	rs10487304	IMMP2L
						14:80083126	14	rs72696772	80083126	G	ADD	1000	-0.3186	-2.579	0.00992	rs72696772	NRXN3,ENSG00000259106
						3:103795249	3	rs2700429	103795249	A	ADD	1000	-0.2742	-2.578	0.009924	rs2700429
						20:41742793	20	rs11086860	41742793	A	ADD	1000	-0.4588	-2.578	0.009924	rs11086860	PTPRT
						5:95742614	5	5:95742614-A-G	95742614	G	ADD	1000	-0.2558	-2.578	0.009925	rs156016	CAST,PCSK1
						7:7483641	7	rs929541	7483641	T	ADD	995	-0.4768	-2.578	0.009925	rs929541	COL28A1
						11:60023087	11	exm-rs1562990	60023087	C	ADD	1000	-0.2523	-2.578	0.009929
						1:37000226	1	rs4503315	37000226	C	ADD	999	0.2504	2.578	0.009936	rs4503315	ENSG00000297367
						21:16054626	21	rs455547	16054626	A	ADD	1000	0.3836	2.578	0.009936	rs455547	ENSG00000232884
						7:77006926	7	JHU_7.77006925	77006926	G	ADD	999	-0.484	-2.578	0.009937	rs10953216	GSAP
						7:147724782	7	rs7779961	147724782	A	ADD	1000	0.4879	2.578	0.009938	rs7779961	CNTNAP2
						16:12601915	16	JHU_16.12601914	12601915	G	ADD	999	-0.5154	-2.578	0.009938
						5:4068808	5	5:4068808-C-T	4068808	A	ADD	1000	0.285	2.578	0.009939
						10:29345659	10	JHU_10.29345658	29345659	A	ADD	1000	0.3467	2.578	0.009941	rs2795093
						10:105846552	10	rs17116478	105846552	A	ADD	1000	0.3493	2.578	0.009941	rs17116478	ENSG00000297750
						18:62452447	18	JHU_18.62452446	62452447	A	ADD	999	0.3984	2.578	0.009942
						17:45764692	17	17:45764692-T-G	45764692	C	ADD	1000	0.2869	2.578	0.009943
						1:180522086	1	rs76309068	180522086	A	ADD	1000	0.5747	2.578	0.009945	rs76309068	ENSG00000306434
						14:92974059	14	JHU_14.92974058	92974059	A	ADD	1000	0.6386	2.577	0.009952
						7:7361323	7	rs62450841	7361323	A	ADD	999	-0.2712	-2.577	0.00996	rs62450841
						9:106860969	9	rs10991107	106860969	G	ADD	995	-0.2628	-2.577	0.009965	rs10991107	SMC2
						9:137611101	9	JHU_9.137611100	137611101	A	ADD	997	-0.3559	-2.577	0.009966	rs34656046	COL5A1
						8:18858239	8	rs6994627	18858239	A	ADD	995	-0.256	-2.577	0.009968	rs6994627	PSD3,ENSG00000253335
						11:76733847	11	rs2826	76733847	G	ADD	999	-0.3106	-2.577	0.009976	rs2826	ACER3,ACER3-AS1
						17:54922338	17	JHU_17.54922337	54922338	G	ADD	999	-0.2924	-2.577	0.009978
						5:171585020	5	JHU_5.171585019	171585020	A	ADD	1000	0.534	2.577	0.009979	rs17643035	STK10
						4:122622446	4	rs13139009	122622446	C	ADD	1000	-0.3579	-2.577	0.00998	rs13139009
						1:217124015	1	rs10492958	217124015	G	ADD	999	-0.3694	-2.576	0.009981	rs10492958	ESRRG
						17:76557943	17	rs1108366	76557943	A	ADD	1000	-0.3308	-2.576	0.009986	rs1108366	DNAH17
						9:379012	9	JHU_9.379011	379012	A	ADD	1000	0.3047	2.576	0.00999
						22:18541497	22	JHU_22.18541496	18541497	G	ADD	999	-0.3217	-2.576	0.00999	rs11705515	ENSG00000304254
						15:27972055	15	rs2003176	27972055	A	ADD	1000	-0.2769	-2.576	0.009992	rs2003176
						3:100004117	3	exm2265480	100004117	G	ADD	1000	-0.2655	-2.576	0.009994
						1:245179171	1	rs1196365	245179171	G	ADD	996	-0.2678	-2.576	0.009998	rs1196365	EFCAB2
						2:6895049	2	rs16865573	6895049	G	ADD	1000	0.366	2.576	0.01	rs16865573	LINC00487
						6:154813293	6	rs11155977	154813293	G	ADD	1000	-0.3577	-2.576	0.01	rs11155977	CNKSR3,ENSG00000288520
						2:36083564	2	rs2968636	36083564	A	ADD	999	0.4163	2.575	0.01001	rs2968636
						2:170195946	2	JHU_2.170195945	170195946	A	ADD	1000	0.4833	2.575	0.01001	rs831033	LRP2
						3:155713257	3	JHU_3.155713256	155713257	G	ADD	1000	0.4492	2.575	0.01001
						13:26667783	13	rs9512091	26667783	A	ADD	1000	0.2545	2.576	0.01001	rs9512091
						15:101456783	15	rs7045	101456783	A	ADD	999	-0.3151	-2.576	0.01001	rs7045	ALDH1A3,ALDH1A3-AS1
						19:48015572	19	rs830139	48015572	A	ADD	990	0.6309	2.575	0.01001	rs830139	NAPA
						20:33703134	20	20:33703134-G-A	33703134	A	ADD	999	-0.4428	-2.575	0.01001	rs17092297
						1:222234289	1	JHU_1.222234288	222234289	G	ADD	1000	0.2756	2.575	0.01002	rs1442436	LINC01705
						3:171629269	3	rs9873456	171629269	A	ADD	1000	-0.2621	-2.575	0.01002	rs9873456
						5:158357272	5	JHU_5.158357271	158357272	A	ADD	998	-0.2638	-2.575	0.01002
						7:4152089	7	rs1062213	4152089	G	ADD	996	0.2925	2.575	0.01002	rs1062213	SDK1
						12:106290431	12	rs7135397	106290431	T	ADD	998	-0.2552	-2.575	0.01002	rs7135397
						1:205910080	1	rs61814953	205910080	G	ADD	1000	0.2709	2.575	0.01003	rs61814953	SLC26A9
						4:59541068	4	JHU_4.59541067	59541068	C	ADD	1000	0.4545	2.575	0.01003	rs62315628
						8:103734106	8	rs9642982	103734106	G	ADD	1000	-0.3896	-2.575	0.01003	rs9642982	ENSG00000283959
						8:103739704	8	rs12679376	103739704	A	ADD	1000	-0.3896	-2.575	0.01003	rs12679376	ENSG00000283959
						10:110203246	10	JHU_10.110203245	110203246	A	ADD	1000	0.3841	2.575	0.01003	rs11598163
						20:55018260	20	JHU_20.55018259	55018260	G	ADD	998	-0.4675	-2.575	0.01003
						3:81165761	3	rs2372752	81165761	G	ADD	1000	-0.2572	-2.575	0.01004	rs2372752
						4:73618256	4	rs4694519	73618256	C	ADD	994	-0.4423	-2.575	0.01004	rs4694519	ENSG00000306834
						5:29729531	5	rs16899322	29729531	A	ADD	999	0.4797	2.574	0.01004	rs16899322
						5:141059868	5	exm2256996	141059868	G	ADD	1000	-0.261	-2.575	0.01004
						9:114008711	9	rs11788536	114008711	C	ADD	996	-0.2682	-2.574	0.01004	rs11788536	ENSG00000227531
						9:140646121	9	rs11792069	140646121	G	ADD	1000	-0.3343	-2.575	0.01004	rs11792069	EHMT1
						12:72125285	12	rs11178918	72125285	G	ADD	1000	0.4435	2.574	0.01005	rs11178918
						15:33359370	15	exm1145440	33359370	A	ADD	999	-0.2596	-2.574	0.01005
						16:71421575	16	rs35886140	71421575	G	ADD	1000	-0.3355	-2.574	0.01005	rs35886140	CALB2,LINC02136
						16:81150559	16	rs11647428	81150559	G	ADD	999	-0.2516	-2.574	0.01005	rs11647428	PKD1L2
						3:96879566	3	kgp3291939	96879566	G	ADD	999	-0.2971	-2.574	0.01006	rs57978188	EPHA6
						9:18506190	9	rs10511659	18506190	A	ADD	1000	0.3413	2.574	0.01006	rs10511659	ADAMTSL1
						9:137864055	9	rs10119318	137864055	A	ADD	1000	0.2668	2.574	0.01006	rs10119318
						15:51396571	15	rs11857810	51396571	A	ADD	1000	0.2624	2.574	0.01006	rs11857810	TNFAIP8L3,MIR4713HG,ENSG00000304772
						2:137501389	2	JHU_2.137501388	137501389	A	ADD	999	0.5481	2.573	0.01007	rs17717232
						3:56279415	3	rs7653453	56279415	C	ADD	1000	0.3086	2.573	0.01007	rs7653453	ERC2
						3:180133949	3	rs11710839	180133949	C	ADD	998	-0.4971	-2.574	0.01007	rs11710839	LINC02053
						6:167644277	6	rs7761658	167644277	C	ADD	1000	0.3171	2.574	0.01007	rs7761658	HPAT5
						10:16690571	10	rs6602141	16690571	G	ADD	1000	0.2593	2.573	0.01007	rs6602141	RSU1
						11:15284588	11	JHU_11.15284587	15284588	G	ADD	1000	0.3058	2.573	0.01007
						11:15289832	11	rs10766226	15289832	A	ADD	998	0.3062	2.573	0.01007	rs10766226
						19:44973969	19	rs2686779	44973969	A	ADD	999	0.2647	2.574	0.01007	rs2686779	ZNF285BP
						2:11776248	2	rs7557851	11776248	A	ADD	999	0.2766	2.573	0.01008	rs7557851	GREB1
						2:37303296	2	JHU_2.37303295	37303296	A	ADD	1000	0.4585	2.573	0.01008
						4:77857026	4	JHU_4.77857025	77857026	C	ADD	1000	-0.4075	-2.573	0.01008
						6:168595832	6	rs12213783	168595832	G	ADD	999	-0.2805	-2.573	0.01008	rs12213783	ENSG00000234768
						7:20072606	7	rs17362999	20072606	A	ADD	1000	0.306	2.573	0.01008	rs17362999	ENSG00000243004,ENSG00000296332
						7:76912818	7	JHU_7.76912817	76912818	T	ADD	998	-0.4075	-2.573	0.01008
						9:10164171	9	JHU_9.10164170	10164171	G	ADD	996	-0.5088	-2.573	0.01008
						9:136774783	9	rs34638817	136774783	G	ADD	1000	-0.3334	-2.573	0.01008	rs34638817	VAV2
						11:16307700	11	rs1156725	16307700	G	ADD	1000	-0.3109	-2.573	0.01008	rs1156725	SOX6
						11:79784333	11	JHU_11.79784332	79784333	A	ADD	1000	0.2575	2.573	0.01008
						14:81386625	14	rs1013890	81386625	G	ADD	1000	-0.5014	-2.573	0.01008	rs1013890	CEP128
						15:27787222	15	rs74838709	27787222	T	ADD	993	0.626	2.573	0.01008	rs74838709
						7:37365422	7	rs2723980	37365422	A	ADD	1000	-0.3246	-2.573	0.01009	rs2723980	ELMO1
						8:3828138	8	exm-rs1529316	3828138	A	ADD	1000	-0.2563	-2.573	0.01009
						14:51084235	14	exm-rs17122693	51084235	G	ADD	1000	-0.3472	-2.573	0.01009
						15:59838254	15	rs3935730	59838254	G	ADD	1000	0.27	2.573	0.01009	rs3935730	ENSG00000304104
						18:77110713	18	rs12604865	77110713	C	ADD	999	-0.3512	-2.573	0.01009	rs12604865	ATP9B
						1:6229093	1	JHU_1.6229092	6229093	G	ADD	992	-0.452	-2.572	0.0101	rs60925969	CHD5,ENSG00000285629
						5:5290195	5	rs4076657	5290195	A	ADD	1000	-0.252	-2.572	0.0101	rs4076657	ADAMTS16
						6:33096009	6	rs3130234	33096009	C	ADD	995	-0.2696	-2.572	0.0101	rs3130234	HLA-DPB2,ENSG00000291111
						9:14615350	9	rs10738372	14615350	G	ADD	999	0.2532	2.572	0.0101	rs10738372	ZDHHC21
						16:30788236	16	JHU_16.30788235	30788236	G	ADD	996	-0.475	-2.573	0.0101
						2:50945777	2	JHU_2.50945776	50945777	G	ADD	1000	-0.4501	-2.572	0.01011
						5:38919158	5	exm451525	38919158	A	ADD	1000	0.3413	2.572	0.01011	rs10941412	OSMR
						8:80696631	8	rs1373541	80696631	G	ADD	1000	0.2681	2.572	0.01011	rs1373541	ENSG00000249328,LINC01607
						9:96447991	9	JHU_9.96447990	96447991	A	ADD	1000	-0.5098	-2.572	0.01011
						10:44827197	10	rs10900020	44827197	T	ADD	1000	-0.4668	-2.572	0.01011	rs10900020	ENSG00000295737
						11:27039674	11	rs7116404	27039674	G	ADD	1000	0.3255	2.572	0.01011	rs7116404
						7:21245219	7	JHU_7.21245218	21245219	C	ADD	997	-0.4446	-2.572	0.01012	rs868134606	ENSG00000309656
						7:126690814	7	rs13240272	126690814	A	ADD	1000	-0.4053	-2.572	0.01012	rs13240272	GRM8
						8:102607311	8	rs6980991	102607311	G	ADD	999	0.3648	2.572	0.01012	rs6980991	GRHL2
						10:71721356	10	JHU_10.71721355	71721356	G	ADD	997	-0.5104	-2.572	0.01012	rs35606080	ENSG00000298084
						13:102395881	13	rs4772409	102395881	A	ADD	993	0.3878	2.572	0.01012	rs4772409	FGF14
						15:55344851	15	rs35935950	55344851	A	ADD	1000	0.3284	2.572	0.01012	rs35935950
						22:36723697	22	rs5756157	36723697	A	ADD	999	-0.2642	-2.572	0.01012	rs5756157	MYH9
						6:157242653	6	rs284422	157242653	C	ADD	1000	-0.2932	-2.571	0.01013	rs284422	ARID1B
						9:38020544	9	rs4878737	38020544	A	ADD	1000	-0.2856	-2.572	0.01013	rs4878737	SHB,ENSG00000255872
						19:47208481	19	exm-rs425105	47208481	G	ADD	1000	0.3588	2.571	0.01013
						3:174961387	3	exm-rs1463525	174961387	G	ADD	998	0.2653	2.571	0.01014
						7:77668115	7	rs3779341	77668115	G	ADD	999	-0.418	-2.571	0.01014	rs3779341	MAGI2
						9:83211584	9	JHU_9.83211583	83211584	A	ADD	1000	-0.2532	-2.571	0.01014
						9:131607921	9	exm2266944	131607921	A	ADD	996	-0.295	-2.571	0.01014
						15:81323843	15	JHU_15.81323842	81323843	A	ADD	1000	0.3125	2.571	0.01014
						19:18701499	19	rs7258589	18701499	A	ADD	998	0.2929	2.571	0.01014	rs7258589	REX1BD
						5:104209789	5	rs10042660	104209789	T	ADD	1000	0.3714	2.571	0.01015	rs10042660	ENSG00000251574
						10:133043625	10	JHU_10.133043624	133043625	G	ADD	999	-0.4349	-2.571	0.01015
						14:35322561	14	JHU_14.35322560	35322561	A	ADD	996	-0.3443	-2.571	0.01015	rs74355573	BAZ1A
						17:14416	17	JHU_17.14415	14416	A	ADD	996	0.3705	2.571	0.01015
						22:45633373	22	rs738180	45633373	A	ADD	999	0.3044	2.571	0.01015	rs738180	KIAA0930
						1:88736621	1	rs525002	88736621	G	ADD	1000	-0.2619	-2.57	0.01016	rs525002	PKN2-AS1
						4:25237391	4	rs313548	25237391	G	ADD	1000	0.2962	2.57	0.01016	rs313548	PI4K2B
						4:190006491	4	rs1353582	190006491	A	ADD	1000	0.5129	2.57	0.01016	rs1353582	ENSG00000301147
						11:56664357	11	rs17640885	56664357	G	ADD	1000	0.2963	2.57	0.01016	rs17640885	FADS2B
						12:20773424	12	rs10841575	20773424	A	ADD	1000	0.2609	2.57	0.01016	rs10841575	PDE3A
						13:82616289	13	JHU_13.82616288	82616289	A	ADD	996	0.2958	2.57	0.01016	rs9545960
						15:33682096	15	JHU_15.33682095	33682096	A	ADD	1000	0.4552	2.57	0.01016
						20:33701107	20	20:33701107-A-G	33701107	G	ADD	998	-0.4415	-2.57	0.01016	rs6060246
						4:80208634	4	rs968256	80208634	A	ADD	1000	0.2535	2.57	0.01017	rs968256	LINC01088
						10:59849900	10	rs1759346	59849900	G	ADD	1000	-0.4447	-2.57	0.01017	rs1759346
						10:100148004	10	exm2271337	100148004	G	ADD	1000	-0.2774	-2.57	0.01017
						11:85536995	11	rs11234427	85536995	G	ADD	1000	-0.5664	-2.57	0.01017	rs11234427
						19:9057408	19	JHU_19.9057407	9057408	A	ADD	999	0.4902	2.57	0.01017
						19:54860011	19	rs4806747	54860011	A	ADD	993	0.2539	2.57	0.01017	rs4806747
						1:115618053	1	JHU_1.115618052	115618053	A	ADD	1000	0.3181	2.57	0.01018	rs1286367	TSPAN2
						3:124344605	3	JHU_3.124344604	124344605	A	ADD	1000	0.2862	2.57	0.01018	rs60805524	KALRN
						3:124345910	3	rs589663	124345910	A	ADD	1000	0.2862	2.57	0.01018	rs589663	KALRN
						3:152637082	3	rs35749824	152637082	G	ADD	998	-0.2658	-2.57	0.01018	rs35749824	ENSG00000304892
						6:5389883	6	rs1895645	5389883	G	ADD	1000	-0.2522	-2.57	0.01018	rs1895645	FARS2
						14:84955258	14	rs10498574	84955258	A	ADD	1000	-0.4332	-2.57	0.01018	rs10498574
						15:27913990	15	rs1382054	27913990	C	ADD	1000	0.2613	2.57	0.01018	rs1382054
						15:56860311	15	rs2676206	56860311	A	ADD	995	0.3085	2.57	0.01018	rs2676206	ENSG00000260392
						22:27496859	22	rs73171652	27496859	A	ADD	1000	0.5409	2.57	0.01018	rs73171652
						2:34003330	2	JHU_2.34003329	34003330	A	ADD	1000	-0.4341	-2.569	0.01019
						2:240539765	2	rs1030891	240539765	G	ADD	999	-0.3387	-2.569	0.01019	rs1030891
						12:103282952	12	rs10860936	103282952	G	ADD	1000	-0.3297	-2.569	0.01019	rs10860936	PAH
						16:17344480	16	rs11864238	17344480	G	ADD	999	0.3495	2.569	0.01019	rs11864238	XYLT1,ENSG00000279620
						17:54681042	17	rs1372857	54681042	G	ADD	1000	0.2625	2.569	0.01019	rs1372857
						20:11759192	20	JHU_20.11759191	11759192	A	ADD	997	-0.2816	-2.569	0.01019
						22:27691026	22	rs563325	27691026	G	ADD	1000	0.2926	2.569	0.01019	rs563325
						4:171743216	4	exm2265892	171743216	A	ADD	1000	-0.3909	-2.569	0.0102	rs2877558
						7:70100347	7	rs7809475	70100347	A	ADD	1000	0.3242	2.569	0.0102	rs7809475	AUTS2
						7:140026494	7	JHU_7.140026493	140026494	A	ADD	998	-0.2692	-2.569	0.0102
						17:34069993	17	rs226418	34069993	G	ADD	1000	-0.4117	-2.569	0.0102	rs226418	RASL10B
						19:43770566	19	rs6509074	43770566	A	ADD	999	-0.3209	-2.569	0.0102	rs6509074	PSG9,ENSG00000307642
						20:23746527	20	rs6138059	23746527	G	ADD	1000	-0.2622	-2.569	0.0102	rs6138059
						21:47094990	21	rs1556335	47094990	A	ADD	1000	-0.2608	-2.569	0.0102	rs1556335	PCBP3
						1:111909959	1	rs10453833	111909959	G	ADD	1000	-0.285	-2.569	0.01021	rs10453833	CHIAP3,ENSG00000296639
						4:42919640	4	rs6830507	42919640	A	ADD	1000	0.3026	2.569	0.01021	rs6830507	GRXCR1
						5:153316866	5	rs508306	153316866	A	ADD	996	0.2673	2.569	0.01021	rs508306
						8:11351019	8	8:11351019-G-A	11351019	A	ADD	1000	-0.2893	-2.569	0.01021	rs4840568
						9:92311948	9	rs13283994	92311948	G	ADD	998	-0.5716	-2.569	0.01021	rs13283994	LINC03062,ENSG00000293821
						11:64026845	11	JHU_11.64026844	64026845	A	ADD	998	-0.4201	-2.569	0.01021
						15:75948671	15	rs4073214	75948671	G	ADD	1000	-0.2591	-2.569	0.01021	rs4073214	SNX33
						2:35701026	2	rs7572867	35701026	C	ADD	1000	0.3361	2.568	0.01022	rs7572867
						2:137067573	2	JHU_2.137067572	137067573	C	ADD	995	-0.2623	-2.568	0.01022
						8:2512034	8	JHU_8.2512033	2512034	G	ADD	998	-0.3959	-2.568	0.01022
						13:26666414	13	rs4770921	26666414	C	ADD	1000	0.2538	2.568	0.01022	rs4770921
						2:187081525	2	rs16827624	187081525	A	ADD	1000	0.3267	2.568	0.01023	rs16827624	LINC01473
						4:186784121	4	rs62334981	186784121	A	ADD	997	0.3787	2.568	0.01023	rs62334981	SORBS2,ENSG00000296399
						6:130272811	6	JHU_6.130272810	130272811	A	ADD	1000	-0.3173	-2.568	0.01023
						6:166920567	6	JHU_6.166920566	166920567	A	ADD	998	-0.3009	-2.568	0.01023
						13:73214229	13	rs1440869	73214229	G	ADD	999	-0.2516	-2.568	0.01023	rs1440869
						1:56359813	1	rs6684428	56359813	A	ADD	1000	-0.3594	-2.568	0.01024	rs6684428
						3:171201551	3	rs34375885	171201551	A	ADD	1000	-0.2514	-2.568	0.01024	rs34375885
						7:22312065	7	rs17146488	22312065	A	ADD	999	-0.3285	-2.568	0.01024	rs17146488	RAPGEF5
						8:11330112	8	rs12547167	11330112	G	ADD	1000	0.2518	2.568	0.01024	rs12547167
						18:76711366	18	rs3859337	76711366	A	ADD	1000	0.2706	2.568	0.01024	rs3859337
						2:160308698	2	JHU_2.160308697	160308698	A	ADD	999	0.4495	2.567	0.01025	rs114802794	BAZ2B
						14:35103317	14	JHU_14.35103316	35103317	C	ADD	1000	-0.2618	-2.567	0.01025
						16:6748037	16	rs35566188	6748037	C	ADD	1000	-0.3213	-2.567	0.01025	rs35566188	RBFOX1
						19:58436041	19	rs1544929	58436041	A	ADD	988	0.2719	2.567	0.01025	rs1544929	ZNF418
						14:35520917	14	JHU_14.35520916	35520917	A	ADD	989	-0.3341	-2.567	0.01026
						16:86088307	16	JHU_16.86088306	86088307	A	ADD	999	0.5287	2.567	0.01026
						17:55511811	17	rs11659021	55511811	G	ADD	1000	0.2996	2.567	0.01026	rs11659021	MSI2
						18:3726127	18	JHU_18.3726126	3726127	C	ADD	1000	-0.2486	-2.567	0.01026
						20:15292533	20	rs6079742	15292533	G	ADD	992	-0.2976	-2.567	0.01026	rs6079742	MACROD2
						1:68680929	1	rs989842	68680929	G	ADD	1000	0.2645	2.567	0.01027	rs989842	WLS
						6:36557580	6	rs2145048	36557580	A	ADD	996	0.2928	2.566	0.01027	rs2145048
						11:10475967	11	rs4909932	10475967	A	ADD	1000	0.2608	2.567	0.01027	rs4909932	AMPD3
						12:93060081	12	rs7972298	93060081	A	ADD	1000	-0.5162	-2.566	0.01027	rs7972298
						15:55350134	15	JHU_15.55350133	55350134	A	ADD	1000	0.3257	2.567	0.01027
						19:28238570	19	rs1116194	28238570	G	ADD	995	0.3162	2.567	0.01027	rs1116194	LINC00662
						1:75970795	1	rs13373826	75970795	G	ADD	999	-0.3542	-2.566	0.01028	rs13373826	SLC44A5,ENSG00000300731
						3:4021893	3	rs9854478	4021893	C	ADD	999	-0.4192	-2.566	0.01028	rs9854478	ENSG00000287720
						9:14486652	9	rs72702917	14486652	G	ADD	1000	-0.3846	-2.566	0.01028	rs72702917	NFIB-AS1,ENSG00000309593
						9:122648129	9	rs56241731	122648129	C	ADD	1000	-0.2679	-2.566	0.01028	rs56241731	ENSG00000297691
						18:69260162	18	rs9962020	69260162	A	ADD	1000	-0.2796	-2.566	0.01028	rs9962020	ENSG00000298599
						6:32366625	6	JHU_6.32366624	32366625	G	ADD	1000	0.3446	2.566	0.01029
						6:32367451	6	JHU_6.32367450	32367451	A	ADD	1000	0.3446	2.566	0.01029	rs2294883	BTNL2,TSBP1-AS1
						6:32367515	6	rs2294882	32367515	G	ADD	1000	0.3446	2.566	0.01029	rs2294882	BTNL2,TSBP1-AS1
						6:32367604	6	rs2294881	32367604	G	ADD	1000	0.3446	2.566	0.01029	rs2294881	BTNL2,TSBP1-AS1
						6:32367927	6	JHU_6.32367926	32367927	G	ADD	1000	0.3446	2.566	0.01029	rs3817965	BTNL2,TSBP1-AS1
						6:74591411	6	JHU_6.74591410	74591411	A	ADD	999	0.4793	2.566	0.01029	rs13193410
						6:91944524	6	rs4235845	91944524	G	ADD	998	-0.3147	-2.566	0.01029	rs4235845
						6:119770906	6	rs9320690	119770906	G	ADD	1000	-0.2497	-2.566	0.01029	rs9320690	ENSG00000287100
						7:106345289	7	7:106345289-TTC-T	106345289	D	ADD	1000	-0.2543	-2.566	0.01029
						1:88292547	1	rs12041550	88292547	A	ADD	996	0.2502	2.565	0.0103	rs12041550	PKN2-AS1
						12:96927498	12	rs2160500	96927498	G	ADD	1000	-0.2518	-2.566	0.0103	rs2160500	CFAP54
						12:96927972	12	rs2160501	96927972	G	ADD	1000	-0.2518	-2.566	0.0103	rs2160501	CFAP54
						13:92661548	13	JHU_13.92661547	92661548	A	ADD	1000	-0.5788	-2.566	0.0103	rs78497008	GPC5
						14:25282967	14	rs725230	25282967	A	ADD	1000	0.3118	2.565	0.0103	rs725230	STXBP6
						14:93064786	14	JHU_14.93064785	93064786	A	ADD	997	0.4981	2.566	0.0103
						18:32861921	18	rs4520905	32861921	A	ADD	1000	-0.3623	-2.565	0.0103	rs4520905	ZSCAN30,ENSG00000268573,ZNF271P
						20:52396339	20	JHU_20.52396338	52396339	A	ADD	1000	0.3281	2.565	0.01031	rs6097574
						2:152422076	2	exm232921	152422076	G	ADD	1000	-0.2717	-2.565	0.01032	rs2288210	NEB
						7:26675345	7	rs62446555	26675345	G	ADD	1000	-0.277	-2.565	0.01032	rs62446555	ENSG00000286507
						8:47735019	8	JHU_8.47735018	47735019	A	ADD	995	0.5879	2.565	0.01032
						12:58797117	12	JHU_12.58797116	58797117	C	ADD	995	0.407	2.565	0.01032	rs12426305
						3:154833218	3	rs4571206	154833218	G	ADD	999	0.4352	2.565	0.01033	rs4571206	MME
						4:186535247	4	rs12502295	186535247	G	ADD	1000	0.5245	2.565	0.01033	rs12502295	SORBS2
						20:5870347	20	rs6053782	5870347	G	ADD	1000	0.3264	2.564	0.01033	rs6053782
						6:33095026	6	rs9277756	33095026	A	ADD	1000	-0.3087	-2.564	0.01034	rs9277756	HLA-DPB2,ENSG00000291111
						10:86876175	10	JHU_10.86876174	86876175	A	ADD	996	-0.5441	-2.564	0.01034
						11:127659737	11	JHU_11.127659736	127659737	A	ADD	1000	0.3091	2.564	0.01034	rs6590279
						1:5342295	1	rs12141954	5342295	G	ADD	999	-0.251	-2.564	0.01035	rs12141954
						3:8903387	3	rs4686311	8903387	A	ADD	1000	0.269	2.564	0.01035	rs4686311
						11:134124124	11	rs1048761	134124124	A	ADD	1000	-0.269	-2.564	0.01035	rs1048761	ACAD8
						15:26033215	15	rs7182266	26033215	A	ADD	1000	0.4227	2.564	0.01035	rs7182266	ATP10A
						20:55057904	20	rs6064401	55057904	A	ADD	998	0.256	2.564	0.01035	rs6064401	RTF2
						2:7810314	2	JHU_2.7810313	7810314	T	ADD	1000	0.4236	2.564	0.01036
						6:163651687	6	rs6455875	163651687	A	ADD	1000	-0.2678	-2.563	0.01036	rs6455875	PACRG,ENSG00000294900
						7:78057695	7	rs73370237	78057695	G	ADD	1000	-0.3458	-2.564	0.01036	rs73370237	MAGI2,ENSG00000285892
						7:110028856	7	JHU_7.110028855	110028856	G	ADD	999	-0.333	-2.563	0.01036
						8:116635942	8	rs2721939	116635942	G	ADD	999	-0.2588	-2.564	0.01036	rs2721939	TRPS1
						12:4343607	12	rs11835017	4343607	G	ADD	1000	-0.2612	-2.564	0.01036	rs11835017	ENSG00000298091
						12:67425607	12	rs774391	67425607	G	ADD	1000	-0.2548	-2.564	0.01036	rs774391	ENSG00000257083
						1:202204357	1	JHU_1.202204356	202204357	A	ADD	982	-0.3192	-2.563	0.01037	rs77391939	LGR6,ENSG00000306579
						7:14253728	7	rs17764589	14253728	G	ADD	1000	-0.413	-2.563	0.01037	rs17764589	DGKB
						11:77107828	11	JHU_11.77107827	77107828	G	ADD	1000	-0.2701	-2.563	0.01037
						18:65252640	18	rs395393	65252640	C	ADD	1000	0.2555	2.563	0.01037	rs395393	DSEL-AS1
						2:85309672	2	rs2583551	85309672	C	ADD	999	0.3246	2.563	0.01038	rs2583551
						5:142074132	5	rs1916998	142074132	A	ADD	1000	0.2913	2.563	0.01038	rs1916998	FGF1,SPRY4-AS1
						6:32992077	6	JHU_6.32992076	32992077	A	ADD	1000	-0.5342	-2.563	0.01038
						6:132212694	6	rs7754561	132212694	G	ADD	1000	-0.2869	-2.563	0.01038	rs7754561	ENPP1
						1:242427758	1	rs71498861	242427758	A	ADD	984	0.4271	2.563	0.01039	rs71498861	PLD5
						2:32929116	2	rs4952267	32929116	A	ADD	1000	0.3119	2.563	0.01039	rs4952267	TTC27,ENSG00000295137
						3:64169371	3	JHU_3.64169370	64169371	A	ADD	997	0.5285	2.563	0.01039
						4:122574626	4	rs11937561	122574626	A	ADD	999	0.2688	2.563	0.01039	rs11937561
						5:154144650	5	rs6882998	154144650	A	ADD	1000	0.4361	2.562	0.01039	rs6882998	LARP1
						6:139705021	6	rs6910607	139705021	T	ADD	999	0.2589	2.563	0.01039	rs6910607	ENSG00000226571
						8:130366924	8	JHU_8.130366923	130366924	C	ADD	994	-0.4844	-2.562	0.01039
						9:25592527	9	rs61376682	25592527	C	ADD	1000	-0.5729	-2.563	0.01039	rs61376682	ENSG00000298250
						10:119237988	10	rs242971	119237988	G	ADD	1000	-0.2572	-2.563	0.01039	rs242971	EMX2OS,ENSG00000258114
						11:61897359	11	rs1675133	61897359	G	ADD	996	0.2795	2.562	0.01039	rs1675133	INCENP
						18:52376235	18	rs11151646	52376235	A	ADD	1000	0.2583	2.563	0.01039	rs11151646
						22:46469639	22	rs3934479	46469639	C	ADD	996	-0.2593	-2.563	0.01039	rs3934479	MIRLET7BHG
						9:119090744	9	rs17301196	119090744	G	ADD	999	-0.3013	-2.562	0.0104	rs17301196	PAPPA
						11:20224852	11	rs11529659	20224852	A	ADD	996	-0.2685	-2.562	0.0104	rs11529659	ENSG00000294773
						11:81259119	11	rs7951915	81259119	A	ADD	1000	-0.2563	-2.562	0.0104	rs7951915
						1:232226670	1	rs9308484	232226670	G	ADD	1000	0.2725	2.562	0.01041	rs9308484	ENSG00000308323
						3:8877108	3	JHU_3.8877107	8877108	G	ADD	999	-0.5803	-2.562	0.01041
						3:26893094	3	rs77854726	26893094	A	ADD	999	0.4385	2.562	0.01041	rs77854726
						13:45415868	13	rs914873	45415868	G	ADD	1000	0.2966	2.562	0.01041	rs914873
						13:82584630	13	rs9545950	82584630	A	ADD	1000	0.2943	2.562	0.01041	rs9545950
						18:9148164	18	rs9945360	9148164	A	ADD	1000	-0.264	-2.562	0.01041	rs9945360	ANKRD12,ENSG00000265257
						7:11289086	7	rs17164143	11289086	A	ADD	999	0.4429	2.562	0.01042	rs17164143
						7:106344809	7	7:106344809-G-A	106344809	A	ADD	999	-0.2539	-2.562	0.01042	rs342251	ENSG00000243797
						10:132586499	10	JHU_10.132586498	132586499	G	ADD	998	-0.5602	-2.562	0.01042
						16:77977624	16	rs7188354	77977624	G	ADD	1000	0.3568	2.562	0.01042	rs7188354	VAT1L,ENSG00000294326
						3:62333551	3	rs804488	62333551	G	ADD	997	-0.5588	-2.561	0.01043	rs804488	PTPRG-AS1
						5:164516633	5	JHU_5.164516632	164516633	G	ADD	1000	-0.4228	-2.561	0.01043
						6:47382378	6	rs2210711	47382378	A	ADD	1000	-0.2627	-2.561	0.01043	rs2210711	ENSG00000287485,ENSG00000296682
						6:47386282	6	JHU_6.47386281	47386282	G	ADD	1000	-0.2627	-2.561	0.01043
						7:155527704	7	JHU_7.155527703	155527704	A	ADD	999	0.3525	2.561	0.01043
						14:73954840	14	JHU_14.73954839	73954840	A	ADD	1000	-0.5575	-2.561	0.01043	rs61987091	HEATR4
						14:81364098	14	JHU_14.81364097	81364098	A	ADD	1000	-0.5123	-2.561	0.01043	rs75888877	CEP128
						17:15186901	17	rs7224992	15186901	A	ADD	1000	-0.3039	-2.561	0.01043	rs7224992	ENSG00000237377,ENSG00000265445
						19:46907550	19	rs35630335	46907550	A	ADD	999	0.2581	2.561	0.01043	rs35630335
						2:11861920	2	rs4076903	11861920	G	ADD	1000	-0.2766	-2.561	0.01044	rs4076903	LPIN1,ENSG00000203643
						3:59534402	3	rs13080418	59534402	A	ADD	999	-0.3091	-2.561	0.01044	rs13080418	CFAP20DC-DT,ENSG00000299662
						5:29232955	5	JHU_5.29232954	29232955	C	ADD	996	-0.506	-2.561	0.01044
						9:81773811	9	JHU_9.81773810	81773811	G	ADD	1000	0.5028	2.561	0.01044	rs62568191	ENSG00000260995
						3:56099091	3	rs1401404	56099091	G	ADD	999	0.2656	2.561	0.01045	rs1401404	ERC2
						5:110825198	5	rs42670	110825198	G	ADD	999	0.3096	2.561	0.01045	rs42670	CAMK4
						7:31002275	7	rs33995922	31002275	A	ADD	1000	-0.494	-2.561	0.01045	rs33995922
						9:23714287	9	rs10811961	23714287	A	ADD	1000	-0.258	-2.561	0.01045	rs10811961	ELAVL2
						15:88175687	15	rs4261498	88175687	G	ADD	1000	0.2549	2.561	0.01045	rs4261498	ENSG00000259560,ENSG00000302301
						2:310687	2	rs6754607	310687	A	ADD	1000	-0.3334	-2.56	0.01046	rs6754607	ENSG00000235779
						2:223832789	2	rs16864271	223832789	C	ADD	999	-0.3936	-2.56	0.01046	rs16864271
						7:21881548	7	rs10274154	21881548	G	ADD	999	-0.5944	-2.56	0.01046	rs10274154	DNAH11
						12:4816790	12	JHU_12.4816789	4816790	A	ADD	1000	-0.3428	-2.56	0.01046
						12:11037421	12	JHU_12.11037420	11037421	G	ADD	999	-0.2663	-2.56	0.01046
						14:85826542	14	rs7143281	85826542	A	ADD	996	-0.323	-2.56	0.01046	rs7143281
						16:49759613	16	JHU_16.49759612	49759613	G	ADD	995	0.2559	2.56	0.01046
						2:161768312	2	rs1710647	161768312	G	ADD	1000	0.2595	2.56	0.01047	rs1710647
						3:152691847	3	rs9872160	152691847	C	ADD	1000	0.3984	2.56	0.01047	rs9872160
						3:160451561	3	rs1455867	160451561	G	ADD	1000	-0.2741	-2.56	0.01047	rs1455867
						4:43007627	4	rs1436478	43007627	A	ADD	1000	0.2828	2.56	0.01047	rs1436478	GRXCR1
						15:25365170	15	15:25365170-CACAG-C	25365170	I	ADD	999	0.2688	2.56	0.01047
						16:79293242	16	JHU_16.79293241	79293242	A	ADD	1000	0.4987	2.56	0.01047
						1:72492583	1	rs12023418	72492583	G	ADD	998	-0.329	-2.56	0.01048	rs12023418	NEGR1
						4:182342069	4	rs6552500	182342069	G	ADD	1000	-0.2975	-2.56	0.01048	rs6552500
						5:7988950	5	JHU_5.7988949	7988950	A	ADD	999	-0.2866	-2.559	0.01048	rs76651435
						10:88586176	10	JHU_10.88586175	88586176	A	ADD	1000	-0.4293	-2.56	0.01048
						11:133928249	11	JHU_11.133928248	133928249	A	ADD	999	0.4622	2.56	0.01048	rs12226601	LINC02731
						5:32719811	5	5:32719811-G-A	32719811	A	ADD	999	-0.2617	-2.559	0.01049	rs62369525	NPR3
						13:63054095	13	rs7989348	63054095	A	ADD	993	-0.3216	-2.559	0.01049	rs7989348
						13:92743267	13	rs7994558	92743267	A	ADD	1000	-0.5437	-2.559	0.01049	rs7994558	GPC5
						14:33864705	14	JHU_14.33864704	33864705	G	ADD	998	0.4014	2.559	0.01049
						15:97927509	15	JHU_15.97927508	97927509	A	ADD	998	-0.3316	-2.559	0.01049
						3:73920811	3	JHU_3.73920810	73920811	A	ADD	1000	-0.3125	-2.559	0.0105
						5:88226422	5	rs16903409	88226422	G	ADD	1000	0.3366	2.559	0.0105	rs16903409	MEF2C-AS1
						9:20604461	9	rs734477	20604461	C	ADD	995	0.3087	2.559	0.0105	rs734477	MLLT3
						10:80765849	10	rs2275283	80765849	A	ADD	999	-0.2513	-2.559	0.0105	rs2275283	ZMIZ1-AS1,ENSG00000309082
						11:11223236	11	rs7114703	11223236	G	ADD	998	0.2751	2.559	0.0105	rs7114703
						1:90153285	1	JHU_1.90153284	90153285	G	ADD	999	0.4324	2.559	0.01051	rs10922700	LRRC8C,ENSG00000271949
						2:160288062	2	rs10180868	160288062	A	ADD	1000	-0.2592	-2.559	0.01051	rs10180868	BAZ2B
						3:60086849	3	rs60287158	60086849	G	ADD	1000	-0.4517	-2.559	0.01051	rs60287158	FHIT,ENSG00000299680
						4:64001013	4	rs12502749	64001013	C	ADD	1000	-0.257	-2.559	0.01051	rs12502749	ENSG00000251055
						4:84011212	4	JHU_4.84011211	84011212	G	ADD	998	0.621	2.559	0.01051
						10:16691950	10	JHU_10.16691949	16691950	G	ADD	1000	0.2557	2.558	0.01051
						13:92203813	13	exm-rs16946160	92203813	A	ADD	1000	-0.4859	-2.559	0.01051	rs16946160	GPC5
						14:61844253	14	rs752180	61844253	G	ADD	1000	-0.3855	-2.559	0.01051	rs752180	PRKCH
						15:71571414	15	rs7175127	71571414	A	ADD	1000	-0.2995	-2.559	0.01051	rs7175127	THSD4,ENSG00000297029
						21:38034172	21	rs8127136	38034172	A	ADD	1000	-0.2603	-2.559	0.01051	rs8127136	ENSG00000231324
						4:6035263	4	rs6826769	6035263	A	ADD	1000	0.3717	2.558	0.01052	rs6826769	JAKMIP1,C4orf50
						5:137244517	5	exm479813	137244517	G	ADD	1000	-0.3097	-2.558	0.01052
						11:30234394	11	rs601681	30234394	A	ADD	1000	-0.252	-2.558	0.01052	rs601681	ARL14EP-DT
						11:91954750	11	rs7114271	91954750	G	ADD	1000	0.2959	2.558	0.01052	rs7114271
						2:155340659	2	rs249698	155340659	C	ADD	1000	0.3102	2.558	0.01053	rs249698
						3:8955389	3	exm287480	8955389	G	ADD	1000	0.288	2.558	0.01053
						3:8956418	3	rs574776	8956418	A	ADD	1000	0.288	2.558	0.01053	rs574776	RAD18
						3:32501839	3	rs62252088	32501839	A	ADD	1000	-0.5557	-2.558	0.01053	rs62252088
						5:168175086	5	rs11741722	168175086	G	ADD	1000	-0.3471	-2.558	0.01053	rs11741722	SLIT3
						7:134237	7	rs11772412	134237	A	ADD	999	0.5102	2.558	0.01053	rs11772412
						10:46089925	10	JHU_10.46089924	46089925	A	ADD	990	0.5788	2.558	0.01053
						11:43344751	11	rs11607472	43344751	A	ADD	998	0.3907	2.558	0.01053	rs11607472	API5
						12:4500695	12	rs12814390	4500695	A	ADD	999	0.2993	2.558	0.01053	rs12814390	ENSG00000285901
						18:71126474	18	rs17824897	71126474	G	ADD	1000	-0.2934	-2.558	0.01053	rs17824897
						19:18873032	19	JHU_19.18873031	18873032	A	ADD	1000	-0.4685	-2.558	0.01053
						21:35682958	21	JHU_21.35682957	35682958	A	ADD	1000	0.4896	2.558	0.01053	rs79158929	KCNE2,LINC00310
						3:126942652	3	rs7649014	126942652	G	ADD	998	-0.5057	-2.558	0.01054	rs7649014	ENSG00000289641,ENSG00000290035
						6:35001579	6	rs72896254	35001579	A	ADD	1000	0.438	2.558	0.01054	rs72896254	ANKS1A
						2:33768968	2	rs4670191	33768968	G	ADD	998	0.2692	2.557	0.01055	rs4670191	RASGRP3
						4:96799385	4	rs62307702	96799385	T	ADD	996	-0.2975	-2.557	0.01055	rs62307702
						10:59844460	10	JHU_10.59844459	59844460	G	ADD	1000	-0.4422	-2.557	0.01055
						10:59846118	10	rs1759339	59846118	A	ADD	1000	-0.4422	-2.557	0.01055	rs1759339
						22:19538527	22	rs2157728	19538527	G	ADD	1000	0.3214	2.557	0.01055	rs2157728
						3:4644803	3	rs6782233	4644803	G	ADD	1000	-0.2894	-2.557	0.01056	rs6782233	ITPR1
						3:108044244	3	rs77916722	108044244	A	ADD	1000	-0.4337	-2.557	0.01056	rs77916722	HHLA2
						10:24887932	10	rs2367063	24887932	G	ADD	1000	0.3098	2.557	0.01056	rs2367063	ARHGAP21,ENSG00000301338
						17:49559128	17	rs2215285	49559128	A	ADD	1000	0.5349	2.557	0.01056	rs2215285	LINC02073
						19:58470521	19	rs10424113	58470521	G	ADD	1000	-0.3045	-2.557	0.01056	rs10424113	C19orf18
						1:79439662	1	rs7534310	79439662	A	ADD	998	-0.3187	-2.557	0.01057	rs7534310	ADGRL4
						3:68337059	3	JHU_3.68337058	68337059	A	ADD	1000	0.3804	2.557	0.01057	rs113741730	TAFA1
						5:82510685	5	JHU_5.82510684	82510685	C	ADD	1000	0.2607	2.556	0.01057
						7:77007847	7	JHU_7.77007846	77007847	A	ADD	999	-0.3465	-2.557	0.01057	rs74894045	GSAP
						10:7665232	10	rs11255249	7665232	A	ADD	1000	-0.4306	-2.557	0.01057	rs11255249	ITIH5
						16:7666326	16	rs7193902	7666326	C	ADD	1000	-0.5349	-2.557	0.01057	rs7193902	RBFOX1
						21:41513680	21	rs75357566	41513680	A	ADD	994	-0.5548	-2.557	0.01057	rs75357566	DSCAM
						5:142544155	5	rs17287641	142544155	A	ADD	1000	0.3244	2.556	0.01058	rs17287641	ARHGAP26
						5:161338859	5	JHU_5.161338858	161338859	G	ADD	995	-0.2758	-2.556	0.01058
						6:24107093	6	exm-rs6922632	24107093	A	ADD	1000	-0.3399	-2.556	0.01058	rs6922632	ENSG00000305332
						8:39816468	8	rs6990252	39816468	G	ADD	1000	0.3208	2.556	0.01058	rs6990252	IDO2,ENSG00000253939
						11:115416391	11	rs10502205	115416391	G	ADD	1000	-0.5796	-2.556	0.01058	rs10502205
						12:76670555	12	rs11829167	76670555	A	ADD	1000	0.2627	2.556	0.01058	rs11829167	LNCOG,ENSG00000309118
						12:101105620	12	rs12578157	101105620	G	ADD	1000	0.5723	2.556	0.01058	rs12578157
						16:61196810	16	rs13331056	61196810	A	ADD	1000	-0.5749	-2.556	0.01058	rs13331056	ENSG00000303416
						19:9209786	19	JHU_19.9209785	9209786	G	ADD	998	0.5867	2.556	0.01058
						22:25670976	22	rs9612929	25670976	C	ADD	996	-0.5834	-2.556	0.01058	rs9612929	ENSG00000233577
						2:51047313	2	rs11125326	51047313	C	ADD	997	-0.3148	-2.556	0.01059	rs11125326	NRXN1
						2:161336455	2	rs78653744	161336455	C	ADD	999	0.4223	2.556	0.01059	rs78653744	RBMS1
						2:238179952	2	JHU_2.238179951	238179952	G	ADD	1000	0.2839	2.556	0.01059
						3:180446311	3	JHU_3.180446310	180446311	G	ADD	1000	-0.3418	-2.556	0.01059	rs11715021	ENSG00000145075,ENSG00000285336
						3:180449758	3	rs11714847	180449758	C	ADD	1000	-0.3418	-2.556	0.01059	rs11714847	ENSG00000145075,ENSG00000285336
						4:165624895	4	rs77824082	165624895	G	ADD	999	0.3963	2.556	0.01059	rs77824082
						9:122582415	9	rs953841	122582415	G	ADD	1000	-0.2749	-2.556	0.01059	rs953841	ENSG00000297691
						12:14008506	12	rs7297313	14008506	C	ADD	1000	0.3476	2.556	0.01059	rs7297313	GRIN2B
						13:88711960	13	rs9519267	88711960	C	ADD	1000	-0.248	-2.556	0.01059	rs9519267	ENSG00000304917
						15:63677966	15	rs901273	63677966	G	ADD	1000	0.256	2.556	0.01059	rs901273	LINC02568
						17:75358650	17	rs312882	75358650	A	ADD	1000	0.3111	2.556	0.01059	rs312882	SEPTIN9
						20:6237920	20	JHU_20.6237919	6237920	A	ADD	1000	-0.4961	-2.556	0.01059
						1:242009816	1	JHU_1.242009815	242009816	C	ADD	1000	0.258	2.556	0.0106
						2:148241782	2	rs6430189	148241782	G	ADD	1000	-0.3269	-2.556	0.0106	rs6430189
						6:79914733	6	rs10943623	79914733	G	ADD	1000	-0.2587	-2.556	0.0106	rs10943623	HMGN3
						6:151513858	6	rs9478984	151513858	G	ADD	999	-0.2574	-2.555	0.0106	rs9478984	ENSG00000223598
						8:85718694	8	JHU_8.85718693	85718694	A	ADD	998	-0.4314	-2.556	0.0106	rs111652921	RALYL,ENSG00000293727
						10:129311244	10	rs61870440	129311244	G	ADD	1000	-0.3033	-2.556	0.0106	rs61870440
						13:45424278	13	JHU_13.45424277	45424278	A	ADD	1000	0.365	2.556	0.0106
						14:104723016	14	rs10132005	104723016	G	ADD	1000	-0.3195	-2.556	0.0106	rs10132005	LINC02691
						19:7817819	19	rs2335526	7817819	A	ADD	1000	-0.3885	-2.556	0.0106	rs2335526
						1:162278552	1	rs2819316	162278552	C	ADD	998	0.2566	2.555	0.01061	rs2819316	NOS1AP
						2:175590817	2	rs12615270	175590817	A	ADD	1000	0.2817	2.555	0.01062	rs12615270	ENSG00000236449
						2:231107829	2	rs12477362	231107829	G	ADD	1000	0.2498	2.555	0.01062	rs12477362	SP140
						4:162111857	4	rs6821145	162111857	G	ADD	999	0.4807	2.555	0.01062	rs6821145	ENSG00000306264
						5:153751415	5	rs74537501	153751415	A	ADD	1000	-0.3674	-2.555	0.01062	rs74537501	GALNT10,SAP30L-AS1
						12:52859985	12	rs12425664	52859985	A	ADD	1000	0.315	2.555	0.01062	rs12425664
						14:85875432	14	rs1112070	85875432	A	ADD	1000	-0.3599	-2.555	0.01062	rs1112070	ENSG00000258902,LINC00911
						4:38570708	4	rs7654396	38570708	A	ADD	1000	-0.253	-2.555	0.01063	rs7654396	LINC02278
						5:98888981	5	rs2155215	98888981	A	ADD	999	-0.4359	-2.554	0.01063	rs2155215	LINC02113
						5:99023153	5	JHU_5.99023152	99023153	A	ADD	1000	-0.4144	-2.555	0.01063
						8:144508678	8	JHU_8.144508677	144508678	A	ADD	998	-0.5096	-2.555	0.01063	rs56276803
						11:80994984	11	rs1350419	80994984	G	ADD	996	-0.5364	-2.555	0.01063	rs1350419	ENSG00000287912
						17:11689569	17	JHU_17.11689568	11689569	A	ADD	1000	-0.4163	-2.555	0.01063
						20:31085857	20	rs293554	31085857	G	ADD	1000	-0.267	-2.555	0.01063	rs293554	NOL4L
						6:166571553	6	rs3816302	166571553	G	ADD	997	0.2831	2.554	0.01064	rs3816302	TBXT
						6:169305371	6	rs12197462	169305371	G	ADD	998	-0.4532	-2.554	0.01064	rs12197462
						11:42958067	11	JHU_11.42958066	42958067	A	ADD	1000	-0.3243	-2.554	0.01064
						12:119621181	12	rs11064694	119621181	G	ADD	1000	-0.5841	-2.554	0.01064	rs11064694	HSPB8
						2:208088537	2	rs960379	208088537	G	ADD	1000	0.2625	2.554	0.01065	rs960379	MYOSLID-AS1,MYOSLID
						4:136037410	4	rs4330400	136037410	G	ADD	1000	0.2623	2.554	0.01065	rs4330400	LINC02485
						4:166850443	4	rs10517873	166850443	G	ADD	997	-0.4593	-2.554	0.01065	rs10517873	TLL1
						4:189457782	4	rs1511805	189457782	A	ADD	1000	0.299	2.554	0.01065	rs1511805	LINC01060
						5:40607910	5	rs13163402	40607910	A	ADD	1000	-0.2763	-2.554	0.01065	rs13163402
						8:13404768	8	JHU_8.13404767	13404768	C	ADD	998	-0.2726	-2.554	0.01065	rs12548672
						8:102596210	8	rs6988306	102596210	A	ADD	1000	0.3712	2.554	0.01065	rs6988306	GRHL2
						9:137798445	9	rs7858307	137798445	C	ADD	1000	0.2758	2.554	0.01065	rs7858307	FCN1
						21:44689334	21	JHU_21.44689333	44689334	A	ADD	997	0.2829	2.554	0.01065
						1:236380077	1	JHU_1.236380076	236380077	A	ADD	998	0.2562	2.554	0.01066	rs6428948	ERO1B
						2:228240175	2	JHU_2.228240174	228240175	A	ADD	998	-0.2779	-2.554	0.01066	rs56126070	TM4SF20
						4:4689987	4	rs10937886	4689987	A	ADD	1000	0.3003	2.554	0.01066	rs10937886	STX18-AS1
						17:13905	17	rs6565705	13905	G	ADD	997	0.3224	2.554	0.01066	rs6565705	DOC2B
						12:55397990	12	rs2710697	55397990	A	ADD	1000	0.4037	2.553	0.01067	rs2710697	ENSG00000299236
						3:8869665	3	JHU_3.8869664	8869665	C	ADD	1000	-0.5784	-2.553	0.01068	rs78692956
						6:164525130	6	rs7752515	164525130	A	ADD	1000	-0.2486	-2.553	0.01068	rs7752515	ENSG00000288696
						7:6082211	7	rs9655492	6082211	G	ADD	999	-0.2604	-2.553	0.01068	rs9655492	EIF2AK1
						12:40725778	12	rs963243	40725778	G	ADD	1000	-0.2595	-2.553	0.01068	rs963243	LRRK2,ENSG00000258167
						14:74062370	14	exm2273520	74062370	A	ADD	1000	-0.5436	-2.553	0.01068	rs79521619	ACOT4,ENSG00000258603,ENSG00000288797
						15:50790233	15	rs8037553	50790233	G	ADD	1000	-0.3357	-2.553	0.01068	rs8037553	USP8
						1:68739030	1	JHU_1.68739029	68739030	A	ADD	1000	0.3081	2.553	0.01069
						2:111604113	2	rs1554006	111604113	A	ADD	999	-0.2656	-2.553	0.01069	rs1554006	ACOXL
						5:169002997	5	rs42391	169002997	G	ADD	1000	0.2865	2.553	0.01069	rs42391	ENSG00000305594
						6:163645017	6	rs2223465	163645017	G	ADD	1000	-0.2601	-2.553	0.01069	rs2223465	PACRG,ENSG00000294900
						11:68994667	11	rs10896449	68994667	A	ADD	1000	-0.2521	-2.553	0.01069	rs10896449	ENSG00000301530
						12:5698971	12	rs77971395	5698971	A	ADD	1000	-0.4708	-2.553	0.01069	rs77971395	ANO2
						12:20579392	12	ilmnseq_12:20579392	20579392	G	ADD	992	0.3245	2.553	0.01069
						12:129617975	12	rs11060156	129617975	G	ADD	1000	-0.2538	-2.553	0.01069	rs11060156	TMEM132D
						17:36441902	17	JHU_17.36441901	36441902	A	ADD	999	-0.4793	-2.553	0.01069
						19:8671662	19	rs4294931	8671662	A	ADD	1000	0.2559	2.553	0.01069	rs4294931	ADAMTS10
						4:7638317	4	rs7679741	7638317	A	ADD	1000	0.2492	2.552	0.0107	rs7679741	SORCS2
						5:92333217	5	rs7734991	92333217	A	ADD	1000	-0.4794	-2.552	0.0107	rs7734991
						17:76578308	17	rs7222201	76578308	A	ADD	1000	0.2569	2.552	0.0107	rs7222201
						3:60984358	3	rs6446173	60984358	G	ADD	1000	0.4167	2.552	0.01071	rs6446173	FHIT
						3:72894750	3	JHU_3.72894749	72894750	G	ADD	1000	-0.4543	-2.552	0.01071
						7:42702213	7	JHU_7.42702212	42702213	G	ADD	1000	-0.2581	-2.552	0.01071
						3:43121559	3	rs604033	43121559	G	ADD	999	-0.3106	-2.552	0.01072	rs604033	POMGNT2
						6:125111409	6	rs9401773	125111409	A	ADD	1000	-0.2557	-2.552	0.01072	rs9401773	NKAIN2,RNF217-AS1
						4:45347424	4	JHU_4.45347423	45347424	A	ADD	1000	-0.3689	-2.552	0.01073
						5:52196261	5	JHU_5.52196260	52196261	A	ADD	1000	-0.5509	-2.551	0.01073	rs78464352	ITGA1
						6:34149938	6	rs76412020	34149938	G	ADD	1000	0.579	2.551	0.01073	rs76412020	ENSG00000296236
						16:83789114	16	JHU_16.83789113	83789114	G	ADD	1000	0.4932	2.551	0.01073
						3:192745177	3	JHU_3.192745176	192745177	A	ADD	1000	-0.5936	-2.551	0.01074	rs9842634
						3:192745185	3	JHU_3.192745184	192745185	G	ADD	1000	-0.5936	-2.551	0.01074	rs9879924
						5:53336820	5	rs274362	53336820	A	ADD	1000	-0.2732	-2.551	0.01074	rs274362	ARL15
						5:156533145	5	JHU_5.156533144	156533145	G	ADD	998	-0.3336	-2.551	0.01074
						10:97309007	10	rs10736090	97309007	G	ADD	1000	0.5566	2.551	0.01074	rs10736090	SORBS1
						12:103323104	12	rs1357257	103323104	G	ADD	1000	-0.2901	-2.551	0.01074	rs1357257
						14:72348825	14	exm2272108	72348825	G	ADD	999	-0.2489	-2.551	0.01074
						17:54917639	17	rs9905199	54917639	A	ADD	1000	-0.2895	-2.551	0.01074	rs9905199	DGKE
						1:246425011	1	JHU_1.246425010	246425011	A	ADD	995	0.3118	2.551	0.01075
						7:67079810	7	rs13245296	67079810	G	ADD	1000	0.2565	2.551	0.01075	rs13245296
						8:143764613	8	rs2976397	143764613	A	ADD	998	-0.2532	-2.551	0.01075	rs2976397
						10:62313349	10	JHU_10.62313348	62313349	G	ADD	1000	0.4468	2.551	0.01075	rs79479106	ANK3
						19:47205707	19	rs60652743	47205707	G	ADD	999	0.356	2.551	0.01075	rs60652743	PRKD2
						1:153606851	1	1:153606851-A-G	153606851	A	ADD	986	-0.2604	-2.55	0.01076
						1:183843104	1	rs10911457	183843104	A	ADD	999	0.253	2.55	0.01076	rs10911457	RGL1
						5:14365895	5	rs43171	14365895	G	ADD	1000	0.2496	2.55	0.01076	rs43171	TRIO
						6:31196350	6	JHU_6.31196349	31196350	A	ADD	999	-0.5639	-2.55	0.01076
						7:21705320	7	JHU_7.21705319	21705320	A	ADD	1000	-0.2645	-2.55	0.01076
						10:93072653	10	kgp798332	93072653	C	ADD	998	0.2948	2.55	0.01076
						14:35110512	14	rs6571668	35110512	G	ADD	997	-0.2535	-2.55	0.01076	rs6571668
						16:74472661	16	rs7498574	74472661	A	ADD	1000	0.2669	2.55	0.01076	rs7498574	ENSG00000261170
						20:48688446	20	rs6020238	48688446	G	ADD	1000	-0.3492	-2.55	0.01076	rs6020238	ENSG00000306197
						1:191502099	1	rs1892294	191502099	A	ADD	1000	-0.2574	-2.55	0.01077	rs1892294
						15:86800720	15	rs6496314	86800720	A	ADD	996	-0.2528	-2.55	0.01077	rs6496314	AGBL1
						18:4518630	18	JHU_18.4518629	4518630	A	ADD	1000	-0.4459	-2.55	0.01077
						3:104434732	3	JHU_3.104434731	104434732	G	ADD	997	0.2547	2.55	0.01078	rs9851391	ENSG00000294208
						8:83717757	8	rs77169552	83717757	A	ADD	999	0.5774	2.55	0.01078	rs77169552	ENSG00000254394
						11:95975630	11	rs561122	95975630	G	ADD	999	-0.4476	-2.55	0.01078	rs561122	MAML2
						14:65771339	14	JHU_14.65771338	65771339	G	ADD	1000	0.5419	2.55	0.01078
						2:111635197	2	rs4849155	111635197	G	ADD	1000	-0.2681	-2.55	0.01079	rs4849155	ACOXL
						7:128354937	7	exm-rs3807125	128354937	A	ADD	1000	0.3333	2.55	0.01079	rs3807125	GARIN1B
						8:6781237	8	rs2702905	6781237	A	ADD	999	0.2759	2.55	0.01079	rs2702905	ENSG00000295932
						9:137645662	9	JHU_9.137645661	137645662	A	ADD	996	-0.2896	-2.549	0.01079
						11:127657071	11	rs10790919	127657071	G	ADD	1000	0.3101	2.549	0.01079	rs10790919
						16:79044992	16	rs2550730	79044992	A	ADD	991	-0.2575	-2.549	0.01079	rs2550730	WWOX
						18:36994726	18	JHU_18.36994725	36994726	G	ADD	997	-0.2701	-2.55	0.01079
						1:26401808	1	JHU_1.26401807	26401808	A	ADD	1000	0.3299	2.549	0.0108
						1:34686130	1	rs12043879	34686130	C	ADD	1000	0.3225	2.549	0.0108	rs12043879
						3:172131456	3	rs493789	172131456	A	ADD	1000	0.4371	2.549	0.0108	rs493789
						4:7137336	4	rs4689609	7137336	G	ADD	994	0.2645	2.549	0.0108	rs4689609
						10:106778077	10	JHU_10.106778076	106778077	A	ADD	1000	-0.5229	-2.549	0.0108
						19:31332399	19	rs55792116	31332399	G	ADD	1000	0.2694	2.549	0.0108	rs55792116	LINC01834
						21:46525938	21	rs428870	46525938	A	ADD	1000	-0.3367	-2.549	0.0108	rs428870	ADARB1
						1:208027459	1	rs2796241	208027459	A	ADD	1000	-0.2509	-2.549	0.01081	rs2796241	MIR29B2CHG
						3:105266536	3	rs10933821	105266536	G	ADD	1000	0.2548	2.549	0.01081	rs10933821	ALCAM
						3:173565119	3	rs2861593	173565119	A	ADD	1000	0.2797	2.549	0.01081	rs2861593	NLGN1
						6:44502535	6	rs7772315	44502535	G	ADD	998	0.2584	2.549	0.01081	rs7772315
						5:136713467	5	rs10045831	136713467	C	ADD	1000	0.3724	2.549	0.01082	rs10045831	SPOCK1
						8:134572697	8	JHU_8.134572696	134572697	A	ADD	1000	-0.4259	-2.548	0.01082	rs62518383	ST3GAL1
						11:36883165	11	JHU_11.36883164	36883165	A	ADD	999	0.4318	2.548	0.01082	rs12792804	ENSG00000306379
						2:76041848	2	rs7573336	76041848	A	ADD	999	0.2783	2.548	0.01083	rs7573336	ENSG00000287474
						5:4008320	5	5:4008320-A-G	4008320	G	ADD	998	0.2701	2.548	0.01083	rs6555240	ENSG00000296168
						5:109391408	5	rs77265529	109391408	C	ADD	1000	-0.5484	-2.548	0.01083	rs77265529
						16:83502990	16	rs12922569	83502990	A	ADD	1000	-0.2654	-2.548	0.01083	rs12922569	CDH13
						3:2419968	3	JHU_3.2419967	2419968	G	ADD	1000	-0.2592	-2.548	0.01084
						5:8385180	5	rs340680	8385180	A	ADD	999	-0.3125	-2.548	0.01084	rs340680	LINC02226
						5:109381583	5	rs2966765	109381583	A	ADD	1000	0.3062	2.548	0.01084	rs2966765
						10:100159136	10	rs4488133	100159136	A	ADD	1000	-0.2716	-2.548	0.01084	rs4488133	PYROXD2
						18:29138667	18	rs10438931	29138667	A	ADD	989	-0.339	-2.548	0.01084	rs10438931	TTR
						4:148612488	4	rs11731298	148612488	A	ADD	1000	0.5845	2.547	0.01085	rs11731298
						7:3090741	7	JHU_7.3090740	3090741	C	ADD	1000	-0.2494	-2.548	0.01085
						12:52788303	12	rs2852473	52788303	G	ADD	1000	-0.2525	-2.548	0.01085	rs2852473	KRT82,ENSG00000258253
						12:110116259	12	rs10507235	110116259	G	ADD	1000	0.254	2.548	0.01085	rs10507235
						19:34609682	19	rs8110630	34609682	G	ADD	1000	0.2677	2.547	0.01085	rs8110630
						5:54261589	5	rs1363864	54261589	A	ADD	999	0.2569	2.547	0.01086	rs1363864
						5:98213991	5	rs727637	98213991	G	ADD	1000	0.4636	2.547	0.01086	rs727637	CHD1
						5:142073939	5	rs4912876	142073939	G	ADD	1000	0.2691	2.547	0.01086	rs4912876	FGF1,SPRY4-AS1
						19:51391656	19	rs2664144	51391656	G	ADD	1000	-0.3858	-2.547	0.01086	rs2664144	KLKP1
						1:37964765	1	1:37964765-A-T	37964765	T	ADD	999	0.2672	2.547	0.01087	rs6698178	MEAF6
						2:37211775	2	rs11895180	37211775	C	ADD	1000	0.3151	2.547	0.01087	rs11895180	HEATR5B
						3:165123944	3	JHU_3.165123943	165123944	A	ADD	1000	0.2518	2.547	0.01087
						4:68252674	4	rs13103397	68252674	A	ADD	1000	-0.2921	-2.547	0.01087	rs13103397
						4:154621946	4	rs11938228	154621946	A	ADD	997	0.267	2.547	0.01087	rs11938228	TLR2
						16:84599530	16	rs7458	84599530	A	ADD	999	0.4209	2.547	0.01087	rs7458	COTL1
						20:5058791	20	rs6084985	5058791	G	ADD	999	0.2541	2.547	0.01087	rs6084985
						22:22150982	22	rs7290469	22150982	A	ADD	1000	-0.2552	-2.547	0.01087	rs7290469	MAPK1
						4:69923096	4	rs6833862	69923096	G	ADD	999	0.3608	2.547	0.01088	rs6833862	ENSG00000299813
						4:182266682	4	rs7675654	182266682	A	ADD	1000	-0.2507	-2.547	0.01088	rs7675654
						5:146417802	5	rs13183391	146417802	C	ADD	1000	0.3094	2.547	0.01088	rs13183391	PPP2R2B
						13:23132983	13	rs17341094	23132983	A	ADD	997	-0.5212	-2.546	0.01088	rs17341094
						19:18703077	19	rs3170474	18703077	A	ADD	992	-0.2566	-2.547	0.01088	rs3170474	REX1BD
						21:40506194	21	rs2836912	40506194	A	ADD	999	0.2759	2.547	0.01088	rs2836912
						5:8168719	5	JHU_5.8168718	8168719	G	ADD	1000	-0.5458	-2.546	0.01089
						6:104952471	6	rs6918769	104952471	A	ADD	1000	0.4651	2.546	0.01089	rs6918769	ENSG00000287616
						9:91983963	9	JHU_9.91983962	91983963	A	ADD	999	0.5419	2.546	0.01089
						15:63150789	15	rs540057	63150789	C	ADD	1000	-0.2607	-2.546	0.01089	rs540057	ENSG00000259370
						2:46360907	2	exm-rs10168349	46360907	C	ADD	1000	0.2601	2.546	0.0109	rs10168349	PRKCE
						3:155723064	3	rs819867	155723064	C	ADD	1000	0.4419	2.546	0.0109	rs819867
						4:23320940	4	rs16873495	23320940	C	ADD	1000	-0.3195	-2.546	0.0109	rs16873495	ENSG00000298732
						4:180472233	4	JHU_4.180472232	180472233	A	ADD	1000	0.364	2.546	0.0109
						9:27164220	9	rs7036743	27164220	G	ADD	1000	-0.2764	-2.546	0.0109	rs7036743	TEK
						11:71850722	11	exm938360	71850722	A	ADD	998	0.5119	2.546	0.0109
						1:72953251	1	rs782207	72953251	A	ADD	1000	0.2636	2.546	0.01091	rs782207	LINC02796
						13:94684615	13	rs943916	94684615	A	ADD	999	0.3417	2.546	0.01091	rs943916	GPC6
						17:69336381	17	rs725545	69336381	G	ADD	1000	-0.3038	-2.545	0.01092	rs725545
						4:89835762	4	rs56221166	89835762	C	ADD	1000	0.4272	2.545	0.01093	rs56221166	FAM13A
						6:160591846	6	rs4709404	160591846	A	ADD	998	-0.4626	-2.545	0.01093	rs4709404	ENSG00000304281
						14:34886469	14	rs7161035	34886469	A	ADD	1000	0.2886	2.545	0.01093	rs7161035	ENSG00000223593
						20:35842923	20	rs11700106	35842923	A	ADD	999	-0.2646	-2.545	0.01093	rs11700106	RPN2
						3:113734442	3	JHU_3.113734441	113734442	A	ADD	1000	-0.4244	-2.544	0.01094
						6:123481911	6	rs6916837	123481911	G	ADD	1000	-0.3718	-2.545	0.01094	rs6916837
						6:123511963	6	JHU_6.123511962	123511963	A	ADD	1000	-0.3718	-2.545	0.01094
						7:106324547	7	7:106324547-AC-A	106324547	D	ADD	1000	-0.2524	-2.545	0.01094
						11:133378031	11	JHU_11.133378030	133378031	G	ADD	997	-0.3734	-2.545	0.01094
						1:218786549	1	rs2965012	218786549	A	ADD	1000	0.3857	2.544	0.01095	rs2965012
						5:124540253	5	rs78411975	124540253	A	ADD	998	0.624	2.544	0.01095	rs78411975	LINC02240
						5:137359757	5	rs13169864	137359757	A	ADD	999	-0.3098	-2.544	0.01095	rs13169864	FAM13B
						6:163651283	6	rs6922754	163651283	A	ADD	1000	-0.2608	-2.544	0.01095	rs6922754	PACRG,ENSG00000294900
						13:40904567	13	rs7329446	40904567	A	ADD	999	0.3043	2.544	0.01095	rs7329446
						22:21353328	22	rs178297	21353328	G	ADD	1000	-0.2673	-2.544	0.01095	rs178297
						3:71969532	3	rs7648163	71969532	C	ADD	999	0.2666	2.544	0.01096	rs7648163
						6:23761636	6	rs72835585	23761636	A	ADD	1000	-0.2801	-2.544	0.01096	rs72835585
						7:110863125	7	rs73201090	110863125	T	ADD	999	-0.5895	-2.544	0.01096	rs73201090	IMMP2L
						13:74478605	13	JHU_13.74478604	74478605	G	ADD	1000	-0.246	-2.544	0.01096
						3:2077048	3	rs9817939	2077048	G	ADD	1000	0.2522	2.544	0.01097	rs9817939
						3:146880458	3	rs1502111	146880458	A	ADD	1000	-0.2569	-2.544	0.01097	rs1502111	ENSG00000243620
						10:114767771	10	rs4132670	114767771	A	ADD	1000	0.2701	2.544	0.01097	rs4132670	TCF7L2
						15:86389394	15	rs2880972	86389394	A	ADD	1000	-0.2516	-2.544	0.01097	rs2880972
						17:48022073	17	rs12944620	48022073	G	ADD	1000	0.3584	2.544	0.01097	rs12944620
						19:10600442	19	rs1048290	10600442	G	ADD	1000	-0.2594	-2.544	0.01097	rs1048290	KEAP1
						1:71180389	1	rs2782792	71180389	A	ADD	1000	0.4677	2.543	0.01098	rs2782792	LINC01788
						2:208541628	2	rs6710439	208541628	A	ADD	1000	0.2551	2.543	0.01098	rs6710439	LINC01857
						8:142619567	8	rs307418	142619567	G	ADD	1000	-0.2568	-2.543	0.01098	rs307418	ENSG00000287677
						20:59971184	20	rs7345401	59971184	A	ADD	1000	-0.2944	-2.543	0.01098	rs7345401	CDH4
						4:12489947	4	rs62295034	12489947	C	ADD	1000	-0.435	-2.543	0.01099	rs62295034	ENSG00000305112
						4:154925897	4	rs2405180	154925897	C	ADD	1000	0.2598	2.543	0.01099	rs2405180	ENSG00000280241
						20:890278	20	rs3787569	890278	G	ADD	1000	0.3046	2.543	0.01099	rs3787569	ANGPT4
						1:215942740	1	rs17025393	215942740	A	ADD	1000	-0.4141	-2.543	0.011	rs17025393	USH2A
						1:221049858	1	JHU_1.221049857	221049858	A	ADD	1000	0.3832	2.543	0.011
						3:52097060	3	JHU_3.52097059	52097060	A	ADD	995	-0.451	-2.543	0.011
						3:165098108	3	JHU_3.165098107	165098108	A	ADD	1000	0.2528	2.543	0.011
						3:165098783	3	JHU_3.165098782	165098783	G	ADD	1000	0.2528	2.543	0.011	rs6444797
						12:43031988	12	rs7962244	43031988	A	ADD	1000	0.5478	2.543	0.011	rs7962244	LINC02402
						13:87397303	13	rs4533145	87397303	A	ADD	999	-0.4015	-2.543	0.011	rs4533145
						17:10781802	17	rs17499409	10781802	A	ADD	1000	0.2749	2.543	0.011	rs17499409	TMEM220-AS1
						18:58165167	18	rs12606949	58165167	C	ADD	1000	0.4364	2.543	0.011	rs12606949	ENSG00000285681
						3:24389619	3	rs9809320	24389619	G	ADD	1000	0.3256	2.542	0.01101	rs9809320	THRB
						7:15651158	7	rs10777	15651158	C	ADD	1000	-0.2911	-2.542	0.01101	rs10777	MEOX2
						8:67608972	8	JHU_8.67608971	67608972	G	ADD	997	0.4472	2.543	0.01101	rs113762258	C8orf44-SGK3
						15:61369485	15	JHU_15.61369484	61369485	C	ADD	1000	-0.2982	-2.542	0.01101
						15:86085802	15	JHU_15.86085801	86085802	G	ADD	1000	0.2649	2.543	0.01101
						19:18693901	19	rs34056711	18693901	C	ADD	999	0.2948	2.542	0.01101	rs34056711
						20:7106289	20	rs1884302	7106289	G	ADD	1000	-0.2698	-2.542	0.01101	rs1884302	ENSG00000232271
						2:113334572	2	JHU_2.113334571	113334572	C	ADD	1000	0.4709	2.542	0.01102	rs17586430	POLR1B
						4:131938086	4	rs9996563	131938086	A	ADD	1000	-0.2493	-2.542	0.01102	rs9996563
						9:77454140	9	rs1475717	77454140	A	ADD	1000	0.4274	2.542	0.01102	rs1475717	TRPM6
						13:24352220	13	rs17337271	24352220	C	ADD	998	-0.3684	-2.542	0.01102	rs17337271	MIPEP
						15:41880933	15	JHU_15.41880932	41880933	G	ADD	993	-0.455	-2.542	0.01102
						6:25903308	6	rs16891146	25903308	A	ADD	1000	-0.294	-2.542	0.01103	rs16891146
						6:32998121	6	JHU_6.32998120	32998121	A	ADD	999	-0.2689	-2.542	0.01103	rs9277026
						6:82735843	6	rs9353048	82735843	C	ADD	1000	-0.2628	-2.542	0.01103	rs9353048	LINC02542,ENSG00000306836
						9:129075485	9	rs537041	129075485	G	ADD	1000	-0.2824	-2.542	0.01103	rs537041
						12:58010163	12	exm1017126	58010163	A	ADD	1000	-0.2589	-2.542	0.01103
						13:101314106	13	rs9513779	101314106	A	ADD	1000	0.2716	2.542	0.01103	rs9513779	TMTC4
						16:7635945	16	JHU_16.7635944	7635945	A	ADD	997	-0.2559	-2.542	0.01103
						16:19033992	16	rs9937539	19033992	A	ADD	1000	-0.2627	-2.542	0.01103	rs9937539	TMC7
						19:12723146	19	JHU_19.12723145	12723146	A	ADD	1000	0.2667	2.542	0.01103
						3:83351512	3	rs73125669	83351512	A	ADD	1000	0.5297	2.541	0.01104	rs73125669	ENSG00000288004
						6:104925554	6	JHU_6.104925553	104925554	G	ADD	996	-0.3363	-2.541	0.01104	rs1452881	ENSG00000287616
						7:77020863	7	JHU_7.77020862	77020863	T	ADD	998	-0.347	-2.542	0.01104	rs6974013	GSAP
						14:36050217	14	rs77406312	36050217	G	ADD	1000	0.4466	2.542	0.01104	rs77406312	RALGAPA1
						15:97773976	15	rs9920289	97773976	A	ADD	1000	0.2871	2.542	0.01104	rs9920289	LINC02253
						2:187957666	2	JHU_2.187957665	187957666	A	ADD	994	0.5911	2.541	0.01105	rs78490847	CALCRL-AS1
						5:101482983	5	rs6889035	101482983	A	ADD	1000	0.2968	2.541	0.01105	rs6889035
						6:29721146	6	rs4713244	29721146	A	ADD	1000	-0.2852	-2.541	0.01105	rs4713244	HLA-F-AS1,ENSG00000285761
						7:71730836	7	JHU_7.71730835	71730836	G	ADD	996	-0.4574	-2.541	0.01105	rs1548422	CALN1
						19:9085958	19	exm1422034	9085958	G	ADD	1000	0.4401	2.541	0.01105	rs1108380	MUC16
						19:9090182	19	exm1422222	9090182	G	ADD	1000	0.4401	2.541	0.01105
						2:233193002	2	rs6713534	233193002	A	ADD	1000	0.5686	2.541	0.01106	rs6713534	DIS3L2
						7:10458795	7	rs2049387	10458795	A	ADD	1000	0.2975	2.541	0.01106	rs2049387
						14:86815463	14	rs4899899	86815463	A	ADD	1000	0.3818	2.541	0.01106	rs4899899	LINC02309
						16:53649168	16	exm2272436	53649168	A	ADD	1000	0.2755	2.541	0.01106
						3:5693951	3	JHU_3.5693950	5693951	A	ADD	1000	0.4001	2.541	0.01107
						5:68284159	5	rs4530725	68284159	G	ADD	1000	-0.3474	-2.54	0.01107	rs4530725	LINC02198
						5:161541735	5	rs169792	161541735	C	ADD	999	0.2573	2.54	0.01107	rs169792	GABRG2
						8:18910196	8	JHU_8.18910195	18910196	G	ADD	999	-0.2608	-2.541	0.01107
						9:93526329	9	rs914926	93526329	A	ADD	996	-0.2597	-2.541	0.01107	rs914926	ENSG00000308134,ENSG00000308149
						12:6899582	12	rs11064393	6899582	G	ADD	1000	-0.3668	-2.54	0.01107	rs11064393	CD4
						20:33700212	20	JHU_20.33700211	33700212	G	ADD	999	-0.4372	-2.541	0.01107	rs6058183
						1:34895009	1	rs17385253	34895009	G	ADD	1000	0.2956	2.54	0.01108	rs17385253
						2:171522927	2	rs62168257	171522927	A	ADD	1000	-0.5416	-2.54	0.01108	rs62168257	ENSG00000213981
						3:2417491	3	rs3856839	2417491	A	ADD	1000	-0.2588	-2.54	0.01108	rs3856839	CNTN4
						4:173307071	4	JHU_4.173307070	173307071	A	ADD	993	0.4033	2.54	0.01108
						6:125752586	6	rs55893871	125752586	C	ADD	999	-0.5267	-2.54	0.01108	rs55893871	ENSG00000226409
						9:12240616	9	JHU_9.12240615	12240616	G	ADD	999	-0.4699	-2.54	0.01108	rs77916466
						10:20015932	10	rs9417254	20015932	G	ADD	1000	-0.2555	-2.54	0.01108	rs9417254	MALRD1
						12:10528333	12	rs2617149	10528333	C	ADD	999	-0.2816	-2.54	0.01108	rs2617149	KLRK1,KLRK1-AS1,KLRC4-KLRK1
						15:48795877	15	rs16961033	48795877	A	ADD	999	-0.3503	-2.54	0.01108	rs16961033	FBN1
						1:1900232	1	exm4957	1900232	G	ADD	1000	-0.2538	-2.54	0.01109
						2:127457468	2	rs17014263	127457468	G	ADD	1000	0.4333	2.54	0.01109	rs17014263
						3:43125481	3	rs12497427	43125481	A	ADD	998	-0.309	-2.54	0.01109	rs12497427	POMGNT2
						5:1143466	5	rs7379082	1143466	C	ADD	999	0.281	2.54	0.01109	rs7379082
						5:53339518	5	rs25858	53339518	G	ADD	1000	0.3105	2.54	0.01109	rs25858	ARL15
						7:150468814	7	JHU_7.150468813	150468814	A	ADD	997	0.5871	2.54	0.01109
						5:173148727	5	rs6887615	173148727	G	ADD	999	0.3479	2.539	0.0111	rs6887615	LINC01942,LINC01484
						13:37802041	13	rs1324030	37802041	G	ADD	998	0.4642	2.54	0.0111	rs1324030	ENSG00000307651
						17:54924015	17	JHU_17.54924014	54924015	T	ADD	997	-0.2887	-2.539	0.0111
						17:76321811	17	rs62079128	76321811	G	ADD	999	0.3995	2.539	0.0111	rs62079128	ENSG00000267737
						18:8295394	18	JHU_18.8295393	8295394	G	ADD	998	-0.4352	-2.54	0.0111
						18:23706398	18	rs4627450	23706398	A	ADD	1000	0.4615	2.54	0.0111	rs4627450
						1:207506941	1	JHU_1.207506940	207506941	C	ADD	1000	0.4249	2.539	0.01111
						3:122617445	3	rs13076885	122617445	A	ADD	999	-0.3216	-2.539	0.01111	rs13076885
						8:3740557	8	JHU_8.3740556	3740557	A	ADD	1000	0.3208	2.539	0.01111	rs2948647	CSMD1
						10:29102600	10	JHU_10.29102599	29102600	G	ADD	1000	0.2865	2.539	0.01111
						11:117644154	11	JHU_11.117644153	117644154	C	ADD	998	0.3378	2.539	0.01111
						16:72517233	16	rs7193177	72517233	G	ADD	1000	-0.3786	-2.539	0.01111	rs7193177	ENSG00000260664,LINC01572
						18:76715856	18	rs1789250	76715856	A	ADD	999	0.3006	2.539	0.01111	rs1789250
						1:207976666	1	rs1474742	207976666	A	ADD	1000	0.2607	2.539	0.01112	rs1474742	MIR29B2CHG
						2:185532849	2	rs72899938	185532849	A	ADD	1000	-0.4916	-2.539	0.01112	rs72899938	ZNF804A
						3:9005078	3	rs615967	9005078	G	ADD	995	0.3064	2.539	0.01112	rs615967	RAD18
						8:1742725	8	rs78397471	1742725	G	ADD	1000	0.4133	2.539	0.01112	rs78397471	KBTBD11-OT1
						8:59692275	8	rs7815285	59692275	C	ADD	1000	0.257	2.539	0.01112	rs7815285
						11:44456055	11	JHU_11.44456054	44456055	A	ADD	1000	-0.513	-2.539	0.01112	rs113953909
						17:45194454	17	rs16941584	45194454	G	ADD	1000	-0.5001	-2.539	0.01112	rs16941584
						20:47565779	20	rs1883881	47565779	A	ADD	1000	-0.2592	-2.539	0.01112	rs1883881	ARFGEF2
						22:39172340	22	JHU_22.39172339	39172340	A	ADD	999	0.277	2.539	0.01112
						3:73930583	3	rs4383445	73930583	A	ADD	999	-0.3114	-2.539	0.01113	rs4383445	LINC02005
						9:73402790	9	rs7350298	73402790	A	ADD	984	-0.2917	-2.539	0.01113	rs7350298	TRPM3
						11:10467383	11	rs7939845	10467383	G	ADD	1000	0.2783	2.539	0.01113	rs7939845
						19:12724645	19	rs983149	12724645	A	ADD	1000	0.2634	2.538	0.01113	rs983149	ZNF791
						2:208079942	2	rs2216375	208079942	G	ADD	1000	0.2767	2.538	0.01114	rs2216375	MYOSLID-AS1,MYOSLID
						4:154624656	4	rs3804099	154624656	G	ADD	1000	-0.2593	-2.538	0.01114	rs3804099	TLR2
						8:80521603	8	rs3812459	80521603	A	ADD	1000	-0.2601	-2.538	0.01114	rs3812459
						10:46021646	10	10:46021646-C-G	46021646	C	ADD	1000	0.5188	2.538	0.01114
						15:57602999	15	rs4774924	57602999	C	ADD	1000	0.259	2.538	0.01114	rs4774924
						22:22115353	22	rs9340	22115353	A	ADD	1000	-0.2549	-2.538	0.01114	rs9340	MAPK1
						4:10236142	4	rs741077	10236142	G	ADD	998	-0.2491	-2.538	0.01115	rs741077
						6:23775595	6	rs9379577	23775595	A	ADD	1000	-0.2789	-2.538	0.01115	rs9379577
						6:47363213	6	rs4715004	47363213	C	ADD	1000	0.2576	2.538	0.01115	rs4715004	ENSG00000287485
						6:127777516	6	rs7738385	127777516	A	ADD	999	0.2616	2.538	0.01115	rs7738385	KIAA0408,ENSG00000255330,ENSG00000299250
						8:134824398	8	rs4399592	134824398	G	ADD	1000	-0.2655	-2.538	0.01115	rs4399592	ENSG00000253561
						12:20874600	12	ilmnseq_12:20874600_ilmnbot	20874600	A	ADD	999	0.5218	2.538	0.01115
						2:112782675	2	rs77209182	112782675	A	ADD	998	0.5226	2.538	0.01116	rs77209182	MERTK
						12:107630497	12	rs2111331	107630497	A	ADD	1000	0.2654	2.538	0.01116	rs2111331
						22:19558475	22	rs5746779	19558475	A	ADD	1000	-0.2511	-2.538	0.01116	rs5746779
						4:28890918	4	rs66584458	28890918	A	ADD	1000	-0.2732	-2.537	0.01117	rs66584458
						6:66348931	6	rs35462659	66348931	G	ADD	1000	0.4378	2.537	0.01117	rs35462659	EYS
						6:72106471	6	JHU_6.72106470	72106471	A	ADD	1000	-0.4807	-2.537	0.01117	rs62403981	LINC00472
						7:150490376	7	exm671163	150490376	A	ADD	1000	0.2568	2.537	0.01117
						9:12226529	9	JHU_9.12226528	12226529	A	ADD	1000	-0.3709	-2.537	0.01117	rs10756350
						13:95535759	13	rs58492306	95535759	A	ADD	1000	0.4895	2.537	0.01117	rs58492306
						6:33091832	6	JHU_6.33091831	33091832	G	ADD	1000	-0.2673	-2.537	0.01118
						6:33095516	6	exm-rs3117016	33095516	A	ADD	1000	-0.2673	-2.537	0.01118	rs3117016	HLA-DPB2,ENSG00000291111
						7:112622254	7	JHU_7.112622253	112622254	A	ADD	1000	0.5045	2.537	0.01118	rs7797134	HRAT17,ENSG00000304714
						8:56135727	8	rs11784187	56135727	A	ADD	1000	0.2478	2.537	0.01118	rs11784187	XKR4
						8:80117195	8	JHU_8.80117194	80117195	A	ADD	997	0.4185	2.537	0.01118
						11:121689825	11	rs545862	121689825	A	ADD	996	-0.4359	-2.537	0.01118	rs545862	ENSG00000286044
						13:88760035	13	rs995475	88760035	A	ADD	1000	0.2674	2.537	0.01118	rs995475
						14:82462847	14	JHU_14.82462846	82462847	A	ADD	1000	-0.2531	-2.537	0.01118
						17:76630164	17	rs4796803	76630164	A	ADD	999	0.3213	2.537	0.01118	rs4796803
						19:4156869	19	rs11322852	4156869	D	ADD	1000	-0.2687	-2.537	0.01118	rs11322852	CREB3L3
						19:51431803	19	JHU_19.51431802	51431803	G	ADD	1000	0.5225	2.537	0.01118
						2:231111422	2	rs10498245	231111422	G	ADD	999	-0.2709	-2.537	0.01119	rs10498245	SP140
						3:29986918	3	rs13074743	29986918	G	ADD	1000	-0.271	-2.537	0.01119	rs13074743	RBMS3
						13:56217148	13	rs651412	56217148	G	ADD	1000	0.3225	2.537	0.01119	rs651412
						3:43126872	3	JHU_3.43126871	43126872	G	ADD	1000	-0.3085	-2.536	0.0112
						8:83376582	8	rs2895820	83376582	G	ADD	1000	-0.5562	-2.536	0.0112	rs2895820	ENSG00000254394
						11:43004057	11	JHU_11.43004056	43004057	C	ADD	998	-0.2598	-2.536	0.0112	rs72901855
						18:9717729	18	rs117920488	9717729	A	ADD	1000	-0.4973	-2.536	0.0112	rs117920488	RAB31
						20:33699625	20	20:33699625-A-G	33699625	G	ADD	999	-0.4367	-2.537	0.0112	rs6060245
						2:20693581	2	rs61019536	20693581	A	ADD	1000	-0.455	-2.536	0.01121	rs61019536	ENSG00000228950
						2:187410817	2	rs6717629	187410817	G	ADD	1000	0.3062	2.536	0.01121	rs6717629
						5:167735131	5	rs7724276	167735131	A	ADD	999	-0.2699	-2.536	0.01121	rs7724276	WWC1,ENSG00000296875
						7:137253677	7	JHU_7.137253676	137253677	A	ADD	1000	0.553	2.536	0.01121	rs191258638	DGKI
						10:132742585	10	rs1655118	132742585	G	ADD	998	0.4391	2.536	0.01121	rs1655118	ENSG00000300141,ENSG00000300159
						11:127355151	11	rs10790885	127355151	G	ADD	1000	0.3711	2.536	0.01121	rs10790885	ENSG00000307024
						12:107563247	12	exm2271790	107563247	A	ADD	1000	-0.2561	-2.536	0.01121
						10:128089672	10	rs12569571	128089672	A	ADD	1000	-0.3612	-2.536	0.01122	rs12569571	ENSG00000287326
						16:83785312	16	rs734021	83785312	A	ADD	1000	0.3217	2.536	0.01122	rs734021	CDH13,CEDORA
						17:53780681	17	rs28567069	53780681	C	ADD	1000	-0.479	-2.536	0.01122	rs28567069
						1:81599140	1	rs1146413	81599140	G	ADD	1000	-0.2621	-2.536	0.01123	rs1146413
						1:246429273	1	JHU_1.246429272	246429273	G	ADD	1000	0.3747	2.536	0.01123	rs12131185	SMYD3
						10:29106668	10	rs1775983	29106668	A	ADD	999	0.287	2.535	0.01123	rs1775983	LINC01517,ENSG00000294302
						22:19486600	22	rs9618586	19486600	A	ADD	999	0.3046	2.536	0.01123	rs9618586	CDC45
						1:105410047	1	rs141069488	105410047	C	ADD	997	-0.4523	-2.535	0.01124	rs141069488
						6:15593319	6	rs199770715	15593319	I	ADD	1000	0.3783	2.535	0.01124	rs199770715	DTNBP1
						11:116432670	11	JHU_11.116432669	116432670	A	ADD	998	0.5218	2.535	0.01124	rs11607627
						21:34481036	21	rs11088238	34481036	A	ADD	999	-0.2817	-2.535	0.01124	rs11088238
						22:22517026	22	22:22517026-TC	22517026	A	ADD	999	0.3296	2.535	0.01124
						1:94481596	1	rs915201	94481596	G	ADD	1000	-0.286	-2.535	0.01125	rs915201	ABCA4
						3:193586014	3	rs10439975	193586014	A	ADD	999	-0.2535	-2.535	0.01125	rs10439975	ENSG00000304564
						9:1503309	9	rs10961801	1503309	A	ADD	999	-0.4019	-2.535	0.01125	rs10961801
						9:74698289	9	rs10746902	74698289	C	ADD	1000	0.2962	2.535	0.01125	rs10746902	ENSG00000286823
						9:140188225	9	rs7850758	140188225	G	ADD	1000	0.5229	2.535	0.01125	rs7850758
						11:39490913	11	JHU_11.39490912	39490913	G	ADD	999	0.3616	2.535	0.01125	rs368314636
						12:27530914	12	JHU_12.27530913	27530914	A	ADD	998	-0.4933	-2.535	0.01125
						13:21529256	13	exm2271907	21529256	A	ADD	1000	-0.2903	-2.534	0.01126
						17:14940093	17	JHU_17.14940092	14940093	G	ADD	999	-0.5285	-2.534	0.01126	rs80240165	ENSG00000232058
						1:88368940	1	rs12753599	88368940	A	ADD	1000	0.2516	2.534	0.01127	rs12753599	PKN2-AS1
						1:203474617	1	rs4971243	203474617	A	ADD	1000	0.3803	2.534	0.01127	rs4971243	OPTC
						2:113422748	2	JHU_2.113422747	113422748	C	ADD	996	0.5836	2.534	0.01127
						3:3491381	3	JHU_3.3491380	3491381	A	ADD	1000	0.3834	2.534	0.01127
						5:5678997	5	rs11748708	5678997	G	ADD	1000	-0.3104	-2.534	0.01127	rs11748708
						6:68737443	6	rs72892374	68737443	G	ADD	1000	-0.5725	-2.534	0.01127	rs72892374
						7:137253171	7	rs28656777	137253171	A	ADD	997	0.553	2.534	0.01127	rs28656777	DGKI
						7:144277593	7	JHU_7.144277592	144277593	A	ADD	999	0.3443	2.534	0.01127
						8:42912358	8	JHU_8.42912357	42912358	A	ADD	1000	0.5165	2.534	0.01127
						17:11739086	17	rs11651986	11739086	A	ADD	1000	0.2418	2.534	0.01127	rs11651986	DNAH9
						1:157044993	1	rs56801406	157044993	C	ADD	999	-0.3673	-2.534	0.01128	rs56801406
						3:87832351	3	JHU_3.87832350	87832351	A	ADD	992	-0.3537	-2.534	0.01128
						5:144600743	5	JHU_5.144600742	144600743	A	ADD	1000	-0.4824	-2.534	0.01128	rs62393724	ENSG00000251031
						6:151514975	6	JHU_6.151514974	151514975	A	ADD	992	-0.2562	-2.534	0.01128	rs60550406	ENSG00000223598
						10:71495726	10	rs10998941	71495726	C	ADD	1000	0.254	2.534	0.01128	rs10998941
						12:120172173	12	12:120172173-GA	120172173	A	ADD	1000	-0.2848	-2.534	0.01128	rs11064891	CIT
						14:59136265	14	JHU_14.59136264	59136265	A	ADD	1000	0.424	2.534	0.01128
						15:84048795	15	rs301854	84048795	A	ADD	999	-0.2719	-2.534	0.01128	rs2140582499	ENSG00000259986,ENSG00000294066
						18:74904461	18	rs7242877	74904461	G	ADD	1000	0.3962	2.534	0.01128	rs7242877	ENSG00000265844
						18:74911980	18	rs8097978	74911980	G	ADD	1000	0.3962	2.534	0.01128	rs8097978	ENSG00000265844
						1:73824909	1	rs10789369	73824909	A	ADD	991	0.2688	2.534	0.01129	rs10789369	ENSG00000295376
						7:24005833	7	rs1549398	24005833	A	ADD	1000	0.2494	2.534	0.01129	rs1549398
						7:76923495	7	JHU_7.76923494	76923495	T	ADD	1000	-0.3945	-2.534	0.01129
						7:146354025	7	rs714584	146354025	A	ADD	1000	-0.2529	-2.534	0.01129	rs714584	CNTNAP2
						12:106632131	12	JHU_12.106632130	106632131	G	ADD	999	0.4938	2.533	0.01129
						12:116815425	12	rs1151899	116815425	A	ADD	1000	0.2604	2.534	0.01129	rs1151899	ENSG00000258346
						14:83265785	14	rs880733	83265785	C	ADD	1000	0.2911	2.533	0.01129	rs880733
						19:3054530	19	rs444949	3054530	G	ADD	1000	-0.2513	-2.533	0.01129	rs444949	TLE5
						19:31849813	19	JHU_19.31849812	31849813	A	ADD	1000	0.5777	2.534	0.01129
						4:13996120	4	JHU_4.13996119	13996120	A	ADD	1000	-0.2519	-2.533	0.0113
						5:39587025	5	rs62362085	39587025	A	ADD	1000	-0.473	-2.533	0.0113	rs62362085
						5:174051214	5	rs12187697	174051214	G	ADD	1000	0.2607	2.533	0.0113	rs12187697
						12:15277113	12	rs7306438	15277113	A	ADD	1000	0.2529	2.533	0.0113	rs7306438	RERG
						14:44695254	14	rs2415850	44695254	C	ADD	1000	0.3046	2.533	0.0113	rs2415850	LINC02307
						1:33984970	1	rs2131776	33984970	A	ADD	1000	-0.2599	-2.533	0.01131	rs2131776	CSMD2
						12:12811007	12	rs61915609	12811007	A	ADD	1000	-0.508	-2.533	0.01131	rs61915609	ENSG00000257004
						14:96908617	14	rs2369665	96908617	A	ADD	1000	0.3242	2.533	0.01131	rs2369665	AK7
						15:48779402	15	ilmnseq_rs11853943	48779402	A	ADD	1000	-0.3494	-2.533	0.01131
						16:14629455	16	rs11645411	14629455	A	ADD	999	0.259	2.533	0.01131	rs11645411	PARN
						18:74885751	18	rs1667923	74885751	A	ADD	1000	0.3115	2.533	0.01131	rs1667923	ENSG00000265844
						5:150523987	5	rs884083	150523987	A	ADD	1000	0.2578	2.533	0.01132	rs884083	ANXA6
						12:29837736	12	JHU_12.29837735	29837736	A	ADD	999	-0.3713	-2.533	0.01132
						5:40547452	5	JHU_5.40547451	40547452	A	ADD	999	-0.2801	-2.532	0.01133
						6:19526053	6	rs2743582	19526053	A	ADD	1000	-0.349	-2.532	0.01133	rs2743582	LNC-LBCS
						9:26222987	9	rs10757602	26222987	G	ADD	1000	-0.3075	-2.532	0.01133	rs10757602
						9:91937475	9	rs41316494	91937475	G	ADD	1000	0.4445	2.532	0.01133	rs41316494	SECISBP2
						10:77921085	10	JHU_10.77921084	77921085	A	ADD	1000	-0.4644	-2.532	0.01133
						16:26272972	16	rs12051441	26272972	G	ADD	997	-0.4434	-2.532	0.01133	rs12051441
						20:38437881	20	rs35278791	38437881	G	ADD	1000	0.4354	2.532	0.01133	rs35278791	ENSG00000229976
						3:39182377	3	3:39182377-A-G	39182377	A	ADD	1000	-0.3672	-2.532	0.01134
						3:117089816	3	rs2048611	117089816	C	ADD	999	0.2604	2.532	0.01135	rs2048611
						6:91116190	6	rs1221555	91116190	A	ADD	1000	-0.2959	-2.532	0.01135	rs1221555	ENSG00000296783
						14:77239567	14	rs2075772	77239567	G	ADD	1000	-0.2511	-2.532	0.01135	rs2075772	VASH1
						1:18633357	1	rs12127986	18633357	A	ADD	999	-0.2554	-2.531	0.01137	rs12127986	IGSF21
						1:246495633	1	rs6659024	246495633	G	ADD	1000	0.2748	2.531	0.01137	rs6659024	SMYD3
						3:5524341	3	JHU_3.5524340	5524341	A	ADD	1000	0.5676	2.531	0.01137
						12:43125525	12	rs1914489	43125525	G	ADD	1000	0.2501	2.531	0.01137	rs1914489
						13:92668464	13	JHU_13.92668463	92668464	G	ADD	997	-0.5714	-2.531	0.01137	rs370851407	GPC5
						16:80315306	16	rs9319551	80315306	A	ADD	1000	0.2953	2.531	0.01137	rs9319551	DYNLRB2-AS1
						21:46761107	21	JHU_21.46761106	46761107	A	ADD	997	0.3684	2.531	0.01137
						1:39431045	1	rs6665494	39431045	A	ADD	999	-0.2725	-2.531	0.01138	rs6665494
						3:152676283	3	rs6771615	152676283	G	ADD	1000	0.3967	2.531	0.01138	rs6771615
						6:3296898	6	JHU_6.3296897	3296898	A	ADD	1000	-0.4465	-2.531	0.01138
						6:94108873	6	rs564158	94108873	G	ADD	1000	-0.3215	-2.531	0.01138	rs564158	EPHA7
						7:19042114	7	7:19042114-G-A	19042114	A	ADD	1000	-0.429	-2.531	0.01138	rs10241964
						7:19042484	7	7:19042484-G-A	19042484	A	ADD	1000	-0.429	-2.531	0.01138	rs28727433
						8:136790928	8	rs55893812	136790928	A	ADD	999	-0.2563	-2.531	0.01138	rs55893812
						10:52901262	10	rs10995841	52901262	A	ADD	1000	0.4591	2.531	0.01138	rs10995841	PRKG1
						11:1975784	11	JHU_11.1975783	1975784	A	ADD	999	-0.3509	-2.531	0.01138
						12:10528568	12	rs2733852	10528568	C	ADD	1000	-0.2812	-2.531	0.01138	rs2733852	KLRK1,KLRK1-AS1,KLRC4-KLRK1
						3:52258372	3	exm2269449	52258372	A	ADD	1000	-0.2519	-2.53	0.01139
						3:64206296	3	rs696231	64206296	A	ADD	1000	0.4186	2.531	0.01139	rs696231	PRICKLE2
						4:17965927	4	4:17965927-A-C	17965927	C	ADD	1000	-0.3923	-2.531	0.01139	rs79320874	LCORL
						7:2669587	7	rs4721900	2669587	A	ADD	998	-0.2874	-2.531	0.01139	rs4721900
						9:25610272	9	rs7032627	25610272	G	ADD	1000	0.3196	2.531	0.01139	rs7032627	ENSG00000298250
						11:73064713	11	rs3887105	73064713	G	ADD	1000	0.4227	2.53	0.01139	rs3887105	ARHGEF17
						12:96963092	12	rs1420617	96963092	A	ADD	1000	0.2471	2.53	0.01139	rs1420617	CFAP54
						16:84233536	16	rs7185137	84233536	A	ADD	1000	-0.2643	-2.531	0.01139	rs7185137
						2:139812322	2	JHU_2.139812321	139812322	G	ADD	1000	0.4806	2.53	0.0114	rs17752904
						7:106340825	7	7:106340825-T-G	106340825	C	ADD	1000	-0.2514	-2.53	0.0114
						7:106343305	7	7:106343305-T-C	106343305	G	ADD	1000	-0.2514	-2.53	0.0114
						8:3733003	8	rs6998344	3733003	A	ADD	999	0.3143	2.53	0.0114	rs6998344	CSMD1
						2:229920520	2	rs31276	229920520	G	ADD	998	-0.4859	-2.53	0.01141	rs31276	PID1
						4:153898178	4	rs4696370	153898178	A	ADD	1000	0.4251	2.53	0.01141	rs4696370	FHDC1
						5:76274537	5	rs1715747	76274537	G	ADD	1000	0.2666	2.53	0.01141	rs1715747
						6:10555982	6	JHU_6.10555981	10555982	A	ADD	999	-0.3206	-2.53	0.01141
						6:55565836	6	rs6915090	55565836	A	ADD	1000	-0.4208	-2.53	0.01141	rs6915090
						9:35514653	9	rs10972498	35514653	A	ADD	1000	0.2659	2.53	0.01141	rs10972498	RUSC2
						11:18287798	11	11:18287798-C-T	18287798	A	ADD	1000	-0.5333	-2.53	0.01141
						16:83777938	16	rs3784985	83777938	G	ADD	1000	0.2876	2.53	0.01141	rs3784985	CDH13,CEDORA
						19:28393499	19	rs811020	28393499	A	ADD	1000	-0.3243	-2.53	0.01141	rs811020	LINC02987
						19:53440375	19	rs10402901	53440375	G	ADD	1000	0.3292	2.53	0.01141	rs10402901	ZNF816-ZNF321P,ZNF321P
						3:8932189	3	rs607531	8932189	G	ADD	999	0.2854	2.53	0.01142	rs607531	RAD18
						3:189211485	3	rs41509650	189211485	A	ADD	1000	0.379	2.53	0.01142	rs41509650
						10:77228045	10	rs74896132	77228045	A	ADD	1000	-0.3981	-2.529	0.01142	rs74896132	LRMDA
						1:54328025	1	rs6588492	54328025	G	ADD	999	0.258	2.529	0.01143	rs6588492	YIPF1
						17:59561015	17	JHU_17.59561014	59561015	G	ADD	1000	-0.4158	-2.529	0.01143	rs77924694	TBX4
						2:136908661	2	rs12622429	136908661	A	ADD	998	-0.5705	-2.529	0.01144	rs12622429	ENSG00000304642
						2:157021763	2	JHU_2.157021762	157021763	C	ADD	999	-0.5383	-2.529	0.01144
						3:120131762	3	rs13097755	120131762	A	ADD	999	-0.2519	-2.529	0.01144	rs13097755	FSTL1,BTNL12P
						11:18645843	11	exm2264444	18645843	C	ADD	1000	-0.2916	-2.529	0.01144
						12:4772549	12	JHU_12.4772548	4772549	G	ADD	1000	0.3517	2.529	0.01144
						12:118867024	12	rs17625679	118867024	A	ADD	1000	0.2546	2.529	0.01144	rs17625679
						15:70446518	15	JHU_15.70446517	70446518	A	ADD	1000	0.3235	2.529	0.01144
						16:67037054	16	exm1247524	67037054	C	ADD	1000	-0.4697	-2.529	0.01144	rs61744399	CES4A
						22:47688227	22	rs9626993	47688227	A	ADD	1000	0.2658	2.529	0.01144	rs9626993
						4:96731189	4	JHU_4.96731188	96731189	A	ADD	1000	-0.2781	-2.529	0.01145
						4:155520930	4	rs7659024	155520930	A	ADD	1000	0.3019	2.529	0.01145	rs7659024
						12:133021634	12	rs12809358	133021634	A	ADD	991	0.2644	2.529	0.01145	rs12809358
						21:39424167	21	JHU_21.39424166	39424167	G	ADD	1000	-0.4191	-2.529	0.01145
						22:27686254	22	rs6005362	27686254	A	ADD	1000	0.5857	2.529	0.01145	rs6005362
						1:3524891	1	rs2821022	3524891	A	ADD	992	0.2765	2.528	0.01146	rs2821022	MEGF6
						3:60590063	3	rs724025	60590063	A	ADD	1000	0.2579	2.528	0.01146	rs724025	FHIT
						10:61961795	10	rs10994250	61961795	A	ADD	990	-0.3236	-2.528	0.01146	rs10994250	ANK3
						12:17377615	12	rs11043366	17377615	G	ADD	1000	0.3583	2.528	0.01146	rs11043366
						15:70423570	15	rs13379488	70423570	A	ADD	1000	-0.2775	-2.528	0.01146	rs13379488	ENSG00000301330
						20:21444291	20	rs77539596	21444291	A	ADD	1000	0.5549	2.528	0.01146	rs77539596
						10:100147060	10	rs4345897	100147060	G	ADD	1000	-0.2727	-2.528	0.01147	rs4345897	PYROXD2
						14:85046837	14	rs1813404	85046837	A	ADD	1000	-0.2552	-2.528	0.01147	rs1813404
						14:86774395	14	rs10133064	86774395	A	ADD	1000	-0.5328	-2.528	0.01147	rs10133064
						17:20682586	17	rs2958471	20682586	A	ADD	1000	-0.2504	-2.528	0.01147	rs2958471	CCDC144NL
						1:9358243	1	rs621846	9358243	G	ADD	999	0.2545	2.528	0.01148	rs621846	SPSB1
						2:138451457	2	rs13388919	138451457	G	ADD	1000	0.3204	2.528	0.01148	rs13388919
						3:64225376	3	rs7641821	64225376	A	ADD	1000	0.2632	2.528	0.01148	rs7641821	PRICKLE2
						10:98952971	10	JHU_10.98952970	98952971	G	ADD	1000	-0.2977	-2.528	0.01148	rs72821775	ARHGAP19-SLIT1
						11:33222902	11	rs7131287	33222902	A	ADD	1000	-0.2658	-2.528	0.01148	rs7131287	CSTF3-DT
						20:2361025	20	rs7271300	2361025	G	ADD	1000	0.3789	2.528	0.01148	rs7271300
						2:106788953	2	rs62143978	106788953	G	ADD	999	0.3382	2.527	0.01149	rs62143978	UXS1
						4:14028747	4	rs522578	14028747	G	ADD	999	-0.2722	-2.528	0.01149	rs522578	LINC01182
						8:29360305	8	exm-rs10091038	29360305	A	ADD	1000	-0.2505	-2.527	0.01149
						8:62493835	8	rs1574196	62493835	G	ADD	1000	-0.3289	-2.527	0.01149	rs1574196	ASPH
						11:32085297	11	rs224633	32085297	G	ADD	1000	0.2809	2.527	0.01149	rs224633	ENSG00000285283
						11:99434730	11	rs17133813	99434730	A	ADD	1000	-0.5537	-2.527	0.01149	rs17133813	CNTN5
						2:175561291	2	rs4296402	175561291	A	ADD	998	-0.4002	-2.527	0.0115	rs4296402	ENSG00000236449
						3:3017397	3	rs168165	3017397	G	ADD	1000	-0.2633	-2.527	0.0115	rs168165	CNTN4
						5:76238478	5	rs1700680	76238478	A	ADD	1000	0.2649	2.527	0.0115	rs1700680
						6:2668872	6	rs9405575	2668872	A	ADD	1000	-0.326	-2.527	0.0115	rs9405575	MYLK4
						6:67568615	6	rs7764486	67568615	G	ADD	1000	0.5113	2.527	0.0115	rs7764486	ENSG00000307068
						11:28850329	11	rs7108408	28850329	C	ADD	999	0.2912	2.527	0.0115	rs7108408	LINC02742,ENSG00000302639
						13:28372649	13	rs7990934	28372649	A	ADD	1000	0.4486	2.527	0.0115	rs7990934
						15:85984183	15	rs4842882	85984183	G	ADD	1000	-0.3272	-2.527	0.0115	rs4842882	AKAP13
						22:19551431	22	JHU_22.19551430	19551431	A	ADD	1000	0.3176	2.527	0.0115
						2:173538547	2	rs12622834	173538547	G	ADD	1000	-0.3319	-2.527	0.01151	rs12622834
						4:38562833	4	JHU_4.38562832	38562833	A	ADD	1000	0.3065	2.527	0.01151
						11:87871098	11	rs12788303	87871098	A	ADD	1000	0.4624	2.527	0.01151	rs12788303	RAB38
						16:72935686	16	rs4788480	72935686	A	ADD	1000	-0.3158	-2.527	0.01151	rs4788480	ZFHX3
						1:18615392	1	rs6603893	18615392	G	ADD	1000	0.3277	2.527	0.01152	rs6603893	IGSF21
						1:68750782	1	rs7546334	68750782	A	ADD	1000	0.3415	2.527	0.01152	rs7546334
						3:8973542	3	JHU_3.8973541	8973542	A	ADD	1000	0.2852	2.527	0.01152	rs445056	RAD18
						3:61081536	3	rs9820971	61081536	A	ADD	1000	0.2759	2.526	0.01152	rs9820971	FHIT
						5:5081138	5	rs4701671	5081138	G	ADD	1000	0.2428	2.527	0.01152	rs4701671
						14:71127675	14	rs12898081	71127675	G	ADD	998	-0.2625	-2.527	0.01152	rs12898081	TTC9
						20:24242138	20	rs224787	24242138	A	ADD	1000	-0.2604	-2.526	0.01152	rs224787	LINC01721
						22:27523864	22	rs134949	27523864	G	ADD	1000	-0.417	-2.526	0.01152	rs134949
						1:11823156	1	JHU_1.11823155	11823156	G	ADD	1000	-0.262	-2.526	0.01153	rs10864535	C1orf167
						1:117826699	1	rs12135026	117826699	A	ADD	1000	0.3564	2.526	0.01153	rs12135026	LINC01525,ENSG00000308847
						2:7075768	2	rs11683539	7075768	A	ADD	999	0.261	2.526	0.01153	rs11683539	RNF144A
						2:31024509	2	JHU_2.31024508	31024509	A	ADD	999	0.2808	2.526	0.01153
						3:96838442	3	rs13434261	96838442	A	ADD	1000	-0.3383	-2.526	0.01153	rs13434261	EPHA6
						5:126455782	5	JHU_5.126455781	126455782	A	ADD	1000	-0.4843	-2.526	0.01153	rs28798410	ENSG00000298097
						8:79086584	8	rs16939634	79086584	A	ADD	999	-0.3175	-2.526	0.01153	rs16939634	PKIA-AS1
						10:115377503	10	rs10509982	115377503	C	ADD	999	-0.2741	-2.526	0.01153	rs10509982	NRAP
						15:34609979	15	rs347866	34609979	A	ADD	1000	-0.2645	-2.526	0.01153	rs347866	SLC12A6
						18:52503313	18	rs1819887	52503313	C	ADD	1000	0.2887	2.526	0.01153	rs1819887	RAB27B
						1:158368964	1	exm112530	158368964	A	ADD	1000	0.4174	2.526	0.01154
						3:69779740	3	exm-rs11128141	69779740	A	ADD	998	0.2543	2.526	0.01155	rs11128141
						8:6714699	8	rs11777699	6714699	G	ADD	999	0.2521	2.525	0.01155	rs11777699	GS1-24F4.2
						11:19400832	11	JHU_11.19400831	19400832	A	ADD	997	0.597	2.526	0.01155
						11:124672253	11	JHU_11.124672252	124672253	C	ADD	1000	0.2991	2.525	0.01155
						12:116124516	12	rs12367347	116124516	G	ADD	1000	-0.2667	-2.526	0.01155	rs12367347
						12:116251777	12	rs7133481	116251777	A	ADD	996	0.4209	2.526	0.01155	rs7133481	LINC02463
						22:26578221	22	JHU_22.26578220	26578221	G	ADD	999	0.405	2.526	0.01155	rs17299838	SEZ6L
						6:17571000	6	rs2876453	17571000	G	ADD	990	-0.3227	-2.525	0.01156	rs2876453
						6:139648353	6	JHU_6.139648352	139648353	G	ADD	999	-0.3477	-2.525	0.01156
						10:6170326	10	rs56249263	6170326	G	ADD	1000	0.3653	2.525	0.01156	rs56249263	ENSG00000309490,ENSG00000309505
						10:59838496	10	rs1759325	59838496	G	ADD	1000	-0.3709	-2.525	0.01156	rs1759325
						13:88030689	13	rs9516937	88030689	G	ADD	999	0.2716	2.525	0.01156	rs9516937	ENSG00000285699
						14:96361177	14	rs713104	96361177	A	ADD	1000	0.2472	2.525	0.01156	rs713104	TUNAR
						15:87664772	15	rs10152618	87664772	C	ADD	1000	0.3946	2.525	0.01156	rs10152618
						18:7337299	18	rs9947147	7337299	G	ADD	1000	0.5297	2.525	0.01156	rs9947147
						20:31058362	20	rs4911234	31058362	G	ADD	1000	-0.2706	-2.525	0.01156	rs4911234	NOL4L
						2:161644354	2	JHU_2.161644353	161644354	G	ADD	1000	0.2584	2.525	0.01157	rs1600594
						2:161646558	2	rs10190870	161646558	A	ADD	1000	0.2584	2.525	0.01157	rs10190870
						2:236148186	2	rs9678801	236148186	G	ADD	1000	0.4224	2.525	0.01157	rs9678801	ENSG00000299301
						2:236152535	2	rs11682342	236152535	A	ADD	1000	0.4224	2.525	0.01157	rs11682342	ENSG00000299301
						3:168234218	3	rs884828	168234218	C	ADD	1000	0.2807	2.525	0.01157	rs884828	EGFEM1P,ENSG00000309550
						4:147374979	4	rs11944523	147374979	G	ADD	999	0.2805	2.525	0.01157	rs11944523	SLC10A7
						8:1894240	8	rs73671062	1894240	C	ADD	1000	-0.4427	-2.525	0.01157	rs73671062	ARHGEF10,KBTBD11-OT1
						8:27401964	8	rs1126452	27401964	C	ADD	1000	0.2867	2.525	0.01157	rs1126452	EPHX2
						15:52433249	15	JHU_15.52433248	52433249	A	ADD	1000	0.5153	2.525	0.01157
						16:26000673	16	rs7191801	26000673	G	ADD	999	-0.281	-2.525	0.01157	rs7191801	HS3ST4,ENSG00000285882
						17:33863162	17	rs72828026	33863162	A	ADD	1000	0.3253	2.525	0.01157	rs72828026	SLFN12L
						17:57489366	17	rs8070264	57489366	A	ADD	999	-0.2495	-2.525	0.01157	rs8070264	LINC01476
						2:76777279	2	rs7592517	76777279	A	ADD	1000	0.2636	2.525	0.01158	rs7592517	ENSG00000293833
						12:11037429	12	JHU_12.11037428	11037429	A	ADD	1000	-0.2623	-2.525	0.01158
						12:99199198	12	rs201430	99199198	G	ADD	1000	-0.2467	-2.525	0.01158	rs201430	ANKS1B
						13:49556055	13	rs79221725	49556055	A	ADD	998	0.5897	2.525	0.01158	rs79221725	FNDC3A
						13:51454896	13	rs7985661	51454896	A	ADD	1000	-0.261	-2.525	0.01158	rs7985661	RNASEH2B-AS1
						14:30137407	14	rs17115183	30137407	A	ADD	1000	-0.256	-2.525	0.01158	rs17115183	PRKD1
						15:63639021	15	JHU_15.63639020	63639021	A	ADD	1000	0.4145	2.525	0.01158
						16:83324765	16	rs11861712	83324765	A	ADD	1000	-0.2656	-2.525	0.01158	rs11861712	CDH13
						18:38354941	18	rs72898989	38354941	T	ADD	998	0.5484	2.525	0.01158	rs72898989
						19:17989420	19	rs10417391	17989420	G	ADD	1000	0.3142	2.525	0.01158	rs10417391	SLC5A5
						3:167530444	3	rs2055027	167530444	G	ADD	1000	0.34	2.525	0.01159	rs2055027	SERPINI1
						4:173071965	4	rs6847964	173071965	T	ADD	999	0.4761	2.524	0.01159	rs6847964	GALNTL6,ENSG00000309537
						6:17554120	6	rs6917222	17554120	C	ADD	997	0.3881	2.524	0.01159	rs6917222	CAP2
						7:95484290	7	rs2633939	95484290	C	ADD	1000	-0.3354	-2.524	0.01159	rs2633939	DYNC1I1
						9:81451697	9	rs1543690	81451697	C	ADD	1000	0.3178	2.524	0.01159	rs1543690
						12:96559680	12	rs12817595	96559680	A	ADD	1000	0.2491	2.524	0.01159	rs12817595	LINC02452
						21:33738022	21	JHU_21.33738021	33738022	A	ADD	999	-0.5664	-2.524	0.01159
						2:34445003	2	JHU_2.34445002	34445003	G	ADD	1000	0.2863	2.524	0.0116
						5:94654187	5	rs255983	94654187	G	ADD	1000	0.3036	2.524	0.0116	rs255983
						5:117825588	5	rs12110298	117825588	A	ADD	1000	-0.2904	-2.524	0.0116	rs12110298	LINC02208
						10:44825540	10	JHU_10.44825539	44825540	G	ADD	997	-0.4588	-2.524	0.0116
						13:26654842	13	rs1028769	26654842	G	ADD	999	0.2473	2.524	0.0116	rs1028769
						13:92671868	13	rs2352538	92671868	G	ADD	999	-0.5669	-2.524	0.0116	rs2352538	GPC5
						16:7906045	16	rs9936891	7906045	A	ADD	1000	0.2953	2.524	0.0116	rs9936891
						18:71915587	18	rs1788571	71915587	G	ADD	1000	-0.2806	-2.524	0.0116	rs1788571	ENSG00000300961
						2:123397360	2	rs7582698	123397360	A	ADD	1000	-0.4051	-2.524	0.01161	rs7582698	ENSG00000286481
						3:29692699	3	rs9831085	29692699	G	ADD	1000	-0.2831	-2.524	0.01161	rs9831085	RBMS3,ENSG00000283563
						3:117289629	3	JHU_3.117289628	117289629	G	ADD	1000	-0.4759	-2.524	0.01161
						3:120131651	3	JHU_3.120131650	120131651	G	ADD	998	-0.2579	-2.524	0.01161	rs13096973	FSTL1,BTNL12P
						9:3389223	9	rs17659225	3389223	C	ADD	1000	0.4025	2.524	0.01161	rs17659225	RFX3
						11:33106616	11	newrs3758741	33106616	A	ADD	1000	0.2585	2.524	0.01161
						14:96661993	14	rs11160320	96661993	A	ADD	1000	0.2901	2.524	0.01161	rs11160320
						15:48747440	15	rs2555470	48747440	G	ADD	1000	-0.2897	-2.524	0.01161	rs2555470	FBN1
						15:48757460	15	JHU_15.48757459	48757460	G	ADD	1000	-0.2897	-2.524	0.01161
						15:71719276	15	rs7165365	71719276	A	ADD	1000	-0.2692	-2.524	0.01161	rs7165365	THSD4
						1:4733239	1	rs4654585	4733239	G	ADD	996	-0.2795	-2.524	0.01162	rs4654585	AJAP1
						1:204124865	1	1:204124865-C-T	204124865	A	ADD	1000	0.2762	2.523	0.01162
						5:53519039	5	rs74389478	53519039	A	ADD	1000	-0.4592	-2.523	0.01162	rs74389478	ARL15
						7:132126313	7	rs2288983	132126313	G	ADD	1000	0.3317	2.523	0.01162	rs2288983	PLXNA4
						13:85285674	13	rs6563407	85285674	G	ADD	999	-0.2636	-2.523	0.01162	rs6563407
						14:37434262	14	rs17767326	37434262	C	ADD	999	-0.3689	-2.523	0.01162	rs17767326	SLC25A21
						15:101222699	15	rs80015253	101222699	G	ADD	999	-0.4974	-2.523	0.01162	rs80015253
						18:53634457	18	rs17531011	53634457	T	ADD	996	-0.3954	-2.524	0.01162	rs17531011	LINC01416,LINC01905
						2:85068632	2	rs10514646	85068632	A	ADD	1000	-0.3226	-2.523	0.01163	rs10514646	TRABD2A
						2:142824137	2	rs4662219	142824137	A	ADD	1000	0.256	2.523	0.01163	rs4662219	LRP1B
						3:69749122	3	rs6549246	69749122	A	ADD	1000	-0.2567	-2.523	0.01163	rs6549246	ENSG00000308398
						3:120577143	3	rs697011	120577143	C	ADD	998	0.2555	2.523	0.01163	rs697011	LINC02049,ENSG00000287366
						5:180096972	5	rs11959164	180096972	G	ADD	999	-0.259	-2.523	0.01163	rs11959164
						12:55309116	12	rs11171161	55309116	A	ADD	1000	0.2543	2.523	0.01163	rs11171161
						15:58256127	15	exm1165164	58256127	G	ADD	1000	-0.248	-2.523	0.01163
						18:2705700	18	rs635132	2705700	A	ADD	1000	0.2826	2.523	0.01163	rs635132	SMCHD1,ENSG00000266049
						1:83416943	1	rs17109458	83416943	G	ADD	994	0.3335	2.523	0.01164	rs17109458	LINC01362
						1:234764103	1	rs629199	234764103	A	ADD	999	-0.3189	-2.523	0.01164	rs629199	LINC00184,ENSG00000303653
						2:148103267	2	rs939984	148103267	G	ADD	1000	-0.4275	-2.523	0.01164	rs939984
						7:144950375	7	rs34223395	144950375	A	ADD	999	-0.3603	-2.523	0.01164	rs34223395
						10:133377136	10	rs10830053	133377136	A	ADD	1000	0.3894	2.523	0.01164	rs10830053
						10:134876299	10	JHU_10.134876298	134876299	A	ADD	999	0.2508	2.523	0.01164	rs11101703
						11:1736664	11	rs7102751	1736664	A	ADD	1000	0.3019	2.523	0.01164	rs7102751
						22:19362142	22	rs2283652	19362142	G	ADD	1000	0.2547	2.523	0.01164	rs2283652	HIRA
						1:241320367	1	rs10465632	241320367	A	ADD	999	0.2581	2.523	0.01165	rs10465632	RGS7,ENSG00000308207
						3:187639042	3	JHU_3.187639041	187639042	A	ADD	1000	0.5072	2.522	0.01165	rs76450801
						6:73308494	6	rs1147569	73308494	A	ADD	999	-0.4318	-2.523	0.01165	rs1147569	ENSG00000181514
						10:7418147	10	rs10453997	7418147	G	ADD	997	0.3257	2.523	0.01165	rs10453997	SFMBT2
						11:117352949	11	rs3741278	117352949	A	ADD	990	0.4567	2.523	0.01165	rs3741278	DSCAML1
						16:84695864	16	JHU_16.84695863	84695864	A	ADD	1000	-0.4362	-2.523	0.01165	rs3087669	KLHL36
						7:90802001	7	rs766544	90802001	A	ADD	1000	-0.2621	-2.522	0.01166	rs766544	CDK14
						11:88910923	11	11:88910923-C-A	88910923	A	ADD	1000	0.4341	2.522	0.01166	rs1799989
						12:73243456	12	rs7313919	73243456	A	ADD	1000	-0.2449	-2.522	0.01166	rs7313919
						12:103276455	12	JHU_12.103276454	103276455	A	ADD	999	-0.3362	-2.522	0.01166
						4:156975997	4	rs11943827	156975997	G	ADD	998	0.6071	2.522	0.01167	rs11943827
						4:182382926	4	rs67304024	182382926	G	ADD	999	-0.3387	-2.522	0.01167	rs67304024
						7:155741450	7	rs10215222	155741450	A	ADD	1000	-0.3477	-2.522	0.01167	rs10215222
						16:20950010	16	JHU_16.20950009	20950010	G	ADD	1000	0.2856	2.522	0.01167
						16:79047130	16	JHU_16.79047129	79047130	C	ADD	1000	-0.2852	-2.522	0.01167
						6:17268236	6	rs3886378	17268236	A	ADD	1000	-0.2863	-2.522	0.01168	rs3886378	ENSG00000287559
						6:135435501	6	rs9483788	135435501	G	ADD	1000	0.2875	2.522	0.01168	rs9483788
						10:103148874	10	JHU_10.103148873	103148874	A	ADD	998	0.248	2.522	0.01168
						11:69011693	11	JHU_11.69011692	69011693	T	ADD	1000	-0.249	-2.522	0.01168	rs376592364	ENSG00000301530
						11:88959428	11	rs12803764	88959428	G	ADD	1000	0.4288	2.522	0.01168	rs12803764	TYR
						16:72494911	16	rs1864229	72494911	C	ADD	1000	-0.3739	-2.522	0.01168	rs1864229	ENSG00000260664,LINC01572
						2:179498042	2	exm247616	179498042	G	ADD	1000	0.3974	2.521	0.01169
						4:14026281	4	rs518592	14026281	G	ADD	1000	-0.2505	-2.521	0.01169	rs518592	LINC01182
						5:152193847	5	rs34107686	152193847	A	ADD	999	-0.3913	-2.521	0.01169	rs34107686	LINC01470
						9:10148146	9	rs4741012	10148146	C	ADD	1000	-0.497	-2.521	0.01169	rs4741012	PTPRD
						13:88746641	13	JHU_13.88746640	88746641	C	ADD	998	-0.2465	-2.521	0.01169	rs9519420
						1:224742287	1	JHU_1.224742286	224742287	A	ADD	989	0.321	2.521	0.0117
						3:5532471	3	JHU_3.5532470	5532471	A	ADD	1000	0.55	2.521	0.0117
						4:16295798	4	rs887649	16295798	A	ADD	1000	-0.2864	-2.521	0.0117	rs887649	TAPT1-AS1
						4:147376576	4	rs7663212	147376576	G	ADD	1000	0.2801	2.521	0.0117	rs7663212	SLC10A7
						8:14157124	8	JHU_8.14157123	14157124	G	ADD	999	-0.4411	-2.521	0.0117
						9:113259152	9	exm771732	113259152	C	ADD	1000	0.4206	2.521	0.0117
						10:93068214	10	JHU_10.93068213	93068214	G	ADD	999	-0.5381	-2.521	0.0117
						11:1372610	11	rs61869715	1372610	A	ADD	1000	-0.4459	-2.521	0.0117	rs61869715	LINC02689
						20:54135641	20	rs6024206	54135641	G	ADD	1000	0.2698	2.521	0.0117	rs6024206	LINC01440
						8:124637959	8	rs16898635	124637959	A	ADD	1000	-0.4489	-2.521	0.01171	rs16898635	ENSG00000253286
						11:42862020	11	rs12296043	42862020	A	ADD	1000	-0.4995	-2.521	0.01171	rs12296043
						13:31314455	13	rs3885907	31314455	C	ADD	999	-0.2452	-2.521	0.01171	rs3885907	ALOX5AP
						15:78708715	15	rs7171749	78708715	G	ADD	1000	0.2589	2.521	0.01171	rs7171749
						3:6461565	3	rs155515	6461565	C	ADD	1000	0.3495	2.52	0.01172	rs155515
						7:76968903	7	JHU_7.76968902	76968903	G	ADD	1000	-0.4314	-2.521	0.01172	rs17151972	GSAP
						7:79530882	7	rs2707916	79530882	A	ADD	1000	0.4242	2.521	0.01172	rs2707916
						8:68227408	8	JHU_8.68227407	68227408	T	ADD	1000	0.4857	2.52	0.01172
						9:113311652	9	rs7035395	113311652	A	ADD	1000	0.3846	2.52	0.01172	rs7035395	SVEP1
						11:61743278	11	rs17156616	61743278	G	ADD	998	0.455	2.521	0.01172	rs17156616	ENSG00000303745
						12:10525365	12	rs1049174	10525365	C	ADD	994	-0.2793	-2.52	0.01172	rs1049174	KLRK1,KLRK1-AS1
						12:11060695	12	rs1015442	11060695	A	ADD	1000	-0.2603	-2.52	0.01172	rs1015442	PRR4,TAS2R13,ENSG00000275778
						12:11061122	12	exm984113	11061122	A	ADD	1000	-0.2603	-2.52	0.01172
						2:161156407	2	rs62175459	161156407	T	ADD	999	-0.4965	-2.52	0.01173	rs62175459	RBMS1
						5:109363572	5	rs1378500	109363572	A	ADD	997	-0.4018	-2.52	0.01173	rs1378500
						8:116033315	8	rs10090473	116033315	C	ADD	999	0.3865	2.52	0.01173	rs10090473
						9:37679713	9	JHU_9.37679712	37679713	A	ADD	1000	0.3119	2.52	0.01173
						10:85741728	10	rs6585743	85741728	A	ADD	1000	0.2534	2.52	0.01173	rs6585743
						11:11651976	11	JHU_11.11651975	11651976	C	ADD	1000	-0.4275	-2.52	0.01173	rs35915805
						14:29243242	14	rs17114266	29243242	A	ADD	1000	-0.2652	-2.52	0.01173	rs17114266	LINC01551
						15:58601804	15	rs7172930	58601804	A	ADD	1000	-0.3695	-2.52	0.01173	rs7172930
						18:13812281	18	rs7228692	13812281	G	ADD	1000	-0.4659	-2.52	0.01173	rs7228692
						19:9989059	19	JHU_19.9989058	9989059	A	ADD	998	0.2538	2.52	0.01173
						1:5103621	1	rs10915324	5103621	G	ADD	1000	0.2897	2.52	0.01174	rs10915324
						2:37638637	2	rs4131231	37638637	A	ADD	1000	0.5393	2.52	0.01174	rs4131231
						4:187078785	4	exm437786	187078785	A	ADD	1000	-0.3967	-2.52	0.01174
						14:29415454	14	rs75180826	29415454	G	ADD	1000	-0.4537	-2.52	0.01174	rs75180826	ENSG00000257522,LINC02326
						16:58385455	16	rs3924874	58385455	A	ADD	1000	0.2618	2.52	0.01174	rs3924874
						2:98334679	2	JHU_2.98334678	98334679	A	ADD	999	0.2629	2.519	0.01175
						6:167616209	6	rs10946220	167616209	G	ADD	1000	-0.3697	-2.519	0.01175	rs10946220
						11:29710982	11	rs326740	29710982	C	ADD	999	0.2639	2.519	0.01175	rs326740	LINC02755
						18:8829075	18	rs612721	8829075	A	ADD	1000	0.2411	2.519	0.01175	rs612721	MTCL1
						19:45333834	19	rs4803760	45333834	A	ADD	998	0.3087	2.52	0.01175	rs4803760
						21:15984864	21	rs1292581	15984864	A	ADD	1000	0.4458	2.52	0.01175	rs1292581	SAMSN1,SAMSN1-AS1
						1:22718244	1	rs34339129	22718244	A	ADD	997	-0.3777	-2.519	0.01176	rs34339129
						2:85992512	2	rs4832009	85992512	A	ADD	994	0.3573	2.519	0.01176	rs4832009	ATOH8
						3:183207125	3	JHU_3.183207124	183207125	A	ADD	1000	0.5202	2.519	0.01176	rs16857674	KLHL6
						4:138564605	4	rs61050775	138564605	G	ADD	997	0.2998	2.519	0.01176	rs61050775
						11:78497521	11	JHU_11.78497520	78497521	G	ADD	1000	0.3532	2.519	0.01176
						13:25778082	13	rs17081939	25778082	A	ADD	1000	0.3658	2.519	0.01176	rs17081939	LINC01076
						15:33517400	15	JHU_15.33517399	33517400	A	ADD	997	-0.2457	-2.519	0.01176
						20:24282230	20	rs1293713	24282230	C	ADD	1000	-0.2519	-2.519	0.01176	rs1293713	ENSG00000232200
						2:152476028	2	exm233052	152476028	G	ADD	998	0.261	2.519	0.01177	rs10172023	NEB
						5:32692536	5	JHU_5.32692535	32692536	A	ADD	1000	0.2611	2.519	0.01177	rs4867470
						5:32692548	5	JHU_5.32692547	32692548	G	ADD	1000	0.2611	2.519	0.01177
						6:134715654	6	rs6918011	134715654	G	ADD	1000	0.2584	2.519	0.01177	rs6918011	LINC01010
						15:101527411	15	JHU_15.101527410	101527411	A	ADD	994	-0.2707	-2.519	0.01177
						3:42270874	3	rs11919824	42270874	A	ADD	998	0.2648	2.519	0.01178	rs11919824
						3:157369574	3	rs62278747	157369574	A	ADD	997	0.3711	2.519	0.01178	rs62278747	SLC66A1LP
						15:62695714	15	rs290299	62695714	A	ADD	997	-0.2564	-2.519	0.01178	rs290299	TLN2
						20:58595191	20	rs13043745	58595191	A	ADD	1000	-0.2681	-2.519	0.01178	rs13043745
						2:31112828	2	rs6743972	31112828	A	ADD	999	0.2724	2.518	0.01179	rs6743972	ENSG00000285984
						2:69357839	2	JHU_2.69357838	69357839	C	ADD	999	0.4666	2.518	0.01179
						2:157222033	2	rs298225	157222033	G	ADD	998	-0.2851	-2.518	0.01179	rs298225	ENSG00000309294
						4:20717173	4	rs11721944	20717173	G	ADD	1000	-0.3332	-2.518	0.01179	rs11721944	PACRGL
						4:164268914	4	rs7678265	164268914	A	ADD	1000	0.4636	2.518	0.01179	rs7678265	NPY5R
						4:167841284	4	rs17052671	167841284	A	ADD	1000	0.2655	2.518	0.01179	rs17052671	SPOCK3
						9:7968575	9	JHU_9.7968574	7968575	C	ADD	1000	0.3584	2.518	0.01179
						9:107822466	9	JHU_9.107822465	107822466	A	ADD	1000	0.3648	2.519	0.01179
						1:40653701	1	JHU_1.40653700	40653701	C	ADD	1000	-0.3881	-2.518	0.0118
						2:235514286	2	JHU_2.235514285	235514286	G	ADD	1000	0.2792	2.518	0.0118	rs869213
						5:133915226	5	JHU_5.133915225	133915226	A	ADD	999	0.4575	2.518	0.0118	rs59414505	JADE2
						13:90289323	13	rs9301599	90289323	A	ADD	1000	0.2703	2.518	0.0118	rs9301599	LINC02336
						13:90292703	13	JHU_13.90292702	90292703	G	ADD	1000	0.2703	2.518	0.0118	rs9588705	LINC02336
						13:91085818	13	JHU_13.91085817	91085818	C	ADD	1000	0.4569	2.518	0.0118	rs200613976
						17:58058152	17	JHU_17.58058151	58058152	A	ADD	998	-0.3523	-2.518	0.0118	rs2697419	DHX40P1,TBC1D3P1-DHX40P1,RNFT1-DT
						4:25775034	4	rs6819016	25775034	G	ADD	998	-0.4185	-2.518	0.01181	rs6819016	SEL1L3,ENSG00000250541
						5:158366263	5	exm2266030	158366263	A	ADD	1000	-0.2573	-2.518	0.01181
						12:6108669	12	JHU_12.6108668	6108669	A	ADD	1000	0.3461	2.518	0.01181	rs201489186	VWF
						12:18945994	12	JHU_12.18945993	18945994	A	ADD	1000	-0.5094	-2.518	0.01181
						4:154645471	4	rs10440446	154645471	A	ADD	1000	0.2673	2.518	0.01182	rs10440446	RNF175,ENSG00000249309
						5:177766243	5	rs9329143	177766243	A	ADD	998	0.44	2.517	0.01182	rs9329143	COL23A1,ENSG00000295419
						16:7030513	16	JHU_16.7030512	7030513	G	ADD	1000	0.3824	2.517	0.01182
						1:81908219	1	rs76830381	81908219	G	ADD	1000	-0.3814	-2.517	0.01183	rs76830381	ADGRL2
						5:174157711	5	rs14459	174157711	A	ADD	1000	0.3516	2.517	0.01183	rs14459	MSX2
						9:123136782	9	JHU_9.123136781	123136782	A	ADD	1000	0.2666	2.517	0.01183
						12:74935614	12	rs17113716	74935614	A	ADD	999	-0.5036	-2.517	0.01183	rs17113716	ATXN7L3B
						14:43433500	14	rs75803498	43433500	A	ADD	1000	0.4758	2.517	0.01183	rs75803498	ENSG00000295540
						16:62639099	16	rs2911313	62639099	G	ADD	1000	-0.3444	-2.517	0.01183	rs2911313
						18:51487466	18	exm-rs2339871	51487466	G	ADD	1000	-0.2726	-2.517	0.01183	rs2339871
						1:9304979	1	Variant12312	9304979	D	ADD	1000	-0.3498	-2.517	0.01184
						7:33171110	7	rs7796922	33171110	G	ADD	1000	-0.4094	-2.517	0.01184	rs7796922	BBS9
						11:91989508	11	rs751958	91989508	A	ADD	999	0.2724	2.517	0.01184	rs751958	FAT3
						12:120041481	12	rs12306215	120041481	G	ADD	1000	-0.261	-2.517	0.01184	rs12306215	TMEM233,ENSG00000248636
						14:71345451	14	JHU_14.71345450	71345451	T	ADD	1000	-0.3106	-2.517	0.01184
						14:86451689	14	rs7142569	86451689	A	ADD	1000	0.2834	2.517	0.01184	rs7142569	LINC02328
						16:13364121	16	rs4781443	13364121	A	ADD	1000	0.271	2.517	0.01184	rs4781443	ENSG00000262801
						16:20075965	16	rs2608180	20075965	G	ADD	999	-0.2606	-2.517	0.01184	rs2608180	GPR139
						1:231021180	1	JHU_1.231021179	231021180	A	ADD	998	-0.2706	-2.517	0.01185
						2:210672638	2	rs10932310	210672638	A	ADD	1000	-0.2549	-2.517	0.01185	rs10932310	UNC80
						3:194094110	3	JHU_3.194094109	194094110	A	ADD	1000	-0.2963	-2.517	0.01185
						8:106417183	8	rs17211906	106417183	A	ADD	1000	0.2648	2.517	0.01185	rs17211906	ZFPM2
						17:3828086	17	JHU_17.3828085	3828086	G	ADD	996	-0.358	-2.517	0.01185	rs1043246	ATP2A3
						22:50754363	22	rs35812349	50754363	G	ADD	992	0.2581	2.517	0.01185	rs35812349	DENND6B,ENSG00000227484
						2:60535868	2	rs12989614	60535868	A	ADD	1000	-0.2949	-2.516	0.01186	rs12989614	ENSG00000299302
						2:123151264	2	rs6705997	123151264	A	ADD	999	-0.2598	-2.516	0.01186	rs6705997	ENSG00000286481
						14:35188144	14	rs6571680	35188144	G	ADD	1000	0.2885	2.516	0.01186	rs6571680
						14:42716294	14	JHU_14.42716293	42716294	A	ADD	1000	0.2957	2.516	0.01186
						18:51432800	18	rs7239408	51432800	A	ADD	1000	0.2969	2.516	0.01186	rs7239408
						20:31636548	20	JHU_20.31636547	31636548	C	ADD	993	-0.2501	-2.516	0.01186
						2:54536882	2	rs6724542	54536882	C	ADD	999	0.4033	2.516	0.01187	rs6724542
						2:189864582	2	rs1801184	189864582	G	ADD	999	0.2683	2.516	0.01187	rs1801184	COL3A1
						6:154815891	6	rs6911971	154815891	A	ADD	1000	-0.2585	-2.516	0.01187	rs6911971	CNKSR3,ENSG00000288520
						10:13151224	10	chr10_13151224	13151224	A	ADD	999	0.2799	2.516	0.01187	rs2234968	OPTN
						12:23898340	12	rs10771022	23898340	A	ADD	1000	0.2779	2.516	0.01187	rs10771022	SOX5,ENSG00000296429
						1:170634487	1	JHU_1.170634486	170634487	A	ADD	998	-0.4746	-2.516	0.01188
						4:3830644	4	JHU_4.3830643	3830644	A	ADD	999	-0.3346	-2.516	0.01188	rs35318892
						6:121675600	6	rs72963370	121675600	G	ADD	1000	0.4881	2.516	0.01188	rs72963370	RNU6-1286P
						2:99683330	2	2:99683330-G-A	99683330	A	ADD	1000	0.2756	2.515	0.01189	rs6737257	TSGA10
						2:99692829	2	rs10181344	99692829	A	ADD	1000	0.2756	2.515	0.01189	rs10181344	TSGA10
						4:90241029	4	rs13104039	90241029	C	ADD	1000	-0.4485	-2.515	0.01189	rs13104039
						4:126967202	4	JHU_4.126967201	126967202	G	ADD	1000	0.2608	2.515	0.01189
						6:96658670	6	rs17056459	96658670	C	ADD	1000	0.3145	2.516	0.01189	rs17056459	FUT9,UFL1-AS1
						11:4431327	11	rs11032188	4431327	G	ADD	1000	0.2695	2.515	0.01189	rs11032188	ENSG00000291144
						11:131769454	11	rs659910	131769454	A	ADD	1000	-0.2692	-2.515	0.01189	rs659910	NTM
						18:37738472	18	rs16972875	37738472	A	ADD	999	0.3584	2.515	0.01189	rs16972875
						19:57261569	19	JHU_19.57261568	57261569	C	ADD	999	0.3649	2.515	0.01189	rs1541488	ZIM2-AS1,ENSG00000286125
						2:234962290	2	JHU_2.234962289	234962290	T	ADD	998	-0.2791	-2.515	0.0119
						11:118421202	11	JHU_11.118421201	118421202	G	ADD	1000	0.5603	2.515	0.0119
						12:25384619	12	JHU_12.25384618	25384619	G	ADD	1000	0.4144	2.515	0.0119	rs61761159	KRAS
						15:59857016	15	rs4775180	59857016	A	ADD	1000	-0.2528	-2.515	0.0119	rs4775180
						9:32618739	9	rs75300447	32618739	G	ADD	997	-0.4759	-2.515	0.01191	rs75300447	ENSG00000295509
						11:93637839	11	exm2267285	93637839	G	ADD	1000	0.3318	2.515	0.01191
						12:131927428	12	JHU_12.131927427	131927428	A	ADD	988	0.3004	2.515	0.01191
						15:67470208	15	JHU_15.67470207	67470208	G	ADD	1000	0.2599	2.515	0.01191	rs893475	SMAD3
						3:6911081	3	rs62237230	6911081	A	ADD	1000	-0.5226	-2.515	0.01192	rs62237230	GRM7
						8:18019341	8	rs7830870	18019341	A	ADD	1000	0.3142	2.515	0.01192	rs7830870
						14:27197279	14	rs1955824	27197279	C	ADD	1000	0.3557	2.515	0.01192	rs1955824	NOVA1-DT
						1:116371836	1	rs10399824	116371836	G	ADD	1000	0.4933	2.514	0.01193	rs10399824	CASQ2
						6:135468310	6	6:135468310-C-T	135468310	A	ADD	998	0.3172	2.514	0.01193
						16:82987188	16	rs741591	82987188	A	ADD	1000	-0.2553	-2.514	0.01193	rs741591	CDH13,ENSG00000260832
						19:8671982	19	rs12462619	8671982	G	ADD	1000	-0.3315	-2.514	0.01193	rs12462619	ADAMTS10
						12:11068299	12	JHU_12.11068298	11068299	G	ADD	999	-0.2598	-2.514	0.01194
						13:91898590	13	rs9589165	91898590	A	ADD	1000	0.3933	2.514	0.01194	rs9589165	ENSG00000309877,ENSG00000309894
						1:180448546	1	rs10914007	180448546	G	ADD	999	0.572	2.514	0.01195	rs10914007	ACBD6
						17:69355280	17	rs2190708	69355280	C	ADD	1000	-0.2872	-2.514	0.01195	rs2190708
						2:192666864	2	exm2269195	192666864	A	ADD	1000	0.2587	2.513	0.01196
						2:229023907	2	rs62201116	229023907	G	ADD	999	0.3845	2.513	0.01196	rs62201116	SPHKAP
						4:173777083	4	rs6833917	173777083	G	ADD	1000	0.2747	2.513	0.01196	rs6833917	GALNTL6
						5:1149706	5	rs4512166	1149706	A	ADD	1000	0.2715	2.513	0.01196	rs4512166
						7:714906	7	rs6970378	714906	G	ADD	997	0.386	2.513	0.01196	rs6970378	PRKAR1B
						7:105688588	7	rs117043864	105688588	A	ADD	1000	-0.4204	-2.513	0.01196	rs117043864
						16:7692186	16	rs2079753	7692186	A	ADD	1000	-0.3118	-2.513	0.01196	rs2079753	RBFOX1
						16:18986309	16	rs6497309	18986309	G	ADD	997	-0.2509	-2.513	0.01196	rs6497309
						11:18667066	11	rs7395655	18667066	G	ADD	999	-0.2476	-2.513	0.01197	rs7395655
						11:120723433	11	rs4430518	120723433	C	ADD	1000	0.282	2.513	0.01197	rs4430518	GRIK4
						4:69973166	4	rs72853597	69973166	A	ADD	999	0.3558	2.513	0.01198	rs72853597	UGT2B7,ENSG00000299782
						5:103704857	5	rs1899386	103704857	A	ADD	996	0.2577	2.513	0.01198	rs1899386	NIHCOLE,ENSG00000306227
						6:46096540	6	JHU_6.46096539	46096540	C	ADD	1000	0.341	2.513	0.01198	rs742774	ENSG00000231769
						11:76585161	11	rs7117682	76585161	A	ADD	1000	-0.2959	-2.513	0.01198	rs7117682	ACER3
						14:90284739	14	rs8013403	90284739	G	ADD	1000	0.3166	2.513	0.01198	rs8013403	EFCAB11,ENSG00000259053
						15:25030374	15	rs8029237	25030374	G	ADD	1000	-0.2793	-2.513	0.01198	rs8029237	ENSG00000286110
						17:14262609	17	JHU_17.14262608	14262609	A	ADD	999	-0.3129	-2.513	0.01198
						21:34458347	21	rs7282638	34458347	G	ADD	997	0.253	2.513	0.01198	rs7282638
						3:52260782	3	3:52260782-A-G	52260782	G	ADD	998	0.3431	2.512	0.01199	rs5743836	ENSG00000173366
						3:118044825	3	rs779202	118044825	G	ADD	1000	0.4036	2.513	0.01199	rs779202	ENSG00000243276
						5:163786953	5	rs11135310	163786953	A	ADD	998	0.2809	2.513	0.01199	rs11135310	LINC03000
						6:50087752	6	rs6458721	50087752	A	ADD	1000	-0.4512	-2.512	0.01199	rs6458721	ENSG00000226733
						6:165501975	6	rs568444	165501975	A	ADD	1000	-0.2499	-2.512	0.01199	rs568444
						7:21222790	7	rs6971109	21222790	A	ADD	1000	-0.291	-2.513	0.01199	rs6971109	ENSG00000309656
						9:96446531	9	rs10992864	96446531	G	ADD	1000	-0.499	-2.512	0.01199	rs10992864
						10:33284653	10	rs11591508	33284653	A	ADD	1000	0.5454	2.512	0.01199	rs11591508	ITGB1-DT
						1:244244187	1	rs2500490	244244187	G	ADD	1000	0.2563	2.512	0.012	rs2500490	ENSG00000229960
						6:29730095	6	JHU_6.29730094	29730095	G	ADD	1000	-0.282	-2.512	0.012	rs9391660	HLA-F-AS1,ENSG00000285761
						6:29731635	6	rs7759474	29731635	A	ADD	1000	-0.282	-2.512	0.012	rs7759474	HLA-F-AS1,ENSG00000285761
						7:21761038	7	rs6976078	21761038	A	ADD	999	-0.2488	-2.512	0.012	rs6976078	DNAH11
						9:133810848	9	rs10793974	133810848	A	ADD	999	0.266	2.512	0.012	rs10793974	FIBCD1,FIBCD1-AS1
						10:4249881	10	rs7900699	4249881	G	ADD	1000	-0.2567	-2.512	0.012	rs7900699	LINC00702
						11:68985583	11	rs7929962	68985583	G	ADD	1000	-0.2478	-2.512	0.012	rs7929962	ENSG00000301530
						12:73976004	12	JHU_12.73976003	73976004	A	ADD	997	0.2603	2.512	0.012
						16:25924212	16	rs11074732	25924212	G	ADD	1000	0.2609	2.512	0.012	rs11074732	HS3ST4,ENSG00000285882
						4:185089332	4	rs1882336	185089332	A	ADD	1000	-0.2548	-2.512	0.01201	rs1882336	ENPP6
						10:129754511	10	rs1119738	129754511	A	ADD	1000	-0.2605	-2.512	0.01201	rs1119738	PTPRE
						18:57451646	18	rs9950470	57451646	A	ADD	1000	-0.2586	-2.512	0.01201	rs9950470
						18:60720067	18	JHU_18.60720066	60720067	A	ADD	1000	0.2481	2.512	0.01201
						2:21092488	2	rs62120792	21092488	G	ADD	1000	-0.4461	-2.512	0.01202	rs62120792
						7:1443245	7	JHU_7.1443244	1443245	A	ADD	995	-0.5468	-2.512	0.01202	rs111581711
						7:41643310	7	JHU_7.41643309	41643310	A	ADD	999	0.4191	2.511	0.01202
						9:20475176	9	rs12350051	20475176	G	ADD	1000	-0.278	-2.511	0.01202	rs12350051	MLLT3
						11:43539013	11	rs7941216	43539013	G	ADD	1000	-0.243	-2.512	0.01202	rs7941216
						20:42807909	20	rs738498	42807909	A	ADD	1000	-0.2547	-2.512	0.01202	rs738498	JPH2
						1:114833410	1	rs11588687	114833410	G	ADD	999	0.2904	2.511	0.01203	rs11588687
						2:69351963	2	JHU_2.69351962	69351963	A	ADD	1000	0.4654	2.511	0.01203	rs76576396	ANTXR1,ENSG00000300924
						7:106399519	7	JHU_7.106399518	106399519	C	ADD	1000	-0.2787	-2.511	0.01203
						10:126330758	10	rs61870502	126330758	A	ADD	997	0.3969	2.511	0.01203	rs61870502	FAM53B,ENSG00000258539
						11:6179462	11	exm-rs325687	6179462	A	ADD	1000	0.2504	2.511	0.01203
						13:99302301	13	JHU_13.99302300	99302301	G	ADD	1000	-0.3305	-2.511	0.01203	rs9584890
						18:65832777	18	JHU_18.65832776	65832777	A	ADD	1000	-0.3672	-2.511	0.01203	rs62098982
						1:10654688	1	rs1471642	10654688	G	ADD	1000	0.305	2.511	0.01204	rs1471642	PEX14,ENSG00000307253
						4:10527342	4	rs2108878	10527342	G	ADD	993	0.2796	2.511	0.01204	rs2108878	CLNK,ENSG00000287154
						7:93691707	7	rs41535	93691707	T	ADD	994	-0.2549	-2.511	0.01204	rs41535	BET1-AS1
						11:35841160	11	rs17735796	35841160	G	ADD	1000	-0.3155	-2.511	0.01204	rs17735796	ENSG00000254919
						11:103736408	11	rs11226048	103736408	A	ADD	1000	0.3722	2.511	0.01204	rs11226048	PDGFDDN
						13:30971018	13	rs9551911	30971018	G	ADD	1000	-0.2573	-2.511	0.01204	rs9551911	ENSG00000285773
						13:61744622	13	rs3102210	61744622	G	ADD	1000	-0.2621	-2.511	0.01204	rs3102210	LINC00378
						10:100148058	10	rs4539242	100148058	G	ADD	995	-0.2695	-2.511	0.01205	rs4539242	PYROXD2
						14:82699351	14	JHU_14.82699350	82699351	A	ADD	999	0.5773	2.511	0.01205	rs113928621
						2:83718206	2	rs11126917	83718206	A	ADD	1000	-0.2483	-2.511	0.01206	rs11126917	ENSG00000307778,ENSG00000307794
						3:160462363	3	rs9837945	160462363	C	ADD	1000	0.5344	2.51	0.01206	rs9837945	PPM1L-DT
						7:8237811	7	rs10952094	8237811	C	ADD	1000	0.2524	2.51	0.01206	rs10952094	ICA1
						9:30580861	9	JHU_9.30580860	30580861	G	ADD	1000	-0.4067	-2.51	0.01206
						16:53712068	16	JHU_16.53712067	53712068	A	ADD	997	0.2723	2.51	0.01206	rs1477198	RPGRIP1L
						19:4098776	19	rs350912	4098776	A	ADD	998	0.276	2.51	0.01206	rs350912	MAP2K2
						1:214685978	1	rs6693492	214685978	A	ADD	999	-0.3015	-2.51	0.01207	rs6693492	PTPN14
						2:3058026	2	rs35148060	3058026	A	ADD	997	0.2508	2.51	0.01207	rs35148060	LINC01250,ENSG00000296612
						8:3737343	8	JHU_8.3737342	3737343	G	ADD	1000	0.3259	2.51	0.01207	rs56402295	CSMD1
						11:116347728	11	JHU_11.116347727	116347728	G	ADD	1000	0.5471	2.51	0.01207	rs11215953	LINC02151
						16:10087712	16	rs35872729	10087712	A	ADD	1000	0.3157	2.51	0.01207	rs35872729	GRIN2A
						1:172118780	1	rs10911112	172118780	A	ADD	1000	0.3241	2.51	0.01208	rs10911112	DNM3
						6:21231007	6	rs9460612	21231007	A	ADD	1000	-0.2882	-2.51	0.01208	rs9460612	CDKAL1,ENSG00000287404
						8:139817664	8	JHU_8.139817663	139817664	G	ADD	997	0.2675	2.51	0.01208
						15:97495941	15	rs7167444	97495941	A	ADD	1000	-0.2844	-2.51	0.01208	rs7167444
						20:62341931	20	rs6062501	62341931	C	ADD	1000	-0.3163	-2.51	0.01208	rs6062501	ZGPAT
						5:98142161	5	kgp409852	98142161	A	ADD	995	0.4564	2.509	0.01209
						6:2147360	6	rs11752769	2147360	A	ADD	999	-0.2954	-2.509	0.01209	rs11752769	GMDS
						6:32990506	6	rs2082261	32990506	A	ADD	1000	-0.521	-2.509	0.01209	rs2082261
						11:27109732	11	rs2015372	27109732	G	ADD	1000	0.2915	2.51	0.01209	rs2015372	BBOX1,BBOX1-AS1
						11:99358582	11	rs17133607	99358582	A	ADD	1000	-0.2718	-2.509	0.01209	rs17133607	CNTN5
						14:72696609	14	JHU_14.72696608	72696609	G	ADD	999	0.2587	2.51	0.01209	rs847310	RGS6
						16:72607478	16	rs2967235	72607478	G	ADD	997	0.267	2.51	0.01209	rs2967235	LINC01572
						9:88782362	9	rs4620358	88782362	G	ADD	1000	-0.2459	-2.509	0.0121	rs4620358
						10:80389499	10	rs2593147	80389499	G	ADD	999	-0.2589	-2.509	0.0121	rs2593147	LINC00856
						21:23817364	21	JHU_21.23817363	23817364	C	ADD	999	0.5518	2.509	0.0121
						22:26265711	22	rs5996993	26265711	G	ADD	1000	-0.5052	-2.509	0.0121	rs5996993	MYO18B
						1:22473410	1	rs7515106	22473410	G	ADD	998	-0.3112	-2.509	0.01211	rs7515106	ENSG00000285873
						1:197837567	1	JHU_1.197837566	197837567	G	ADD	1000	-0.2561	-2.509	0.01211
						1:236616314	1	rs1253627	236616314	A	ADD	1000	-0.307	-2.509	0.01211	rs1253627	EDARADD
						3:24669437	3	rs7613236	24669437	A	ADD	1000	0.2438	2.509	0.01211	rs7613236	THRB-AS1
						5:40622940	5	rs4957138	40622940	G	ADD	999	-0.2719	-2.509	0.01211	rs4957138
						6:32365707	6	JHU_6.32365706	32365707	G	ADD	1000	0.3366	2.509	0.01211
						8:90601100	8	rs11780016	90601100	G	ADD	999	-0.2819	-2.509	0.01211	rs11780016	PARAIL
						16:85189262	16	rs17791545	85189262	C	ADD	1000	-0.2415	-2.509	0.01211	rs17791545	ENSG00000300780
						7:5100491	7	rs75917357	5100491	G	ADD	1000	-0.4623	-2.509	0.01212	rs75917357	RBAK,RBAK-RBAKDN
						12:127688001	12	rs1037154	127688001	A	ADD	1000	0.3536	2.509	0.01212	rs1037154	ENSG00000286791,ENSG00000298489
						16:76901078	16	rs1542825	76901078	G	ADD	999	0.2504	2.509	0.01212	rs1542825	LINC02125
						17:17232678	17	JHU_17.17232677	17232678	A	ADD	1000	0.6083	2.509	0.01212
						18:71929148	18	rs62098132	71929148	A	ADD	1000	0.4656	2.509	0.01212	rs62098132	CYB5A
						20:55677272	20	rs3927486	55677272	C	ADD	999	0.2892	2.509	0.01212	rs3927486
						1:195923549	1	JHU_1.195923548	195923549	A	ADD	992	-0.2847	-2.508	0.01213
						2:229358083	2	rs16824981	229358083	G	ADD	1000	0.3992	2.508	0.01213	rs16824981	LINC01807,ENSG00000286772
						3:193259298	3	rs74692571	193259298	A	ADD	999	0.3295	2.508	0.01213	rs74692571	ATP13A4,ATP13A4-AS1
						4:73770690	4	rs1346132	73770690	C	ADD	1000	0.3034	2.508	0.01213	rs1346132
						10:11173136	10	rs17149600	11173136	G	ADD	999	0.4	2.508	0.01213	rs17149600	CELF2
						11:4590639	11	rs4910630	4590639	A	ADD	1000	0.2494	2.508	0.01213	rs4910630
						4:12470500	4	rs6812909	12470500	G	ADD	998	-0.3323	-2.508	0.01214	rs6812909	ENSG00000305112
						5:16537404	5	rs16868758	16537404	A	ADD	998	-0.4568	-2.508	0.01214	rs16868758	RETREG1
						20:61869826	20	rs2273487	61869826	A	ADD	993	-0.2552	-2.508	0.01214	rs2273487	BIRC7
						2:219314573	2	rs4674309	219314573	T	ADD	1000	-0.312	-2.508	0.01215	rs4674309	VIL1
						3:60769422	3	JHU_3.60769421	60769422	A	ADD	999	-0.2527	-2.508	0.01215	rs17063973	FHIT
						9:115678692	9	rs10817404	115678692	A	ADD	988	-0.2733	-2.508	0.01215	rs10817404
						10:1371610	10	rs884949	1371610	A	ADD	1000	0.2694	2.508	0.01215	rs884949	ADARB2
						12:103380370	12	JHU_12.103380369	103380370	A	ADD	999	-0.2465	-2.508	0.01215
						18:75714129	18	rs4471805	75714129	A	ADD	999	-0.4172	-2.508	0.01215	rs4471805
						1:153678097	1	rs6427005	153678097	A	ADD	999	-0.2524	-2.508	0.01216	rs6427005
						1:204326597	1	rs3014614	204326597	C	ADD	998	-0.4355	-2.508	0.01216	rs3014614	PLEKHA6
						1:245179028	1	JHU_1.245179027	245179028	A	ADD	999	-0.4326	-2.507	0.01216	rs80345193	EFCAB2
						2:129300580	2	rs7564226	129300580	A	ADD	1000	-0.2612	-2.508	0.01216	rs7564226
						4:85376742	4	JHU_4.85376741	85376742	G	ADD	993	-0.4588	-2.508	0.01216	rs972864	ENSG00000248749
						5:23657095	5	JHU_5.23657094	23657095	G	ADD	1000	0.3709	2.508	0.01216
						11:30252352	11	11:30252352-G-T	30252352	A	ADD	1000	-0.3264	-2.508	0.01216
						11:77054306	11	JHU_11.77054305	77054306	G	ADD	1000	-0.2657	-2.508	0.01216
						14:81908134	14	rs3742550	81908134	A	ADD	1000	0.2576	2.508	0.01216	rs3742550	LINC02308
						17:33864707	17	rs8065635	33864707	C	ADD	1000	0.2928	2.508	0.01216	rs8065635
						20:45358995	20	JHU_20.45358994	45358995	G	ADD	1000	0.2504	2.507	0.01216	rs2425908	SLC2A10
						1:17858733	1	JHU_1.17858732	17858733	G	ADD	1000	-0.2514	-2.507	0.01217
						13:73811879	13	rs9600103	73811879	A	ADD	1000	-0.2641	-2.507	0.01217	rs9600103
						20:57475191	20	exm-rs13831	57475191	A	ADD	1000	0.272	2.507	0.01217
						4:9934744	4	rs737267	9934744	A	ADD	1000	0.2945	2.507	0.01218	rs737267	SLC2A9
						4:93416752	4	rs7684294	93416752	A	ADD	1000	0.5069	2.507	0.01218	rs7684294	GRID2
						9:93563536	9	rs290986	93563536	G	ADD	1000	-0.3051	-2.507	0.01218	rs290986	ENSG00000308134
						10:14119519	10	rs12255822	14119519	A	ADD	1000	0.466	2.507	0.01218	rs12255822	FRMD4A,ENSG00000235410
						11:67929671	11	rs1894204	67929671	A	ADD	1000	0.2541	2.507	0.01218	rs1894204	KMT5B
						13:48407686	13	rs4941613	48407686	C	ADD	1000	0.2553	2.507	0.01218	rs4941613	ENSG00000228573
						3:30296078	3	rs76577620	30296078	T	ADD	997	0.4369	2.507	0.01219	rs76577620
						8:64042663	8	JHU_8.64042662	64042663	G	ADD	999	0.2753	2.507	0.01219
						9:7947001	9	rs7868963	7947001	A	ADD	999	0.3092	2.507	0.01219	rs7868963	ENSG00000231902
						15:23874362	15	JHU_15.23874361	23874362	G	ADD	997	-0.5278	-2.507	0.01219
						18:24164695	18	rs7237338	24164695	G	ADD	999	0.2531	2.507	0.01219	rs7237338
						19:45323243	19	rs28399635	45323243	G	ADD	990	-0.3209	-2.507	0.01219	rs28399635	BCAM
						2:147819724	2	rs1020522	147819724	G	ADD	1000	-0.3204	-2.506	0.0122	rs1020522
						5:124342918	5	rs4472259	124342918	A	ADD	1000	0.5309	2.506	0.0122	rs4472259	LINC02240,ENSG00000288008
						8:134818122	8	JHU_8.134818121	134818122	A	ADD	1000	-0.2616	-2.506	0.0122	rs60528646	ENSG00000253561
						11:67983281	11	rs4930564	67983281	G	ADD	999	0.2555	2.506	0.0122	rs4930564
						11:69812846	11	rs12272867	69812846	A	ADD	999	-0.4245	-2.506	0.0122	rs12272867
						3:14886796	3	rs1389300	14886796	A	ADD	999	-0.2508	-2.506	0.01221	rs1389300	FGD5
						5:110386604	5	JHU_5.110386603	110386604	C	ADD	1000	-0.3479	-2.506	0.01221
						8:83152911	8	rs1563244	83152911	A	ADD	1000	-0.2812	-2.506	0.01221	rs1563244	ENSG00000254394
						19:5844537	19	exm1412816	5844537	A	ADD	999	-0.3322	-2.506	0.01221
						1:26782700	1	rs3127010	26782700	G	ADD	999	0.2805	2.506	0.01222	rs3127010	DHDDS,DHDDS-AS1
						2:97402064	2	JHU_2.97402063	97402064	G	ADD	1000	-0.2533	-2.506	0.01222
						3:133181070	3	rs9873492	133181070	A	ADD	1000	0.2552	2.506	0.01222	rs9873492	BFSP2,BFSP2-AS1
						3:175186191	3	rs7433056	175186191	A	ADD	1000	0.2631	2.506	0.01222	rs7433056	NAALADL2
						5:1376161	5	rs246994	1376161	A	ADD	989	0.2862	2.506	0.01222	rs246994	LINC01511
						5:31952051	5	rs72759609	31952051	G	ADD	998	0.3958	2.506	0.01222	rs72759609	PDZD2,ENSG00000308898
						8:36994316	8	rs7814066	36994316	G	ADD	1000	0.2968	2.506	0.01222	rs7814066	ENSG00000297043
						10:81088116	10	rs12218866	81088116	A	ADD	999	0.3806	2.506	0.01222	rs12218866
						12:130572150	12	rs10847996	130572150	A	ADD	998	-0.4886	-2.506	0.01222	rs10847996	ENSG00000308505
						16:22831458	16	rs448189	22831458	G	ADD	1000	-0.2956	-2.506	0.01222	rs448189	HS3ST2
						18:44086682	18	rs1450428	44086682	G	ADD	1000	-0.258	-2.506	0.01222	rs1450428	LOXHD1
						20:15154338	20	rs6079691	15154338	G	ADD	998	0.4754	2.506	0.01222	rs6079691	MACROD2
						21:19397490	21	rs7275230	19397490	A	ADD	998	0.5783	2.506	0.01222	rs7275230	CHODL,ENSG00000227330
						4:2834230	4	JHU_4.2834229	2834230	G	ADD	1000	-0.4769	-2.505	0.01223	rs56106316	SH3BP2
						5:4946412	5	rs30445	4946412	G	ADD	1000	-0.2815	-2.506	0.01223	rs30445
						5:164403192	5	rs55909845	164403192	A	ADD	1000	0.3714	2.506	0.01223	rs55909845	LINC03000
						9:32695752	9	exm2266901	32695752	G	ADD	1000	-0.3403	-2.506	0.01223	rs1329008	ENSG00000295509
						3:107569755	3	rs9849624	107569755	C	ADD	1000	0.309	2.505	0.01224	rs9849624	LINC00636,LINC00635
						6:162202943	6	rs11968578	162202943	A	ADD	997	0.252	2.505	0.01224	rs11968578	PRKN
						9:138180279	9	JHU_9.138180278	138180279	A	ADD	998	0.2516	2.505	0.01224
						11:23470627	11	rs11027220	23470627	A	ADD	1000	-0.3189	-2.505	0.01224	rs11027220
						11:77448616	11	JHU_11.77448615	77448616	G	ADD	1000	0.2649	2.505	0.01224
						22:43657040	22	rs59766248	43657040	A	ADD	996	0.3858	2.505	0.01224	rs59766248	SCUBE1
						1:13787736	1	JHU_1.13787735	13787736	G	ADD	985	0.3199	2.505	0.01225	rs6686636	ENSG00000295011
						7:78093943	7	JHU_7.78093942	78093943	A	ADD	1000	0.272	2.505	0.01225
						8:2376531	8	rs12545773	2376531	G	ADD	1000	0.2497	2.505	0.01225	rs12545773	ENSG00000253855
						14:99057016	14	rs1951092	99057016	G	ADD	1000	-0.2839	-2.505	0.01225	rs1951092
						18:70384495	18	JHU_18.70384494	70384495	C	ADD	998	-0.2527	-2.505	0.01225
						2:7816938	2	rs60817039	7816938	G	ADD	1000	-0.2923	-2.505	0.01226	rs60817039
						2:18336652	2	rs2345499	18336652	G	ADD	1000	-0.2715	-2.505	0.01226	rs2345499
						9:8775854	9	JHU_9.8775853	8775854	T	ADD	997	-0.2704	-2.505	0.01226
						12:93135669	12	rs12308207	93135669	G	ADD	1000	-0.5104	-2.505	0.01226	rs12308207	PLEKHG7
						15:29892225	15	rs11629663	29892225	G	ADD	1000	-0.3071	-2.504	0.01226	rs11629663
						15:70480929	15	rs8030168	70480929	G	ADD	996	0.3938	2.505	0.01226	rs8030168
						20:54947143	20	JHU_20.54947142	54947143	G	ADD	1000	-0.3187	-2.505	0.01226
						3:113683565	3	rs62265442	113683565	G	ADD	999	0.3786	2.504	0.01227	rs62265442	CCDC191
						4:3830458	4	JHU_4.3830457	3830458	G	ADD	998	-0.333	-2.504	0.01227	rs112619931
						7:104351961	7	rs3934669	104351961	A	ADD	1000	-0.2764	-2.504	0.01227	rs3934669	LHFPL3
						7:129119234	7	JHU_7.129119233	129119234	G	ADD	1000	0.2913	2.504	0.01227
						12:43000866	12	rs79197755	43000866	G	ADD	1000	0.5405	2.504	0.01227	rs79197755
						15:55759193	15	exm1163805	55759193	G	ADD	1000	-0.2525	-2.504	0.01227
						17:58994775	17	JHU_17.58994774	58994775	A	ADD	1000	-0.2582	-2.504	0.01227
						19:7908388	19	JHU_19.7908387	7908388	A	ADD	999	0.2989	2.504	0.01227
						1:111740345	1	JHU_1.111740344	111740345	C	ADD	1000	-0.2894	-2.504	0.01228
						6:106559602	6	JHU_6.106559601	106559602	A	ADD	1000	0.419	2.504	0.01228	rs1934593
						7:106008197	7	rs10227252	106008197	A	ADD	1000	-0.3872	-2.504	0.01228	rs10227252
						12:12995159	12	rs7138406	12995159	A	ADD	998	0.2596	2.504	0.01228	rs7138406
						13:62022064	13	rs4526916	62022064	G	ADD	999	0.5839	2.504	0.01228	rs4526916
						18:53634807	18	JHU_18.53634806	53634807	A	ADD	1000	-0.392	-2.504	0.01228	rs76333597	LINC01416,LINC01905
						18:53634836	18	JHU_18.53634835	53634836	G	ADD	1000	-0.392	-2.504	0.01228	rs75764697	LINC01416,LINC01905
						19:5832209	19	exm1412728	5832209	A	ADD	999	-0.2705	-2.504	0.01228	rs778805	FUT6
						2:7063401	2	rs771283	7063401	G	ADD	1000	0.2517	2.504	0.01229	rs771283	RNF144A
						2:158044578	2	rs2623041	158044578	A	ADD	1000	-0.3095	-2.504	0.01229	rs2623041
						3:11053698	3	JHU_3.11053697	11053698	A	ADD	1000	0.5791	2.504	0.01229	rs59036307	SLC6A1,SLC6A1-AS1
						4:175947638	4	rs4382019	175947638	G	ADD	1000	0.2495	2.504	0.01229	rs4382019	ENSG00000248551
						6:100967531	6	kgp9615814	100967531	A	ADD	1000	-0.2517	-2.504	0.01229	rs17303769	ASCC3
						9:28086683	9	rs10968337	28086683	G	ADD	1000	-0.5268	-2.504	0.01229	rs10968337	LINGO2
						12:107640118	12	JHU_12.107640117	107640118	A	ADD	995	0.2643	2.504	0.01229	rs4964542
						16:83253673	16	rs11646150	83253673	A	ADD	1000	-0.3831	-2.504	0.01229	rs11646150	CDH13
						1:69752770	1	rs2815473	69752770	G	ADD	1000	0.277	2.503	0.0123	rs2815473
						1:146988760	1	JHU_1.146988759	146988760	G	ADD	1000	-0.2471	-2.503	0.0123
						2:189816149	2	rs2138532	189816149	G	ADD	999	0.3122	2.503	0.0123	rs2138532	ENSG00000304419
						3:191337317	3	rs12486638	191337317	G	ADD	998	0.3112	2.503	0.0123	rs12486638
						4:19275229	4	rs312368	19275229	A	ADD	994	0.2638	2.503	0.0123	rs312368	LINC02438
						4:185199812	4	rs79702272	185199812	A	ADD	1000	-0.4355	-2.503	0.0123	rs79702272
						5:148683424	5	JHU_5.148683423	148683424	C	ADD	1000	-0.4916	-2.503	0.0123	rs34274338	AFAP1L1
						12:118226761	12	rs4767620	118226761	A	ADD	1000	0.566	2.503	0.0123	rs4767620	KSR2
						3:24705221	3	rs9812637	24705221	A	ADD	1000	0.2405	2.503	0.01231	rs9812637	THRB-AS1
						4:3829948	4	rs73082745	3829948	G	ADD	997	-0.3332	-2.503	0.01231	rs73082745
						11:81374426	11	rs1945721	81374426	G	ADD	1000	-0.316	-2.503	0.01231	rs1945721
						12:4316081	12	rs2534783	4316081	C	ADD	1000	-0.3902	-2.503	0.01231	rs2534783	ENSG00000289105
						13:108047005	13	rs9583170	108047005	A	ADD	1000	-0.284	-2.503	0.01231	rs9583170	NALF1
						3:177074308	3	rs73173111	177074308	G	ADD	1000	-0.3383	-2.503	0.01232	rs73173111	ENSG00000226782
						8:131780258	8	rs10097218	131780258	A	ADD	999	-0.2533	-2.503	0.01232	rs10097218
						12:33049157	12	JHU_12.33049156	33049157	A	ADD	999	0.4557	2.503	0.01232
						13:65373331	13	rs9540223	65373331	G	ADD	999	0.3396	2.503	0.01232	rs9540223	ENSG00000296422
						14:72415308	14	rs34729701	72415308	A	ADD	998	-0.2552	-2.503	0.01232	rs34729701	RGS6
						16:85136513	16	JHU_16.85136512	85136513	T	ADD	999	-0.3372	-2.503	0.01232
						19:58708730	19	rs2445858	58708730	G	ADD	1000	-0.2475	-2.503	0.01232	rs2445858	ZNF274
						2:36091325	2	JHU_2.36091324	36091325	C	ADD	998	0.4074	2.503	0.01233	rs78898906
						5:146438035	5	rs6580448	146438035	G	ADD	1000	0.2703	2.503	0.01233	rs6580448	PPP2R2B,ENSG00000286468
						6:10465209	6	JHU_6.10465208	10465209	A	ADD	1000	-0.4174	-2.503	0.01233	rs62395346	LINC02522
						6:130291691	6	6:130291691-G-A	130291691	A	ADD	1000	-0.2739	-2.503	0.01233	rs12203116
						12:10560957	12	exm983537	10560957	A	ADD	1000	-0.2697	-2.503	0.01233
						12:10562025	12	rs1841957	10562025	G	ADD	1000	-0.2697	-2.503	0.01233	rs1841957	KLRC4,KLRC4-KLRK1
						13:88862791	13	rs9301069	88862791	A	ADD	1000	0.2568	2.503	0.01233	rs9301069	LINC00373
						13:88910106	13	exm2271972	88910106	A	ADD	1000	0.2568	2.503	0.01233
						16:14019704	16	rs957078	14019704	C	ADD	1000	0.2748	2.503	0.01233	rs957078	ERCC4
						17:69484541	17	rs7216083	69484541	A	ADD	1000	0.3321	2.502	0.01233	rs7216083	ENSG00000294342
						19:15565046	19	rs9646651	15565046	A	ADD	1000	0.5606	2.503	0.01233	rs9646651	RASAL3
						1:4501911	1	rs12128230	4501911	C	ADD	997	0.3218	2.502	0.01234	rs12128230
						2:151390744	2	rs56114110	151390744	G	ADD	1000	0.4091	2.502	0.01234	rs56114110
						10:93071945	10	kgp4973675	93071945	A	ADD	1000	0.2896	2.502	0.01234	rs2421322	HECTD2-AS1
						13:61207980	13	JHU_13.61207979	61207980	T	ADD	989	0.2816	2.502	0.01234	rs1225980	LINC00378
						13:90707489	13	rs12584614	90707489	A	ADD	1000	-0.3472	-2.502	0.01234	rs12584614
						15:33433635	15	rs2444967	33433635	A	ADD	999	0.2521	2.502	0.01234	rs2444967	FMN1
						17:14771001	17	rs17637466	14771001	A	ADD	1000	0.4235	2.502	0.01234	rs17637466	LINC02096
						18:58205434	18	rs11877060	58205434	A	ADD	1000	0.3107	2.502	0.01234	rs11877060	ENSG00000285681
						2:168896604	2	JHU_2.168896603	168896604	A	ADD	1000	-0.4479	-2.502	0.01235
						4:94583187	4	JHU_4.94583186	94583187	C	ADD	997	0.3932	2.502	0.01235
						9:113905993	9	rs36030865	113905993	A	ADD	1000	-0.3794	-2.502	0.01235	rs36030865	ENSG00000227531
						15:96585603	15	rs74032319	96585603	T	ADD	1000	-0.4993	-2.502	0.01235	rs74032319	ENSG00000259702,ENSG00000275443
						20:33682570	20	20:33682570-A-C	33682570	C	ADD	995	-0.4351	-2.502	0.01235	rs6060222
						20:61464142	20	rs73157310	61464142	A	ADD	997	0.4086	2.502	0.01235	rs73157310	COL9A3
						1:6705528	1	rs200456	6705528	A	ADD	994	0.2975	2.502	0.01236	rs200456	DNAJC11
						1:230279319	1	JHU_1.230279318	230279319	A	ADD	1000	0.5056	2.502	0.01236
						5:174284101	5	rs11738763	174284101	A	ADD	1000	-0.249	-2.502	0.01236	rs11738763	LINC01951
						6:15494177	6	rs2237120	15494177	G	ADD	1000	-0.2684	-2.502	0.01236	rs2237120	JARID2
						9:122720528	9	rs2900163	122720528	G	ADD	1000	-0.2874	-2.502	0.01236	rs2900163	ENSG00000297691
						12:104170474	12	rs10861097	104170474	A	ADD	1000	-0.275	-2.502	0.01236	rs10861097	NT5DC3
						2:240361773	2	JHU_2.240361772	240361773	G	ADD	999	0.2511	2.502	0.01237	rs13392399	ENSG00000286525
						4:27256221	4	JHU_4.27256220	27256221	C	ADD	1000	-0.2904	-2.501	0.01237
						4:96745525	4	JHU_4.96745524	96745525	A	ADD	1000	-0.3997	-2.502	0.01237	rs62309080
						2:56250240	2	JHU_2.56250239	56250240	A	ADD	999	-0.4675	-2.501	0.01238	rs72813899	MIR217HG,ENSG00000272180
						7:7351943	7	rs12702605	7351943	G	ADD	1000	0.2671	2.501	0.01238	rs12702605
						8:126531464	8	JHU_8.126531463	126531464	G	ADD	1000	-0.4638	-2.501	0.01238
						11:16272199	11	JHU_11.16272198	16272199	A	ADD	1000	-0.3031	-2.501	0.01238
						11:16302939	11	rs4757391	16302939	G	ADD	1000	-0.3031	-2.501	0.01238	rs4757391	SOX6
						14:34226091	14	rs2209623	34226091	A	ADD	1000	-0.3027	-2.501	0.01238	rs2209623	NPAS3
						4:57051461	4	rs11133431	57051461	A	ADD	998	-0.2614	-2.501	0.01239	rs11133431	CRACD
						5:24404807	5	rs331214	24404807	A	ADD	1000	-0.458	-2.501	0.01239	rs331214
						12:128948857	12	rs11059702	128948857	G	ADD	1000	0.5619	2.501	0.01239	rs11059702	TMEM132C
						14:95463950	14	JHU_14.95463949	95463950	A	ADD	1000	-0.3686	-2.501	0.01239	rs11852060
						18:69046122	18	rs7237766	69046122	G	ADD	1000	0.2674	2.501	0.01239	rs7237766
						22:27532926	22	JHU_22.27532925	27532926	A	ADD	1000	0.2471	2.501	0.01239
						1:102170295	1	rs11164273	102170295	G	ADD	991	-0.5982	-2.501	0.0124	rs11164273	LINC01709
						3:27646114	3	rs2643823	27646114	A	ADD	1000	-0.3253	-2.5	0.0124	rs2643823
						5:33440306	5	rs3756663	33440306	A	ADD	1000	0.2931	2.5	0.0124	rs3756663	TARS1-DT
						6:135480147	6	rs62429812	135480147	C	ADD	999	0.3132	2.501	0.0124	rs62429812
						7:33354272	7	rs73313140	33354272	G	ADD	997	-0.43	-2.501	0.0124	rs73313140	BBS9
						16:56293338	16	JHU_16.56293337	56293338	T	ADD	1000	-0.4261	-2.501	0.0124
						19:30937748	19	JHU_19.30937747	30937748	A	ADD	1000	0.2613	2.501	0.0124
						22:19184095	22	rs1061325	19184095	G	ADD	1000	-0.25	-2.5	0.0124	rs1061325	CLTCL1,ENSG00000286367
						3:120792926	3	rs7615991	120792926	A	ADD	999	0.2997	2.5	0.01241	rs7615991	STXBP5L
						5:28091661	5	rs1494605	28091661	G	ADD	1000	-0.2465	-2.5	0.01241	rs1494605	ENSG00000303914
						9:14577217	9	JHU_9.14577216	14577217	A	ADD	991	-0.2569	-2.5	0.01241
						18:72077905	18	JHU_18.72077904	72077905	A	ADD	999	0.2669	2.5	0.01241	rs9319905	LINC01922
						2:142952096	2	rs13406850	142952096	A	ADD	1000	0.2548	2.5	0.01242	rs13406850	ENSG00000297697
						3:1097969	3	rs72993828	1097969	C	ADD	999	0.5003	2.5	0.01242	rs72993828
						3:60806310	3	rs2736744	60806310	G	ADD	1000	-0.2533	-2.5	0.01242	rs2736744	FHIT
						5:15647084	5	rs6878966	15647084	A	ADD	1000	0.3361	2.5	0.01242	rs6878966	FBXL7
						5:154423527	5	rs286632	154423527	A	ADD	999	0.2564	2.5	0.01242	rs286632
						9:123690239	9	exm-rs3761847	123690239	G	ADD	1000	0.2447	2.5	0.01242
						12:30130505	12	rs2647384	30130505	A	ADD	1000	0.2485	2.5	0.01242	rs2647384
						13:73191990	13	rs4885019	73191990	A	ADD	1000	-0.2969	-2.5	0.01242	rs4885019
						2:153905669	2	rs6714254	153905669	A	ADD	1000	-0.2537	-2.5	0.01243	rs6714254
						16:79047535	16	rs12598471	79047535	A	ADD	999	-0.3445	-2.5	0.01243	rs12598471	WWOX
						4:7637297	4	rs4689148	7637297	G	ADD	1000	0.2435	2.5	0.01244	rs4689148	SORCS2
						7:37413914	7	rs17260207	37413914	A	ADD	1000	0.2619	2.499	0.01244	rs17260207	ELMO1
						8:43195672	8	rs17605298	43195672	G	ADD	1000	0.2546	2.499	0.01244	rs17605298	POTEA
						9:97369149	9	exm763586	97369149	G	ADD	999	-0.4826	-2.499	0.01244
						20:3776175	20	exm-rs3761218	3776175	G	ADD	999	0.2536	2.499	0.01244
						1:14441384	1	rs7519796	14441384	A	ADD	1000	0.3097	2.499	0.01245	rs7519796	KAZN
						3:30723470	3	rs1346907	30723470	A	ADD	999	0.2463	2.499	0.01245	rs1346907	TGFBR2
						3:175632101	3	rs9847111	175632101	G	ADD	1000	0.2651	2.499	0.01245	rs9847111
						3:175636083	3	JHU_3.175636082	175636083	G	ADD	1000	0.2651	2.499	0.01245
						5:24111077	5	rs13184473	24111077	A	ADD	1000	0.2585	2.499	0.01245	rs13184473	LINC02899
						11:81251505	11	rs7935238	81251505	A	ADD	1000	0.2525	2.499	0.01245	rs7935238
						3:8906556	3	rs17049669	8906556	A	ADD	1000	0.2601	2.499	0.01246	rs17049669
						4:16375164	4	rs11933865	16375164	A	ADD	1000	-0.2854	-2.499	0.01246	rs11933865	ENSG00000248138,ENSG00000286888,ENSG00000293014
						5:137281708	5	rs1125979	137281708	A	ADD	1000	-0.3047	-2.499	0.01246	rs1125979	FAM13B
						12:70367339	12	rs10506576	70367339	G	ADD	1000	0.2931	2.499	0.01246	rs10506576	PRANCR
						12:106338972	12	JHU_12.106338971	106338972	A	ADD	1000	-0.2683	-2.499	0.01246
						21:43443498	21	21:43443498-C-T	43443498	A	ADD	999	-0.3423	-2.499	0.01246
						3:24562444	3	rs9868777	24562444	A	ADD	1000	-0.2537	-2.499	0.01247	rs9868777	THRB-AS1,ENSG00000272554
						3:190877111	3	rs16866197	190877111	A	ADD	999	0.3598	2.499	0.01247	rs16866197
						8:26672913	8	rs73231567	26672913	C	ADD	1000	0.3196	2.498	0.01247	rs73231567	ADRA1A
						10:128100602	10	JHU_10.128100601	128100602	A	ADD	1000	0.5582	2.499	0.01247
						16:1367206	16	rs112543345	1367206	A	ADD	1000	0.5088	2.499	0.01247	rs112543345	UBE2I
						20:42377440	20	rs12481156	42377440	A	ADD	1000	-0.5216	-2.498	0.01247	rs12481156
						1:236896660	1	rs707205	236896660	A	ADD	1000	0.3273	2.498	0.01248	rs707205	ACTN2
						2:190497896	2	exm-rs7568054	190497896	A	ADD	1000	-0.2549	-2.498	0.01248
						6:114645237	6	rs785143	114645237	G	ADD	1000	0.2677	2.498	0.01248	rs785143	HDAC2-AS2,HS3ST5
						6:168065972	6	rs4526168	168065972	G	ADD	1000	0.2518	2.498	0.01248	rs4526168
						8:121475611	8	JHU_8.121475610	121475611	G	ADD	997	0.5245	2.498	0.01248
						10:92603438	10	JHU_10.92603437	92603438	A	ADD	999	-0.2597	-2.498	0.01248	rs10748554	HTR7
						13:22375082	13	rs6490672	22375082	A	ADD	1000	-0.3452	-2.498	0.01248	rs6490672	ENSG00000302249
						13:109796718	13	rs275946	109796718	A	ADD	1000	0.2589	2.498	0.01248	rs275946	MYO16
						15:88124367	15	rs8029887	88124367	G	ADD	1000	0.2427	2.498	0.01248	rs8029887	ENSG00000259560
						15:91201561	15	JHU_15.91201560	91201561	C	ADD	999	-0.4069	-2.498	0.01248
						18:900789	18	rs17500692	900789	A	ADD	1000	-0.3753	-2.498	0.01248	rs17500692	ENSG00000265179
						22:19411049	22	JHU_22.19411048	19411049	A	ADD	999	0.2522	2.498	0.01248
						1:187988077	1	rs613118	187988077	G	ADD	1000	-0.2726	-2.498	0.01249	rs613118	ENSG00000285894
						2:120288038	2	exm2265195	120288038	A	ADD	1000	-0.2466	-2.498	0.01249	rs2587685
						3:64701146	3	exm-rs9860730	64701146	G	ADD	1000	0.2761	2.498	0.01249	rs9860730	ADAMTS9-AS2,ENSG00000300305,ENSG00000300325
						5:144926951	5	rs10214350	144926951	A	ADD	997	0.3056	2.498	0.01249	rs10214350
						6:121661170	6	rs9398632	121661170	C	ADD	1000	0.3207	2.498	0.01249	rs9398632
						11:129239582	11	JHU_11.129239581	129239582	A	ADD	1000	0.3125	2.498	0.01249	rs11221693
						12:67404872	12	rs12316091	67404872	G	ADD	1000	-0.2753	-2.498	0.01249	rs12316091	ENSG00000257083
						1:7555103	1	rs11120948	7555103	G	ADD	998	0.5261	2.498	0.0125	rs11120948	CAMTA1
						3:140149463	3	JHU_3.140149462	140149463	A	ADD	1000	-0.3339	-2.498	0.0125
						7:14192810	7	JHU_7.14192809	14192810	A	ADD	1000	-0.5487	-2.498	0.0125	rs34988547	DGKB
						15:82393304	15	rs2292069	82393304	G	ADD	1000	-0.4209	-2.498	0.0125	rs2292069
						20:47582125	20	JHU_20.47582124	47582125	G	ADD	992	-0.2563	-2.498	0.0125
						1:4431264	1	rs572439	4431264	C	ADD	997	0.243	2.497	0.01251	rs572439
						2:173570130	2	rs12618102	173570130	A	ADD	1000	-0.3005	-2.497	0.01251	rs12618102	RAPGEF4-AS1,ENSG00000300766
						4:147374204	4	JHU_4.147374203	147374204	T	ADD	999	0.2775	2.497	0.01251	rs77104568	SLC10A7
						5:173569104	5	rs7732052	173569104	G	ADD	1000	-0.2641	-2.497	0.01251	rs7732052
						7:77033503	7	JHU_7.77033502	77033503	G	ADD	998	-0.387	-2.497	0.01251	rs55961211	GSAP
						8:32292231	8	rs17642273	32292231	C	ADD	1000	0.353	2.497	0.01251	rs17642273	NRG1
						14:25330845	14	rs854337	25330845	A	ADD	998	-0.2594	-2.497	0.01251	rs854337	STXBP6,ENSG00000287481
						17:76907445	17	rs8068674	76907445	A	ADD	1000	0.2459	2.497	0.01251	rs8068674	TIMP2,ENSG00000267491
						18:77716171	18	rs11662586	77716171	C	ADD	1000	0.2872	2.497	0.01251	rs11662586
						14:81359117	14	rs12100564	81359117	G	ADD	1000	-0.4611	-2.497	0.01252	rs12100564	CEP128
						16:77644307	16	JHU_16.77644306	77644307	G	ADD	1000	0.5402	2.497	0.01252
						17:79668135	17	exm1367591	79668135	A	ADD	1000	0.5162	2.497	0.01252
						17:79671714	17	exm1367627	79671714	G	ADD	1000	0.5162	2.497	0.01252
						18:70046884	18	JHU_18.70046883	70046884	G	ADD	1000	-0.5485	-2.497	0.01252
						20:45740808	20	JHU_20.45740807	45740808	G	ADD	1000	-0.3062	-2.497	0.01252
						5:72498020	5	rs10942588	72498020	A	ADD	999	0.2576	2.497	0.01253	rs10942588	ENSG00000287090
						12:52869980	12	rs4761903	52869980	A	ADD	999	0.3044	2.497	0.01253	rs4761903
						14:50536324	14	JHU_14.50536323	50536324	A	ADD	1000	-0.2671	-2.497	0.01253	rs28540523	LINC01588
						17:68086138	17	rs6501365	68086138	A	ADD	997	-0.5392	-2.497	0.01253	rs6501365	KCNJ16,ENSG00000230258
						1:207894416	1	rs11118475	207894416	G	ADD	1000	-0.2452	-2.497	0.01254	rs11118475	CR1L,ENSG00000308069
						2:69408045	2	rs11126223	69408045	A	ADD	989	0.2534	2.496	0.01254	rs11126223	ANTXR1
						2:118365400	2	rs17047157	118365400	G	ADD	1000	-0.3992	-2.497	0.01254	rs17047157	ENSG00000298065
						3:130529906	3	rs4682644	130529906	G	ADD	1000	0.3466	2.497	0.01254	rs4682644	ENSG00000306101
						4:46925813	4	rs953380	46925813	G	ADD	1000	0.2746	2.497	0.01254	rs953380	GABRA4,ENSG00000299086
						9:7407931	9	rs62529956	7407931	C	ADD	1000	-0.3362	-2.497	0.01254	rs62529956
						10:1426303	10	rs4880842	1426303	A	ADD	1000	0.2486	2.497	0.01254	rs4880842	ADARB2
						11:30226356	11	rs11031005	30226356	G	ADD	1000	-0.3437	-2.497	0.01254	rs11031005	ARL14EP-DT
						12:96866130	12	rs7967631	96866130	A	ADD	1000	-0.2434	-2.497	0.01254	rs7967631	ENSG00000258272
						18:57732397	18	JHU_18.57732396	57732397	A	ADD	998	0.3588	2.497	0.01254
						3:175189417	3	JHU_3.175189416	175189417	G	ADD	1000	0.2619	2.496	0.01255
						3:175189447	3	JHU_3.175189446	175189447	G	ADD	1000	0.2619	2.496	0.01255
						4:136036438	4	JHU_4.136036437	136036438	A	ADD	999	0.2565	2.496	0.01255	rs66732415	LINC02485
						9:111941854	9	rs885505	111941854	C	ADD	1000	0.2594	2.496	0.01255	rs885505	EPB41L4B
						10:121792095	10	rs4752371	121792095	G	ADD	1000	-0.2431	-2.496	0.01255	rs4752371
						1:191508061	1	rs616280	191508061	G	ADD	1000	0.5458	2.496	0.01256	rs616280
						2:111598365	2	JHU_2.111598364	111598365	A	ADD	1000	-0.2595	-2.496	0.01256
						4:25310060	4	rs11726511	25310060	A	ADD	1000	-0.3189	-2.496	0.01256	rs11726511
						8:1101954	8	rs7832117	1101954	A	ADD	1000	-0.2812	-2.496	0.01256	rs7832117	DLGAP2
						16:67680806	16	16:67680806-GA	67680806	A	ADD	1000	0.5653	2.496	0.01256	rs117556162	CARMIL2
						18:13845832	18	rs72479189	13845832	A	ADD	1000	-0.477	-2.496	0.01256	rs72479189
						1:54354165	1	rs926456	54354165	A	ADD	999	0.2536	2.496	0.01257	rs926456	YIPF1
						3:124402221	3	JHU_3.124402220	124402221	A	ADD	1000	-0.549	-2.496	0.01257
						6:125763141	6	rs6904555	125763141	A	ADD	1000	-0.528	-2.496	0.01257	rs6904555	ENSG00000226409
						10:36206258	10	JHU_10.36206257	36206258	G	ADD	998	0.3773	2.496	0.01257
						15:34525035	15	rs4780233	34525035	A	ADD	1000	-0.2641	-2.496	0.01257	rs4780233	SLC12A6
						7:18588445	7	rs2389963	18588445	G	ADD	993	0.2733	2.495	0.01258	rs2389963	HDAC9,ENSG00000308101
						12:30723966	12	rs1682421	30723966	A	ADD	1000	0.2735	2.495	0.01258	rs1682421
						14:35900710	14	rs10140560	35900710	G	ADD	1000	0.2493	2.495	0.01258	rs10140560	ENSG00000310246
						15:58246768	15	kgp8982311	58246768	A	ADD	999	-0.2443	-2.495	0.01258
						21:20923352	21	JHU_21.20923351	20923352	A	ADD	999	-0.2563	-2.496	0.01258	rs379366
						1:226973381	1	rs10495250	226973381	A	ADD	999	0.3488	2.495	0.01259	rs10495250
						2:102294003	2	rs12467817	102294003	A	ADD	1000	0.3791	2.495	0.01259	rs12467817
						4:100228466	4	kgp12414761	100228466	G	ADD	1000	-0.268	-2.495	0.01259
						5:14365772	5	rs72748212	14365772	A	ADD	1000	0.4629	2.495	0.01259	rs72748212	TRIO
						5:104189329	5	JHU_5.104189328	104189329	A	ADD	1000	-0.2465	-2.495	0.01259
						6:8312174	6	rs9406114	8312174	A	ADD	999	-0.2816	-2.495	0.01259	rs9406114	ENSG00000232234,ENSG00000285216
						7:83441081	7	rs73187701	83441081	G	ADD	1000	0.3098	2.495	0.01259	rs73187701
						9:121820434	9	kgp1537318	121820434	A	ADD	1000	-0.2662	-2.495	0.01259	rs4837610
						14:87337460	14	rs8008012	87337460	A	ADD	1000	0.2451	2.495	0.01259	rs8008012	ENSG00000306848
						19:8669867	19	rs11670030	8669867	C	ADD	999	-0.4987	-2.495	0.01259	rs11670030	ADAMTS10
						2:157233832	2	rs1405735	157233832	C	ADD	998	-0.2826	-2.495	0.0126	rs1405735
						7:107872135	7	rs13223414	107872135	G	ADD	999	-0.5074	-2.495	0.0126	rs13223414	NRCAM
						9:10185328	9	JHU_9.10185327	10185328	A	ADD	1000	-0.4931	-2.495	0.0126	rs294849	PTPRD
						12:4355740	12	rs10744637	4355740	A	ADD	1000	-0.2408	-2.495	0.0126	rs10744637	ENSG00000298091
						12:121455873	12	12:121455873-C-T	121455873	A	ADD	1000	-0.2586	-2.495	0.0126
						13:78249698	13	JHU_13.78249697	78249698	A	ADD	1000	0.5091	2.495	0.0126	rs77074765
						13:108064103	13	rs16970077	108064103	C	ADD	1000	-0.2817	-2.495	0.0126	rs16970077	NALF1
						16:2748373	16	JHU_16.2748372	2748373	A	ADD	998	-0.3004	-2.495	0.0126
						16:83300928	16	rs77430943	83300928	C	ADD	999	-0.3451	-2.495	0.0126	rs77430943	CDH13
						7:139794359	7	rs12375038	139794359	G	ADD	1000	-0.4056	-2.495	0.01261	rs12375038	KDM7A
						16:7551604	16	rs9922855	7551604	G	ADD	999	0.2765	2.495	0.01261	rs9922855	RBFOX1
						1:56800736	1	rs10159099	56800736	G	ADD	999	0.4242	2.494	0.01262	rs10159099	ENSG00000260971,ENSG00000284686
						9:105054107	9	rs10989961	105054107	C	ADD	994	-0.2577	-2.494	0.01262	rs10989961
						12:96156804	12	JHU_12.96156803	96156804	C	ADD	1000	0.3236	2.494	0.01262
						1:88714023	1	JHU_1.88714022	88714023	C	ADD	998	-0.3243	-2.494	0.01263
						3:60989745	3	rs7648908	60989745	G	ADD	1000	0.2934	2.494	0.01263	rs7648908	FHIT
						4:69963231	4	rs12648462	69963231	G	ADD	999	0.3538	2.494	0.01263	rs12648462	UGT2B7,ENSG00000299782
						10:44854587	10	JHU_10.44854586	44854587	A	ADD	999	-0.2798	-2.494	0.01263
						10:84944412	10	JHU_10.84944411	84944412	G	ADD	998	-0.2668	-2.494	0.01263
						11:61750823	11	rs11230849	61750823	A	ADD	999	0.4451	2.494	0.01263	rs11230849	ENSG00000303745
						11:76706659	11	rs4945131	76706659	T	ADD	999	-0.3007	-2.494	0.01263	rs4945131	ACER3,ACER3-AS1
						12:4508951	12	JHU_12.4508950	4508951	G	ADD	999	0.2506	2.494	0.01263
						12:4509769	12	rs6650209	4509769	G	ADD	999	0.2488	2.494	0.01263	rs6650209	ENSG00000285901
						14:32699186	14	JHU_14.32699185	32699186	G	ADD	1000	0.2592	2.494	0.01263
						14:86064964	14	rs1955426	86064964	G	ADD	1000	0.3218	2.494	0.01263	rs1955426	FLRT2
						9:12192428	9	rs10809716	12192428	G	ADD	1000	0.2604	2.494	0.01264	rs10809716
						12:58011066	12	rs1038914	58011066	G	ADD	1000	-0.2547	-2.494	0.01264	rs1038914	ENSG00000224713,ENSG00000287908
						12:67409191	12	rs774398	67409191	G	ADD	1000	-0.2392	-2.494	0.01264	rs774398	ENSG00000257083
						2:103632004	2	rs36120431	103632004	A	ADD	1000	-0.3959	-2.494	0.01265	rs36120431
						5:4064371	5	5:4064371-C-G	4064371	G	ADD	996	0.2753	2.494	0.01265	rs1911908
						12:71691155	12	JHU_12.71691154	71691155	T	ADD	999	-0.3052	-2.493	0.01265
						16:85906616	16	rs11648716	85906616	G	ADD	1000	0.4904	2.493	0.01265	rs11648716
						21:36482678	21	JHU_21.36482677	36482678	A	ADD	998	0.262	2.494	0.01265
						2:49165092	2	rs7565565	49165092	A	ADD	1000	-0.2464	-2.493	0.01266	rs7565565	ENSG00000282890,ENSG00000295214
						2:123501573	2	rs34201913	123501573	G	ADD	1000	0.4648	2.493	0.01266	rs34201913	ENSG00000286481
						4:181470302	4	JHU_4.181470301	181470302	C	ADD	995	-0.2748	-2.493	0.01266
						9:17002273	9	JHU_9.17002272	17002273	G	ADD	1000	-0.4485	-2.493	0.01266	rs56187478	ENSG00000237153,ENSG00000285169
						9:24506904	9	JHU_9.24506903	24506904	G	ADD	999	-0.434	-2.493	0.01266
						9:131654547	9	rs34305034	131654547	A	ADD	995	-0.3713	-2.493	0.01266	rs34305034	LRRC8A
						2:52178661	2	rs6743164	52178661	G	ADD	1000	0.2942	2.493	0.01267	rs6743164	NRXN1-DT
						3:78283302	3	JHU_3.78283301	78283302	G	ADD	993	0.4408	2.493	0.01267
						4:184384311	4	rs4241775	184384311	G	ADD	1000	0.2958	2.493	0.01267	rs4241775	ING2-DT
						12:67245243	12	rs1504308	67245243	A	ADD	1000	-0.3299	-2.493	0.01267	rs1504308
						1:241297900	1	rs4660031	241297900	G	ADD	1000	0.258	2.493	0.01268	rs4660031	RGS7
						2:60584819	2	rs243021	60584819	A	ADD	1000	0.2456	2.493	0.01268	rs243021	MIR4432HG
						5:148801771	5	JHU_5.148801770	148801771	A	ADD	998	0.2819	2.493	0.01268
						5:167613544	5	rs11742154	167613544	G	ADD	1000	0.253	2.493	0.01268	rs11742154	TENM2,ENSG00000253925
						10:2638782	10	JHU_10.2638781	2638782	A	ADD	999	0.2472	2.493	0.01268	rs66961016	ENSG00000235281
						11:29659444	11	rs2447045	29659444	G	ADD	1000	0.295	2.493	0.01268	rs2447045	LINC02755
						13:28455266	13	rs9554186	28455266	T	ADD	1000	0.2606	2.493	0.01268	rs9554186	PLUT
						13:99283823	13	JHU_13.99283822	99283823	A	ADD	999	-0.2826	-2.493	0.01268
						4:5067789	4	rs1868047	5067789	A	ADD	998	0.263	2.492	0.01269	rs1868047	STK32B
						12:68213082	12	JHU_12.68213081	68213082	C	ADD	1000	0.2467	2.492	0.01269	rs4913368
						14:90652040	14	rs3088170	90652040	G	ADD	1000	0.2482	2.492	0.01269	rs3088170	KCNK13
						3:106974094	3	JHU_3.106974093	106974094	A	ADD	997	0.2516	2.492	0.0127
						4:38274651	4	JHU_4.38274650	38274651	A	ADD	1000	0.4773	2.492	0.0127	rs75525361	ENSG00000287659
						4:154858698	4	rs4624636	154858698	C	ADD	1000	0.4465	2.492	0.0127	rs4624636	ENSG00000280241
						7:105951666	7	rs60409240	105951666	A	ADD	997	-0.3317	-2.492	0.0127	rs60409240
						16:84005596	16	rs148820754	84005596	A	ADD	994	0.5472	2.492	0.0127	rs148820754	NECAB2
						21:21128313	21	rs2825782	21128313	A	ADD	999	0.2485	2.492	0.0127	rs2825782
						6:128109065	6	JHU_6.128109064	128109065	G	ADD	1000	-0.2579	-2.492	0.01271	rs440576	THEMIS
						7:110323213	7	JHU_7.110323212	110323213	A	ADD	1000	-0.4722	-2.492	0.01271
						18:60255367	18	rs8084920	60255367	G	ADD	999	0.433	2.492	0.01271	rs8084920
						1:245623061	1	rs1173656	245623061	A	ADD	1000	-0.2962	-2.491	0.01272	rs1173656	KIF26B
						3:14350659	3	rs4684204	14350659	G	ADD	1000	-0.3377	-2.491	0.01272	rs4684204
						5:24382079	5	rs11949863	24382079	G	ADD	1000	-0.3259	-2.491	0.01272	rs11949863	ENSG00000304208
						7:54926166	7	rs11238330	54926166	G	ADD	1000	0.2455	2.492	0.01272	rs11238330	ENSG00000303536
						10:57199298	10	rs1413670	57199298	G	ADD	1000	-0.5261	-2.492	0.01272	rs1413670	ENSG00000236744
						21:41099025	21	JHU_21.41099024	41099025	A	ADD	999	0.4967	2.492	0.01272	rs9979146
						3:29685871	3	rs17613797	29685871	G	ADD	1000	-0.3773	-2.491	0.01273	rs17613797	RBMS3,ENSG00000283563
						1:36886778	1	rs2282352	36886778	G	ADD	1000	-0.2797	-2.491	0.01274	rs2282352	OSCP1,ENSG00000297367
						4:3585288	4	JHU_4.3585287	3585288	A	ADD	999	0.295	2.491	0.01274	rs1188586	LINC00955
						5:8994021	5	rs1824226	8994021	G	ADD	1000	0.3823	2.491	0.01274	rs1824226
						9:32673677	9	rs7028290	32673677	A	ADD	1000	-0.3898	-2.491	0.01274	rs7028290	ENSG00000295509
						21:23571308	21	rs10470235	23571308	A	ADD	1000	-0.2509	-2.491	0.01274	rs10470235
						1:204232972	1	rs4951056	204232972	A	ADD	1000	0.2392	2.491	0.01275	rs4951056	PLEKHA6
						3:16863211	3	rs13063785	16863211	A	ADD	998	0.3108	2.491	0.01275	rs13063785	ENSG00000299166
						3:189552478	3	JHU_3.189552477	189552478	G	ADD	1000	0.4825	2.491	0.01275	rs10513842	TP63
						7:719229	7	rs34459641	719229	G	ADD	1000	0.4113	2.491	0.01275	rs34459641	PRKAR1B
						11:128291322	11	rs67030496	128291322	A	ADD	1000	0.5246	2.491	0.01275	rs67030496	ENSG00000296974
						1:234815297	1	rs621901	234815297	A	ADD	993	-0.3031	-2.49	0.01276	rs621901	ENSG00000228044,ENSG00000230628
						3:180154568	3	rs9864959	180154568	G	ADD	999	0.4189	2.491	0.01276	rs9864959	LINC02053
						4:189495755	4	rs4583808	189495755	A	ADD	1000	-0.2555	-2.49	0.01276	rs4583808	LINC01060
						12:116076347	12	rs3847868	116076347	G	ADD	1000	0.2554	2.49	0.01276	rs3847868	ENSG00000257407
						14:75234101	14	rs2193596	75234101	A	ADD	997	-0.2647	-2.49	0.01276	rs2193596	YLPM1
						16:6992615	16	JHU_16.6992614	6992615	A	ADD	997	-0.3353	-2.49	0.01276
						16:10131308	16	rs1868290	10131308	A	ADD	1000	0.3484	2.49	0.01276	rs1868290	GRIN2A
						7:20389202	7	rs17150347	20389202	C	ADD	998	0.3356	2.49	0.01277	rs17150347	ITGB8
						8:14785484	8	rs17120612	14785484	C	ADD	1000	-0.2483	-2.49	0.01277	rs17120612	SGCZ
						11:82300917	11	rs11233178	82300917	T	ADD	999	0.2434	2.49	0.01277	rs11233178	MIR4300HG
						13:62664851	13	exm2267534	62664851	A	ADD	1000	-0.2467	-2.49	0.01277
						14:96620556	14	rs11846417	96620556	G	ADD	999	-0.2907	-2.49	0.01277	rs11846417
						19:18726856	19	rs709679	18726856	G	ADD	1000	0.2541	2.49	0.01277	rs709679	TMEM59L
						2:146434810	2	JHU_2.146434809	146434810	G	ADD	1000	0.5204	2.49	0.01278
						3:6085437	3	rs78975617	6085437	A	ADD	1000	-0.3803	-2.49	0.01278	rs78975617	ENSG00000229642
						3:194487957	3	rs4677742	194487957	G	ADD	1000	-0.3016	-2.49	0.01278	rs4677742	LINC01972,LINC01968
						4:141115941	4	rs79102130	141115941	A	ADD	1000	-0.5395	-2.49	0.01278	rs79102130	ENSG00000308003
						4:171713039	4	rs4615138	171713039	A	ADD	1000	-0.556	-2.49	0.01278	rs4615138
						4:171722438	4	rs10012933	171722438	A	ADD	1000	-0.556	-2.49	0.01278	rs10012933
						5:172037144	5	rs12520206	172037144	A	ADD	1000	0.2807	2.49	0.01278	rs12520206
						7:82594782	7	rs62458569	82594782	G	ADD	993	0.5213	2.49	0.01278	rs62458569	PCLO
						7:155340335	7	rs11764537	155340335	A	ADD	998	-0.2518	-2.49	0.01278	rs11764537	CNPY1,ENSG00000283128
						8:41629674	8	rs13258053	41629674	A	ADD	1000	0.3918	2.49	0.01278	rs13258053	ANK1
						14:51193213	14	rs2984272	51193213	T	ADD	999	-0.2703	-2.49	0.01278	rs2984272	NIN
						20:18161878	20	JHU_20.18161877	18161878	A	ADD	1000	-0.4418	-2.49	0.01278	rs6514848	KAT14
						20:56949205	20	JHU_20.56949204	56949205	A	ADD	999	0.2568	2.49	0.01278
						10:84870076	10	rs7915137	84870076	G	ADD	1000	-0.2659	-2.489	0.01279	rs7915137
						12:133516927	12	JHU_12.133516926	133516927	C	ADD	1000	0.3051	2.49	0.01279	rs12306863	ZNF605
						19:10520064	19	rs8112449	10520064	A	ADD	1000	-0.2629	-2.489	0.0128	rs8112449
						2:57799040	2	rs10204095	57799040	G	ADD	998	0.4301	2.489	0.01281	rs10204095	ENSG00000285755
						3:193187341	3	rs6771577	193187341	A	ADD	997	0.3204	2.489	0.01281	rs6771577	ATP13A4
						5:4058398	5	5:4058398-T-C	4058398	G	ADD	998	0.2737	2.489	0.01281
						8:96176196	8	JHU_8.96176195	96176196	G	ADD	1000	-0.3225	-2.489	0.01281	rs10109053
						12:65400404	12	rs11175623	65400404	G	ADD	1000	0.4836	2.489	0.01281	rs11175623
						12:121102016	12	JHU_12.121102015	121102016	A	ADD	1000	-0.5527	-2.489	0.01281
						13:92671533	13	JHU_13.92671532	92671533	G	ADD	998	-0.5584	-2.489	0.01281
						22:48371951	22	JHU_22.48371950	48371951	A	ADD	1000	-0.5061	-2.489	0.01281
						9:2223236	9	rs10125021	2223236	G	ADD	1000	0.2477	2.489	0.01282	rs10125021	ENSG00000306181
						14:96661571	14	rs34164656	96661571	A	ADD	997	0.3393	2.489	0.01282	rs34164656
						20:41203973	20	JHU_20.41203972	41203973	C	ADD	997	-0.5054	-2.489	0.01282
						1:185685544	1	rs10127540	185685544	G	ADD	1000	-0.2645	-2.488	0.01283	rs10127540
						3:121080249	3	rs7649908	121080249	G	ADD	992	0.2984	2.488	0.01283	rs7649908	STXBP5L
						5:159327624	5	rs4921536	159327624	A	ADD	999	0.2597	2.488	0.01283	rs4921536	LINC01847
						7:153522051	7	rs13233804	153522051	G	ADD	1000	0.2983	2.488	0.01283	rs13233804	DPP6
						12:131676175	12	rs3923249	131676175	C	ADD	1000	-0.3819	-2.489	0.01283	rs3923249	LINC01257
						13:102389547	13	rs55967572	102389547	T	ADD	998	-0.5276	-2.488	0.01283	rs55967572	FGF14
						16:12974978	16	JHU_16.12974977	12974978	A	ADD	996	-0.2587	-2.488	0.01283
						19:589315	19	JHU_19.589314	589315	C	ADD	996	-0.4007	-2.488	0.01283	rs72972190
						19:46080275	19	rs1079271	46080275	G	ADD	997	-0.2728	-2.488	0.01283	rs1079271	OPA3,ENSG00000304183
						2:3874954	2	JHU_2.3874953	3874954	G	ADD	999	0.3955	2.488	0.01284	rs71449691	DCDC2C
						8:2772809	8	rs73179549	2772809	G	ADD	1000	-0.5169	-2.488	0.01284	rs73179549	ENSG00000253853
						10:106511724	10	JHU_10.106511723	106511724	A	ADD	997	0.5817	2.488	0.01284	rs4328159	SORCS3
						11:61975131	11	rs3900954	61975131	G	ADD	1000	0.2572	2.488	0.01284	rs3900954
						16:55562572	16	rs71393085	55562572	G	ADD	1000	0.406	2.488	0.01284	rs71393085	LPCAT2
						4:182669843	4	JHU_4.182669842	182669843	A	ADD	997	-0.3187	-2.488	0.01285	rs72702430	ENSG00000299420
						7:153169810	7	rs57868383	153169810	G	ADD	1000	-0.3188	-2.488	0.01285	rs57868383
						8:82393166	8	rs10808846	82393166	A	ADD	1000	0.2837	2.488	0.01285	rs10808846	FABP4,ENSG00000253374
						9:28069562	9	rs7858580	28069562	A	ADD	1000	-0.4775	-2.488	0.01285	rs7858580	LINGO2
						12:10562089	12	12:10562089-AC	10562089	A	ADD	999	-0.2692	-2.488	0.01285
						14:86041676	14	rs12882305	86041676	A	ADD	1000	-0.2474	-2.488	0.01285	rs12882305	FLRT2
						16:4027605	16	rs2240735	4027605	G	ADD	998	-0.2824	-2.488	0.01285	rs2240735	ADCY9
						19:19304899	19	exm1446972	19304899	C	ADD	999	-0.5337	-2.488	0.01285	rs34282046	RFXANK
						4:127402756	4	rs6844103	127402756	A	ADD	999	-0.4304	-2.488	0.01286	rs6844103	ENSG00000286251
						4:176654372	4	rs2581745	176654372	G	ADD	1000	0.2409	2.488	0.01286	rs2581745	GPM6A
						8:98776879	8	rs7815283	98776879	G	ADD	999	-0.2677	-2.488	0.01286	rs7815283
						12:54098132	12	rs10876488	54098132	G	ADD	999	0.2718	2.488	0.01286	rs10876488
						13:54685120	13	rs76025289	54685120	A	ADD	999	0.4866	2.488	0.01286	rs76025289	LINC00458
						10:132958926	10	rs2944529	132958926	A	ADD	1000	0.2534	2.487	0.01287	rs2944529	TCERG1L
						19:31308147	19	JHU_19.31308146	31308147	A	ADD	1000	0.2452	2.487	0.01287	rs10415073	LINC01834
						21:29974440	21	JHU_21.29974439	29974440	C	ADD	999	-0.2483	-2.487	0.01287
						1:20030565	1	rs6657561	20030565	G	ADD	1000	0.247	2.487	0.01288	rs6657561	TMCO4
						1:86529066	1	JHU_1.86529065	86529066	C	ADD	989	-0.2794	-2.487	0.01288
						1:95332864	1	rs12137650	95332864	A	ADD	1000	0.2568	2.487	0.01288	rs12137650	SLC44A3
						6:101166809	6	rs7748644	101166809	C	ADD	1000	-0.2437	-2.487	0.01288	rs7748644	ASCC3
						6:101168439	6	exm2266233	101168439	A	ADD	1000	-0.2437	-2.487	0.01288	rs12194255	ASCC3
						14:37095987	14	rs2207534	37095987	A	ADD	998	0.2554	2.487	0.01288	rs2207534	NKX2-1-AS1,ENSG00000283098
						1:216016747	1	rs17623850	216016747	G	ADD	999	0.3605	2.487	0.01289	rs17623850	USH2A
						3:2041482	3	rs13065051	2041482	G	ADD	1000	0.3457	2.487	0.01289	rs13065051
						8:120118617	8	rs1064556	120118617	G	ADD	1000	0.5522	2.487	0.01289	rs1064556	COLEC10
						16:15381715	16	kgp9448020	15381715	A	ADD	996	0.2945	2.487	0.01289
						21:21122913	21	rs1023365	21122913	A	ADD	999	0.2473	2.487	0.01289	rs1023365
						6:116049370	6	rs4946114	116049370	A	ADD	1000	-0.2442	-2.487	0.0129	rs4946114
						6:130251793	6	rs2039683	130251793	A	ADD	999	-0.2979	-2.486	0.0129	rs2039683
						1:212854143	1	rs7522920	212854143	T	ADD	998	-0.3227	-2.486	0.01291	rs7522920
						2:142932807	2	JHU_2.142932806	142932807	C	ADD	999	0.2757	2.486	0.01291
						2:169636992	2	rs13412928	169636992	A	ADD	1000	0.4241	2.486	0.01291	rs13412928	CERS6-AS1
						2:209878841	2	rs13387460	209878841	A	ADD	1000	0.3076	2.486	0.01291	rs13387460	ENSG00000294474
						3:8908331	3	rs9990224	8908331	G	ADD	1000	0.2595	2.486	0.01291	rs9990224
						13:99297787	13	rs8000880	99297787	G	ADD	1000	-0.3363	-2.486	0.01291	rs8000880
						21:22268717	21	JHU_21.22268716	22268717	C	ADD	999	-0.5617	-2.486	0.01291
						22:18294211	22	rs388415	18294211	G	ADD	1000	0.274	2.486	0.01291	rs388415	ENSG00000093100,MICAL3
						1:87915254	1	rs12727441	87915254	G	ADD	1000	-0.2545	-2.486	0.01292	rs12727441	ENSG00000298492,ENSG00000298508
						2:52131542	2	rs7420807	52131542	G	ADD	999	0.2718	2.486	0.01292	rs7420807	NRXN1-DT
						2:173780086	2	rs6758260	173780086	A	ADD	999	0.3261	2.486	0.01292	rs6758260	RAPGEF4
						5:109365711	5	rs2168308	109365711	G	ADD	1000	0.2573	2.486	0.01292	rs2168308
						8:65197740	8	rs1371685	65197740	A	ADD	999	0.294	2.486	0.01292	rs1371685	LINC01414
						10:11263204	10	rs10160031	11263204	A	ADD	1000	0.3735	2.486	0.01292	rs10160031	CELF2
						10:13207277	10	JHU_10.13207276	13207277	C	ADD	1000	-0.2527	-2.486	0.01292	rs10906317	MCM10
						1:171451621	1	rs35041900	171451621	A	ADD	1000	-0.4374	-2.486	0.01293	rs35041900
						2:60762502	2	rs2556378	60762502	A	ADD	1000	-0.3332	-2.486	0.01293	rs2556378	BCL11A
						3:66349071	3	rs782750	66349071	A	ADD	1000	-0.278	-2.486	0.01293	rs782750	SLC25A26
						3:171107461	3	rs78172776	171107461	G	ADD	1000	0.4756	2.486	0.01293	rs78172776	TNIK
						9:9766791	9	rs13291105	9766791	G	ADD	998	-0.3857	-2.486	0.01293	rs13291105	PTPRD
						10:6599396	10	rs12249398	6599396	A	ADD	1000	0.4284	2.486	0.01293	rs12249398	PRKCQ
						20:43037013	20	rs11574730	43037013	A	ADD	999	-0.4202	-2.486	0.01293	rs11574730	HNF4A
						1:97451677	1	exm2265031	97451677	A	ADD	1000	0.3296	2.485	0.01294
						1:220979994	1	rs1874113	220979994	A	ADD	1000	0.276	2.485	0.01294	rs1874113	MTARC1,ENSG00000286231
						2:183354928	2	rs4666844	183354928	A	ADD	994	0.2762	2.485	0.01294	rs4666844	PDE1A
						2:238570487	2	rs6755426	238570487	A	ADD	1000	-0.4018	-2.485	0.01294	rs6755426	LRRFIP1
						3:4650285	3	JHU_3.4650284	4650285	A	ADD	1000	0.5489	2.485	0.01294	rs74644799	ITPR1
						15:58219859	15	rs79060358	58219859	A	ADD	1000	-0.277	-2.485	0.01294	rs79060358
						18:11877050	18	JHU_18.11877049	11877050	A	ADD	1000	-0.528	-2.485	0.01294	rs12957261	GNAL
						3:63117285	3	rs73100435	63117285	A	ADD	1000	0.4218	2.485	0.01295	rs73100435	LINC00698
						3:192046571	3	JHU_3.192046570	192046571	G	ADD	999	0.346	2.485	0.01295	rs7614650	FGF12
						12:68188218	12	rs2870794	68188218	A	ADD	1000	-0.2753	-2.485	0.01295	rs2870794
						12:116079148	12	rs12227873	116079148	G	ADD	1000	0.255	2.485	0.01295	rs12227873
						3:5516427	3	JHU_3.5516426	5516427	A	ADD	1000	0.578	2.485	0.01296	rs10510311
						4:138528410	4	rs4346697	138528410	G	ADD	1000	0.2618	2.485	0.01296	rs4346697
						6:46047140	6	rs9381422	46047140	G	ADD	1000	0.3346	2.485	0.01296	rs9381422
						6:154513198	6	rs4626436	154513198	A	ADD	1000	0.5332	2.485	0.01296	rs4626436	IPCEF1,OPRM1,ENSG00000288520
						8:3737367	8	JHU_8.3737366	3737367	G	ADD	1000	0.3227	2.485	0.01296
						9:127972408	9	JHU_9.127972407	127972408	A	ADD	999	0.3763	2.485	0.01296
						13:82227515	13	JHU_13.82227514	82227515	G	ADD	999	0.2474	2.485	0.01296
						16:60733283	16	JHU_16.60733282	60733283	C	ADD	1000	-0.4277	-2.485	0.01296
						18:35831482	18	rs4410154	35831482	G	ADD	997	0.5675	2.485	0.01296	rs4410154
						4:176141012	4	JHU_4.176141011	176141012	G	ADD	999	-0.3549	-2.485	0.01297	rs62337020	ENSG00000248551
						6:3499963	6	rs4959247	3499963	G	ADD	1000	0.2885	2.485	0.01297	rs4959247
						6:155441495	6	rs55843561	155441495	T	ADD	1000	0.5095	2.485	0.01297	rs55843561	TIAM2
						6:163873745	6	rs813640	163873745	C	ADD	995	0.267	2.484	0.01297	rs813640	QKI
						10:132959436	10	rs12415639	132959436	G	ADD	1000	0.2519	2.485	0.01297	rs12415639	TCERG1L
						11:123987875	11	rs3758928	123987875	A	ADD	1000	-0.3144	-2.485	0.01297	rs3758928	VWA5A
						17:54941967	17	JHU_17.54941966	54941967	A	ADD	1000	0.2585	2.485	0.01297	rs33932456	DGKE
						1:39571881	1	rs7535282	39571881	C	ADD	997	0.3983	2.484	0.01298	rs7535282	MACF1
						1:56133634	1	rs1955318	56133634	A	ADD	992	0.2497	2.484	0.01298	rs1955318	LINC01755
						1:247972002	1	rs7529313	247972002	A	ADD	1000	-0.4945	-2.484	0.01298	rs7529313
						3:162873191	3	JHU_3.162873190	162873191	T	ADD	997	-0.3617	-2.484	0.01298	rs13075153	ENSG00000241168,LINC01192
						7:2309355	7	rs6947645	2309355	A	ADD	1000	0.2565	2.484	0.01298	rs6947645	SNX8
						8:18910179	8	JHU_8.18910178	18910179	G	ADD	1000	-0.2542	-2.484	0.01298
						10:26020903	10	JHU_10.26020902	26020903	G	ADD	1000	0.2538	2.484	0.01298
						11:70692986	11	JHU_11.70692985	70692986	A	ADD	994	-0.4982	-2.484	0.01298	rs113046103	SHANK2
						16:60821579	16	JHU_16.60821578	60821579	A	ADD	1000	-0.2484	-2.484	0.01298
						8:27840450	8	rs35324322	27840450	A	ADD	998	0.2916	2.484	0.01299	rs35324322	SCARA5
						8:126122997	8	JHU_8.126122996	126122997	C	ADD	999	0.4752	2.484	0.01299
						11:99263928	11	rs11219751	99263928	G	ADD	1000	-0.2647	-2.484	0.01299	rs11219751	CNTN5
						16:23207106	16	JHU_16.23207105	23207106	G	ADD	992	0.2688	2.484	0.01299
						17:62773261	17	rs757059	62773261	C	ADD	998	0.3144	2.484	0.01299	rs757059	ARHGAP27P1-BPTFP1-KPNA2P3,ENSG00000303871
						20:33683430	20	20:33683430-G-A	33683430	A	ADD	1000	-0.4257	-2.484	0.01299	rs78517073
						20:33692261	20	20:33692261-T-C	33692261	G	ADD	1000	-0.4257	-2.484	0.01299
						2:142932793	2	JHU_2.142932792	142932793	T	ADD	995	0.2742	2.484	0.013
						6:46603687	6	rs6924295	46603687	A	ADD	1000	0.281	2.484	0.013	rs6924295	CYP39A1
						6:89338904	6	rs35099696	89338904	G	ADD	1000	0.4165	2.484	0.013	rs35099696	RNGTT
						9:74675604	9	rs12345527	74675604	G	ADD	1000	0.3153	2.484	0.013	rs12345527	C9orf57,ENSG00000286823
						15:36884769	15	rs28510874	36884769	A	ADD	999	-0.2953	-2.484	0.013	rs28510874	CDIN1
						2:83728427	2	JHU_2.83728426	83728427	A	ADD	1000	-0.2457	-2.484	0.01301	rs12611550	ENSG00000307778,ENSG00000307794
						2:100250011	2	exm2265177	100250011	G	ADD	1000	0.2441	2.483	0.01301
						6:105148481	6	rs921855	105148481	A	ADD	1000	-0.3222	-2.484	0.01301	rs921855
						12:104185693	12	rs934847	104185693	A	ADD	1000	-0.2854	-2.483	0.01301	rs934847	NT5DC3
						16:20934836	16	JHU_16.20934835	20934836	G	ADD	996	0.2805	2.484	0.01301
						20:33693582	20	20:33693582-T-C	33693582	G	ADD	1000	-0.4256	-2.483	0.01301
						9:90590650	9	rs572992	90590650	C	ADD	998	0.2627	2.483	0.01302	rs572992	ENSG00000303962
						16:54398394	16	rs28378292	54398394	G	ADD	999	0.4414	2.483	0.01302	rs28378292	ENSG00000287885
						21:16225451	21	rs1883002	16225451	A	ADD	1000	-0.4436	-2.483	0.01302	rs1883002	ASMER1
						1:56359597	1	rs6681658	56359597	G	ADD	1000	-0.2854	-2.483	0.01303	rs6681658
						1:191627282	1	rs1338034	191627282	G	ADD	1000	-0.2475	-2.483	0.01303	rs1338034
						2:172858214	2	rs10174055	172858214	A	ADD	1000	-0.2636	-2.483	0.01303	rs10174055
						4:155501188	4	4:155501188-T-C	155501188	G	ADD	1000	0.2903	2.483	0.01303
						7:150491084	7	rs3173833	150491084	A	ADD	998	-0.25	-2.483	0.01303	rs3173833	TMEM176B
						10:118942215	10	JHU_10.118942214	118942215	G	ADD	1000	-0.4865	-2.483	0.01303
						10:126844753	10	rs74163356	126844753	G	ADD	1000	-0.3682	-2.483	0.01303	rs74163356	CTBP2
						2:36936830	2	rs1990640	36936830	G	ADD	1000	0.2466	2.483	0.01304	rs1990640	VIT
						8:124685509	8	rs4871408	124685509	A	ADD	995	0.2632	2.483	0.01304	rs4871408	ENSG00000253286
						15:35026251	15	rs7164642	35026251	A	ADD	1000	-0.2848	-2.483	0.01304	rs7164642	ENSG00000297161
						20:4309285	20	rs4813688	4309285	A	ADD	1000	-0.4229	-2.483	0.01304	rs4813688	ENSG00000298420
						2:10094442	2	rs3828260	10094442	A	ADD	1000	0.3845	2.482	0.01305	rs3828260	GRHL1
						2:839984	2	rs4632380	839984	A	ADD	1000	0.3876	2.482	0.01306	rs4632380	LINC01115
						5:105593704	5	JHU_5.105593703	105593704	G	ADD	1000	0.4553	2.482	0.01306	rs72785279
						6:114240388	6	JHU_6.114240387	114240388	T	ADD	997	-0.4826	-2.482	0.01306	rs13206573	LINC02880
						6:147503799	6	rs598549	147503799	A	ADD	1000	0.2454	2.482	0.01306	rs598549	STXBP5-AS1
						14:89983256	14	rs1287404	89983256	G	ADD	1000	-0.2486	-2.482	0.01306	rs1287404	FOXN3,ENSG00000259053
						22:48451922	22	rs1535186	48451922	T	ADD	1000	-0.2892	-2.482	0.01306	rs1535186	ENSG00000278890
						1:23994072	1	rs7549155	23994072	A	ADD	998	0.2541	2.482	0.01307	rs7549155
						1:85771452	1	rs2012099	85771452	A	ADD	998	0.2806	2.482	0.01307	rs2012099	BCL10-AS1
						5:143127912	5	rs325234	143127912	G	ADD	1000	-0.2517	-2.482	0.01307	rs325234	ENSG00000249881,ENSG00000293852
						11:124286727	11	rs7950272	124286727	G	ADD	1000	0.2733	2.482	0.01307	rs7950272
						17:8329965	17	rs931671	8329965	A	ADD	1000	-0.2457	-2.482	0.01307	rs931671
						2:98814054	2	rs7574579	98814054	G	ADD	999	-0.2562	-2.481	0.01308	rs7574579	VWA3B
						6:36343151	6	rs2071794	36343151	A	ADD	1000	-0.3903	-2.481	0.01308	rs2071794	ETV7
						8:414432	8	JHU_8.414431	414432	A	ADD	1000	0.4835	2.482	0.01308	rs76931414	FBXO25
						8:74818529	8	rs1842665	74818529	A	ADD	996	-0.2432	-2.482	0.01308	rs1842665	GYG1P1
						11:130976228	11	rs12278763	130976228	A	ADD	1000	-0.292	-2.482	0.01308	rs12278763
						21:30651727	21	rs78907469	30651727	A	ADD	998	0.4476	2.482	0.01308	rs78907469	LINC00189
						2:2769875	2	JHU_2.2769874	2769875	C	ADD	999	-0.5527	-2.481	0.01309	rs1865578	ENSG00000237720,ENSG00000294098
						6:81710053	6	rs7751304	81710053	G	ADD	1000	-0.3145	-2.481	0.01309	rs7751304
						6:81712486	6	JHU_6.81712485	81712486	A	ADD	1000	-0.3145	-2.481	0.01309	rs62424106
						12:17509037	12	rs7297693	17509037	A	ADD	1000	0.3412	2.481	0.01309	rs7297693
						6:20674691	6	6:20674691-C-T	20674691	A	ADD	1000	0.3227	2.481	0.0131
						6:23390180	6	JHU_6.23390179	23390180	A	ADD	991	0.4385	2.481	0.0131
						7:139837061	7	rs11983076	139837061	C	ADD	998	-0.2541	-2.481	0.0131	rs11983076	KDM7A
						11:26611665	11	rs11606418	26611665	A	ADD	996	0.318	2.481	0.0131	rs11606418	ANO3
						15:95634973	15	JHU_15.95634972	95634973	C	ADD	983	-0.5306	-2.481	0.0131
						16:81039195	16	JHU_16.81039194	81039195	G	ADD	1000	0.2891	2.481	0.0131
						11:86406084	11	rs746490	86406084	A	ADD	1000	0.4942	2.481	0.01311	rs746490	ENSG00000255250
						12:18945981	12	JHU_12.18945980	18945981	C	ADD	998	-0.5025	-2.481	0.01311	rs116077195	ENSG00000309085
						16:63978704	16	rs1436419	63978704	A	ADD	1000	0.2933	2.481	0.01311	rs1436419
						19:7624335	19	rs577029	7624335	A	ADD	1000	0.2494	2.481	0.01311	rs577029	PNPLA6
						21:27845924	21	JHU_21.27845923	27845924	A	ADD	998	0.5547	2.481	0.01311
						22:30184599	22	rs140147	30184599	A	ADD	1000	-0.2487	-2.481	0.01311	rs140147	ASCC2
						5:25770271	5	rs969400	25770271	A	ADD	1000	0.3681	2.481	0.01312	rs969400	ENSG00000296327
						6:126307962	6	rs6569448	126307962	A	ADD	1000	-0.2502	-2.48	0.01312	rs6569448	TRMT11
						11:6541580	11	rs2555143	6541580	A	ADD	1000	-0.248	-2.48	0.01312	rs2555143	DNHD1
						13:51755107	13	rs17252034	51755107	G	ADD	1000	-0.3776	-2.48	0.01312	rs17252034	ENSG00000289894
						18:57809072	18	JHU_18.57809071	57809072	A	ADD	999	0.4305	2.481	0.01312	rs62095988	LINC03111
						3:189534621	3	rs11720810	189534621	A	ADD	999	-0.2455	-2.48	0.01313	rs11720810	TP63
						4:168450001	4	JHU_4.168450000	168450001	A	ADD	999	-0.4956	-2.48	0.01313
						4:169062297	4	rs4518204	169062297	G	ADD	1000	0.2534	2.48	0.01313	rs4518204	ANXA10
						12:73961218	12	rs10879636	73961218	A	ADD	998	0.2573	2.48	0.01313	rs10879636
						13:29150318	13	rs10507387	29150318	G	ADD	1000	0.409	2.48	0.01313	rs10507387	ENSG00000293993
						1:11040117	1	JHU_1.11040116	11040117	A	ADD	997	-0.5512	-2.48	0.01314	rs12742570	C1orf127
						9:123134187	9	rs7040576	123134187	A	ADD	1000	0.2652	2.48	0.01314	rs7040576	ENSG00000294948
						10:10480283	10	rs2244673	10480283	A	ADD	1000	0.2602	2.48	0.01314	rs2244673	CELF2-DT
						10:110233037	10	rs4917527	110233037	A	ADD	1000	0.3649	2.48	0.01314	rs4917527
						12:129442675	12	rs6486740	129442675	A	ADD	1000	-0.2631	-2.48	0.01314	rs6486740	GLT1D1
						14:56394294	14	JHU_14.56394293	56394294	G	ADD	1000	0.2991	2.48	0.01314
						2:240299216	2	JHU_2.240299215	240299216	G	ADD	1000	-0.3126	-2.48	0.01315	rs13026316	HDAC4
						3:32500809	3	JHU_3.32500808	32500809	G	ADD	999	0.3129	2.48	0.01315	rs113710496
						7:565644	7	JHU_7.565643	565644	A	ADD	999	-0.4753	-2.48	0.01315	rs75148851	PDGFA-DT
						7:101545685	7	rs6465836	101545685	A	ADD	998	0.25	2.48	0.01315	rs6465836	CUX1
						11:29680576	11	exm2271480	29680576	A	ADD	1000	0.2434	2.48	0.01315
						11:119822879	11	rs659471	119822879	G	ADD	1000	0.2503	2.48	0.01315	rs659471
						4:19275730	4	rs312394	19275730	A	ADD	1000	0.2601	2.479	0.01316	rs312394	LINC02438
						6:165933673	6	exm2270541	165933673	A	ADD	1000	-0.2803	-2.479	0.01316
						10:103163747	10	JHU_10.103163746	103163747	G	ADD	999	0.2437	2.48	0.01316	rs10883639	BTRC
						16:50844262	16	rs60367976	50844262	G	ADD	997	-0.4894	-2.479	0.01316	rs60367976
						5:101322713	5	JHU_5.101322712	101322713	C	ADD	997	0.3841	2.479	0.01317
						12:127490326	12	rs2732494	127490326	C	ADD	997	-0.2855	-2.479	0.01317	rs2732494	LINC02405
						20:45217008	20	rs3752268	45217008	A	ADD	1000	-0.2536	-2.479	0.01317	rs3752268	SLC13A3
						1:208960876	1	rs1166923	208960876	A	ADD	1000	0.3088	2.479	0.01318	rs1166923	ENSG00000293786
						3:22622655	3	rs35303673	22622655	G	ADD	1000	0.441	2.479	0.01318	rs35303673
						6:130266601	6	rs13219632	130266601	A	ADD	1000	-0.5068	-2.479	0.01318	rs13219632
						8:9981971	8	rs13249486	9981971	C	ADD	999	0.4201	2.479	0.01318	rs13249486	MSRA,ENSG00000285675
						9:12443586	9	rs7860071	12443586	A	ADD	1000	-0.2623	-2.479	0.01318	rs7860071
						10:68403494	10	JHU_10.68403493	68403494	A	ADD	1000	-0.4768	-2.479	0.01318
						13:37915053	13	rs7318728	37915053	A	ADD	1000	0.3389	2.479	0.01318	rs7318728	ENSG00000307651
						16:20144639	16	rs1925516	20144639	A	ADD	1000	0.2931	2.479	0.01318	rs1925516
						19:36635239	19	JHU_19.36635238	36635239	A	ADD	1000	0.5703	2.479	0.01318
						2:127456021	2	rs6732528	127456021	A	ADD	1000	0.2764	2.479	0.01319	rs6732528
						3:146746263	3	rs7615695	146746263	A	ADD	999	0.2671	2.479	0.01319	rs7615695	ENSG00000243620
						3:175592927	3	exm2265533	175592927	G	ADD	1000	0.2626	2.479	0.01319	rs7642805
						7:51703164	7	rs6952787	51703164	G	ADD	1000	0.2714	2.479	0.01319	rs6952787	ENSG00000285741
						7:88739329	7	rs2189060	88739329	C	ADD	1000	-0.2678	-2.479	0.01319	rs2189060	ZNF804B
						8:19482098	8	rs13257337	19482098	C	ADD	1000	-0.2494	-2.479	0.01319	rs13257337	CSGALNACT1
						8:70544235	8	ilmnseq_8:70544235	70544235	C	ADD	996	0.5376	2.479	0.01319
						10:71507963	10	rs6480426	71507963	G	ADD	1000	-0.2464	-2.479	0.01319	rs6480426
						12:5012460	12	JHU_12.5012459	5012460	C	ADD	1000	-0.3215	-2.479	0.01319
						12:114751191	12	rs79308974	114751191	A	ADD	1000	0.3907	2.479	0.01319	rs79308974
						13:35349404	13	JHU_13.35349403	35349404	A	ADD	999	-0.5356	-2.478	0.01319
						14:22776257	14	rs75025652	22776257	A	ADD	998	-0.3347	-2.479	0.01319	rs75025652	TRD-AS1
						16:81142257	16	exm1261391	81142257	G	ADD	1000	0.2471	2.479	0.01319
						18:46209513	18	rs9960934	46209513	A	ADD	998	-0.2517	-2.478	0.01319	rs9960934	CTIF,ENSG00000267762
						1:207016125	1	rs1798	207016125	G	ADD	999	-0.3346	-2.478	0.0132	rs1798	IL19
						3:8421773	3	JHU_3.8421772	8421773	A	ADD	1000	-0.4951	-2.478	0.0132
						4:2949878	4	rs7665452	2949878	G	ADD	999	-0.4741	-2.478	0.0132	rs7665452	NOP14,NOP14-AS1
						9:1176653	9	JHU_9.1176652	1176653	A	ADD	999	-0.365	-2.478	0.0132	rs12237750
						9:112615507	9	rs72753053	112615507	G	ADD	999	0.5462	2.478	0.0132	rs72753053	PALM2AKAP2
						10:30201227	10	rs2481916	30201227	C	ADD	1000	-0.2749	-2.478	0.0132	rs2481916	ENSG00000299688
						12:118046622	12	rs1878418	118046622	A	ADD	999	-0.2991	-2.478	0.0132	rs1878418	KSR2
						13:88802600	13	rs2114538	88802600	A	ADD	1000	0.2637	2.478	0.0132	rs2114538	LINC00373
						17:31756983	17	rs1553497	31756983	A	ADD	1000	0.2995	2.478	0.0132	rs1553497	ASIC2
						18:70384038	18	rs55839943	70384038	A	ADD	1000	-0.2499	-2.478	0.0132	rs55839943
						20:5045307	20	JHU_20.5045306	5045307	A	ADD	999	0.3958	2.478	0.0132	rs62200421
						1:69989262	1	rs10889835	69989262	C	ADD	992	0.2631	2.478	0.01321	rs10889835
						4:80962082	4	JHU_4.80962081	80962082	A	ADD	999	0.4239	2.478	0.01321
						5:174158381	5	JHU_5.174158380	174158381	C	ADD	998	0.3458	2.478	0.01321	rs4647951
						7:108023643	7	JHU_7.108023642	108023643	A	ADD	999	-0.5258	-2.478	0.01321
						7:127360003	7	rs78523723	127360003	G	ADD	1000	0.4096	2.478	0.01321	rs78523723	SND1
						8:12719628	8	rs13274884	12719628	C	ADD	1000	-0.2692	-2.478	0.01321	rs13274884	ENSG00000309058,ENSG00000309077
						5:14534994	5	rs26217	14534994	A	ADD	1000	0.3692	2.478	0.01322	rs26217
						13:31334698	13	rs9508835	31334698	A	ADD	1000	-0.2531	-2.478	0.01322	rs9508835	ALOX5AP
						18:41448522	18	rs62103665	41448522	A	ADD	1000	-0.4643	-2.478	0.01322	rs62103665	ENSG00000297765
						2:161503223	2	rs6432641	161503223	G	ADD	1000	0.2683	2.478	0.01323	rs6432641
						7:77014264	7	JHU_7.77014263	77014264	C	ADD	1000	0.452	2.477	0.01323
						9:125425250	9	rs28666716	125425250	A	ADD	999	0.3555	2.478	0.01323	rs28666716
						12:62148432	12	rs74343990	62148432	A	ADD	1000	0.3604	2.478	0.01323	rs74343990	TAFA2
						8:6789964	8	rs79350116	6789964	C	ADD	1000	-0.5106	-2.477	0.01324	rs79350116	ENSG00000295941
						8:123494377	8	rs12682059	123494377	A	ADD	1000	0.3456	2.477	0.01324	rs12682059
						10:99507238	10	rs77254053	99507238	G	ADD	1000	-0.4103	-2.477	0.01324	rs77254053	ZFYVE27
						17:43895579	17	rs242939	43895579	G	ADD	999	-0.4763	-2.477	0.01324	rs242939	CRHR1,LINC02210-CRHR1,MAPT-AS1
						19:9451577	19	rs17265036	9451577	A	ADD	998	0.3853	2.477	0.01324	rs17265036	ZNF559,ZNF559-ZNF177,ENSG00000283108
						3:138882076	3	3:138882076-C-T	138882076	A	ADD	1000	-0.3071	-2.477	0.01325
						4:16318066	4	rs975777	16318066	A	ADD	1000	-0.2813	-2.477	0.01325	rs975777	TAPT1-AS1
						12:52254157	12	JHU_12.52254156	52254157	G	ADD	1000	0.4367	2.477	0.01325
						1:247974722	1	JHU_1.247974721	247974722	T	ADD	997	-0.5035	-2.477	0.01326	rs12124386
						2:127887985	2	exm-rs12989701	127887985	A	ADD	1000	0.3297	2.477	0.01326	rs12989701	ENSG00000294899
						7:149152906	7	exm668770	149152906	G	ADD	992	-0.2506	-2.477	0.01326
						10:88063619	10	JHU_10.88063618	88063619	G	ADD	1000	0.4446	2.477	0.01326	rs71471195	GRID1
						17:11680785	17	rs7225157	11680785	G	ADD	1000	-0.3093	-2.477	0.01326	rs7225157	DNAH9
						5:101070348	5	JHU_5.101070347	101070348	G	ADD	992	0.3528	2.476	0.01327	rs66476693
						8:59703143	8	rs2726588	59703143	C	ADD	998	0.2409	2.476	0.01327	rs2726588
						9:24572490	9	rs1888108	24572490	G	ADD	1000	0.2652	2.476	0.01327	rs1888108	ENSG00000269957
						11:73025971	11	rs1107038	73025971	A	ADD	1000	0.4154	2.476	0.01327	rs1107038	ARHGEF17
						13:95598318	13	rs12855066	95598318	A	ADD	1000	-0.3506	-2.476	0.01327	rs12855066
						14:38646010	14	rs10144029	38646010	A	ADD	999	0.2875	2.476	0.01327	rs10144029	ENSG00000259048
						1:85931122	1	1:85931122-T-TGCAC	85931122	I	ADD	1000	-0.3787	-2.476	0.01328
						3:123476430	3	JHU_3.123476429	123476430	A	ADD	1000	0.4258	2.476	0.01328
						3:124479212	3	rs13087417	124479212	A	ADD	997	-0.2737	-2.476	0.01328	rs13087417
						5:29526304	5	rs625886	29526304	A	ADD	1000	0.2489	2.476	0.01328	rs625886
						9:112693064	9	rs17203106	112693064	G	ADD	1000	-0.5487	-2.476	0.01328	rs17203106	PALM2AKAP2
						11:42890151	11	rs78551889	42890151	A	ADD	1000	-0.5446	-2.476	0.01328	rs78551889
						16:15877655	16	rs4781691	15877655	G	ADD	996	0.3722	2.476	0.01328	rs4781691	MYH11
						21:46491341	21	rs2838768	46491341	A	ADD	1000	0.2601	2.476	0.01328	rs2838768	SSR4P1
						7:26999194	7	rs77156291	26999194	A	ADD	1000	-0.5191	-2.476	0.01329	rs77156291
						9:137092388	9	rs12376985	137092388	G	ADD	1000	-0.3773	-2.476	0.01329	rs12376985	ENSG00000295241,ENSG00000295264
						16:84671009	16	rs9930875	84671009	A	ADD	1000	-0.2536	-2.476	0.01329	rs9930875	ENSG00000297285
						19:37875631	19	rs256733	37875631	A	ADD	998	0.2423	2.476	0.01329	rs256733	ZNF527
						4:150915414	4	rs10002187	150915414	A	ADD	1000	-0.317	-2.476	0.0133	rs10002187
						8:89207265	8	rs2176771	89207265	C	ADD	1000	0.3085	2.476	0.0133	rs2176771	MMP16
						9:30435312	9	JHU_9.30435311	30435312	G	ADD	1000	-0.3491	-2.476	0.0133
						12:103738268	12	JHU_12.103738267	103738268	G	ADD	1000	-0.4255	-2.476	0.0133
						14:43890180	14	JHU_14.43890179	43890180	G	ADD	999	-0.4795	-2.476	0.0133	rs576400722	ENSG00000304974
						16:20916015	16	JHU_16.20916014	20916015	C	ADD	999	0.2812	2.476	0.0133
						19:52196453	19	19:52196453-T-C	52196453	G	ADD	999	-0.2588	-2.476	0.0133
						20:14764301	20	rs76000635	14764301	G	ADD	1000	0.5682	2.476	0.0133	rs76000635	MACROD2
						21:25955466	21	rs2829178	25955466	A	ADD	1000	0.412	2.476	0.0133	rs2829178
						2:50137907	2	JHU_2.50137906	50137907	A	ADD	992	-0.3903	-2.475	0.01331
						2:53839525	2	rs17044971	53839525	T	ADD	1000	0.3175	2.475	0.01331	rs17044971
						5:116543900	5	rs2132049	116543900	C	ADD	999	0.263	2.475	0.01331	rs2132049	ENSG00000299327,ENSG00000299365
						10:121750842	10	rs12782279	121750842	A	ADD	999	-0.4512	-2.475	0.01331	rs12782279
						12:49208175	12	rs75240808	49208175	G	ADD	997	-0.5448	-2.475	0.01331	rs75240808	ENSG00000298361
						16:61012275	16	rs2161741	61012275	G	ADD	1000	0.3066	2.475	0.01331	rs2161741
						20:31656632	20	exm1533672	31656632	G	ADD	1000	0.2552	2.475	0.01331	rs6057717	BPIFB3
						3:20185009	3	rs2661378	20185009	A	ADD	1000	0.283	2.475	0.01332	rs2661378	KAT2B
						11:74166320	11	rs7789	74166320	C	ADD	1000	0.2414	2.475	0.01332	rs7789	KCNE3,ENSG00000254631,ENSG00000254928
						22:38077935	22	rs62236674	38077935	A	ADD	992	-0.5521	-2.475	0.01332	rs62236674
						3:7805209	3	rs1020102	7805209	A	ADD	1000	-0.3151	-2.475	0.01333	rs1020102
						5:25446757	5	rs11740761	25446757	A	ADD	1000	-0.3352	-2.475	0.01333	rs11740761
						6:103302621	6	JHU_6.103302620	103302621	G	ADD	997	0.2966	2.475	0.01333	rs12526396
						10:99554180	10	exm-rs4359141	99554180	A	ADD	1000	-0.2981	-2.475	0.01333
						10:100228770	10	rs1925642	100228770	G	ADD	998	0.3136	2.475	0.01333	rs1925642	HPSE2
						10:117518654	10	rs12260170	117518654	A	ADD	1000	0.5106	2.475	0.01333	rs12260170	ATRNL1
						16:67035519	16	rs11860308	67035519	G	ADD	999	-0.4567	-2.475	0.01333	rs11860308	CES4A
						19:57318674	19	rs11671362	57318674	A	ADD	1000	-0.2701	-2.475	0.01333	rs11671362	ZIM2,ENSG00000286125
						3:15648004	3	exm-rs7651039	15648004	A	ADD	1000	0.2442	2.475	0.01334
						9:30471542	9	JHU_9.30471541	30471542	A	ADD	1000	-0.4554	-2.474	0.01334
						11:67931761	11	rs4930561	67931761	A	ADD	999	0.2502	2.475	0.01334	rs4930561	KMT5B
						12:96137276	12	rs73223876	96137276	G	ADD	1000	-0.2398	-2.474	0.01334	rs73223876	NTN4
						14:26130960	14	JHU_14.26130959	26130960	C	ADD	998	-0.3976	-2.474	0.01334	rs58483361	LINC02306
						16:20810067	16	exm1223533	20810067	A	ADD	1000	0.2535	2.475	0.01334
						1:76658460	1	rs923246	76658460	G	ADD	1000	0.3615	2.474	0.01335	rs923246	ST6GALNAC3
						3:120225355	3	rs1259340	120225355	A	ADD	996	-0.4111	-2.474	0.01335	rs1259340	ENSG00000286735,ENSG00000295741
						11:18747474	11	JHU_11.18747473	18747474	A	ADD	999	-0.4871	-2.474	0.01335	rs76560716	IGSF22,IGSF22-AS1
						14:72408638	14	rs35607894	72408638	A	ADD	1000	-0.3316	-2.474	0.01335	rs35607894	RGS6
						20:8877989	20	rs6056242	8877989	G	ADD	1000	-0.2671	-2.474	0.01335	rs6056242
						1:230894365	1	rs1890350	230894365	A	ADD	995	-0.2412	-2.474	0.01336	rs1890350	CAPN9,ENSG00000244137
						3:175649783	3	JHU_3.175649782	175649783	G	ADD	999	0.2625	2.474	0.01336
						10:19558624	10	JHU_10.19558623	19558624	T	ADD	999	-0.3468	-2.474	0.01336
						12:127905639	12	rs1485862	127905639	A	ADD	1000	-0.2567	-2.474	0.01336	rs1485862
						13:35441531	13	JHU_13.35441530	35441531	A	ADD	989	0.5229	2.474	0.01336	rs117805866
						14:72346116	14	rs36437	72346116	G	ADD	1000	-0.2401	-2.474	0.01336	rs36437	ENSG00000266869
						15:86406044	15	rs11629865	86406044	A	ADD	1000	-0.2454	-2.474	0.01336	rs11629865
						16:23379279	16	exm1226072	23379279	A	ADD	1000	-0.5514	-2.474	0.01336
						16:62252538	16	rs72789824	62252538	G	ADD	1000	-0.4805	-2.474	0.01336	rs72789824
						21:42174960	21	exm-rs2837828	42174960	A	ADD	1000	0.2467	2.474	0.01336
						2:137310884	2	JHU_2.137310883	137310884	G	ADD	1000	0.5906	2.474	0.01337
						7:52240990	7	rs4413723	52240990	A	ADD	998	0.4587	2.474	0.01337	rs4413723	ENSG00000233960
						13:91950181	13	rs72640313	91950181	A	ADD	999	0.4241	2.474	0.01337	rs72640313	ENSG00000309877
						15:23915420	15	rs7163927	23915420	A	ADD	1000	-0.2849	-2.474	0.01337	rs7163927
						3:175635150	3	JHU_3.175635149	175635150	G	ADD	999	0.2624	2.474	0.01338	rs2862343
						6:105998012	6	rs6935048	105998012	A	ADD	1000	0.241	2.473	0.01338	rs6935048	ENSG00000286084
						8:62371260	8	rs2291607	62371260	G	ADD	1000	0.3136	2.474	0.01338	rs2291607	CLVS1
						9:90603115	9	rs473082	90603115	C	ADD	998	0.2603	2.473	0.01338	rs473082	ENSG00000303962
						4:5728053	4	rs3774859	5728053	T	ADD	999	0.2639	2.473	0.01339	rs3774859	EVC
						8:68731305	8	rs7832919	68731305	T	ADD	999	-0.3965	-2.473	0.01339	rs7832919
						8:121377702	8	rs6990426	121377702	A	ADD	1000	0.5248	2.473	0.01339	rs6990426	COL14A1
						9:109162816	9	rs10759180	109162816	A	ADD	1000	0.2673	2.473	0.01339	rs10759180	LINC01505
						4:140587985	4	rs1000222	140587985	A	ADD	1000	0.2515	2.473	0.0134	rs1000222	MGST2
						12:127908437	12	rs12424139	127908437	A	ADD	1000	-0.2835	-2.473	0.0134	rs12424139
						15:91698922	15	rs12148251	91698922	A	ADD	1000	0.2711	2.473	0.0134	rs12148251	SV2B
						17:9546163	17	JHU_17.9546162	9546163	G	ADD	1000	0.5206	2.473	0.0134
						22:36965284	22	rs1569488	36965284	G	ADD	1000	-0.2445	-2.473	0.0134	rs1569488	CACNG2
						1:245379167	1	rs4658726	245379167	A	ADD	1000	0.4485	2.473	0.01341	rs4658726	KIF26B,KIF26B-AS1
						2:240059625	2	rs3791471	240059625	G	ADD	1000	-0.3215	-2.473	0.01341	rs3791471	HDAC4
						8:1291669	8	JHU_8.1291668	1291669	C	ADD	999	0.3558	2.473	0.01341
						17:53751686	17	rs7213174	53751686	G	ADD	999	-0.5188	-2.473	0.01341	rs7213174	ENSG00000289016
						17:62739574	17	rs9900062	62739574	G	ADD	994	0.3033	2.473	0.01341	rs9900062	ENSG00000303800
						2:35848903	2	rs13011599	35848903	A	ADD	1000	-0.256	-2.472	0.01342	rs13011599
						2:241446000	2	JHU_2.241445999	241446000	A	ADD	1000	-0.3844	-2.473	0.01342
						6:15515507	6	JHU_6.15515506	15515507	A	ADD	999	0.5168	2.472	0.01342	rs9296975	JARID2
						10:78775582	10	rs11001971	78775582	G	ADD	1000	0.2403	2.472	0.01342	rs11001971	KCNMA1
						10:94809922	10	JHU_10.94809921	94809922	A	ADD	1000	-0.4923	-2.472	0.01342	rs117545698	EXOC6
						11:12230672	11	rs12807026	12230672	G	ADD	1000	0.3364	2.472	0.01342	rs12807026	MICAL2
						11:63170735	11	rs11231454	63170735	A	ADD	995	0.5823	2.473	0.01342	rs11231454	SLC22A9
						1:207169420	1	rs12723923	207169420	G	ADD	1000	0.4882	2.472	0.01343	rs12723923
						3:169606936	3	rs7635067	169606936	C	ADD	1000	0.2495	2.472	0.01343	rs7635067
						11:77533652	11	rs4245453	77533652	A	ADD	999	0.2616	2.472	0.01343	rs4245453	AAMDC
						16:53795636	16	rs13334933	53795636	G	ADD	1000	0.3267	2.472	0.01343	rs13334933	FTO
						1:209834212	1	rs11119322	209834212	T	ADD	998	0.2508	2.472	0.01344	rs11119322
						4:188073672	4	rs1487582	188073672	G	ADD	1000	0.2804	2.472	0.01344	rs1487582
						16:52125250	16	JHU_16.52125249	52125250	A	ADD	1000	0.4213	2.472	0.01344	rs56093540	LINC02180
						19:29539282	19	rs74924930	29539282	A	ADD	995	-0.43	-2.472	0.01344	rs74924930
						2:37047841	2	rs11693564	37047841	G	ADD	1000	-0.2931	-2.472	0.01345	rs11693564
						4:124030508	4	rs74526306	124030508	A	ADD	1000	0.3709	2.472	0.01345	rs74526306	AFG2A
						4:145917557	4	kgp953576	145917557	A	ADD	1000	-0.2483	-2.472	0.01345
						8:10390452	8	exm680997	10390452	A	ADD	1000	0.2458	2.472	0.01345
						9:115759519	9	exm773097	115759519	A	ADD	1000	0.59	2.472	0.01345	rs10981589	ZNF883,ENSG00000291094
						12:11032712	12	JHU_12.11032711	11032712	A	ADD	999	-0.2571	-2.472	0.01345
						17:76913843	17	rs8066695	76913843	G	ADD	985	0.2434	2.472	0.01345	rs8066695	TIMP2
						20:30648578	20	rs4911541	30648578	A	ADD	1000	0.2664	2.472	0.01345	rs4911541	HCK,ENSG00000306166
						5:173214249	5	rs791365	173214249	A	ADD	1000	-0.2464	-2.471	0.01346	rs791365	LINC01485,ENSG00000287003
						6:31253866	6	rs9468919	31253866	A	ADD	988	0.4389	2.471	0.01346	rs9468919	ENSG00000298396
						12:58281496	12	JHU_12.58281495	58281496	G	ADD	1000	-0.4628	-2.471	0.01346	rs75855536	ENSG00000245651,ENSG00000294563
						15:35729409	15	rs6495769	35729409	A	ADD	1000	0.4324	2.471	0.01346	rs6495769	DPH6
						18:76687314	18	rs936503	76687314	G	ADD	1000	0.2541	2.471	0.01346	rs936503	ENSG00000265101,ENSG00000287758
						6:74443558	6	rs34714931	74443558	G	ADD	1000	-0.3469	-2.471	0.01347	rs34714931	CD109
						10:12384389	10	rs78086738	12384389	A	ADD	1000	-0.3471	-2.471	0.01347	rs78086738
						14:95381171	14	rs72704619	95381171	A	ADD	999	0.3577	2.471	0.01347	rs72704619
						16:3367229	16	exm1210968	3367229	G	ADD	1000	-0.2835	-2.471	0.01347
						3:166049655	3	rs9876511	166049655	G	ADD	998	0.3469	2.471	0.01348	rs9876511
						7:15743093	7	rs11773055	15743093	A	ADD	998	-0.2494	-2.471	0.01348	rs11773055	LINC02587
						10:121814553	10	rs4288683	121814553	G	ADD	1000	-0.241	-2.471	0.01348	rs4288683
						11:61969430	11	rs1729374	61969430	A	ADD	1000	0.2704	2.471	0.01348	rs1729374
						21:15152522	21	JHU_21.15152521	15152522	G	ADD	1000	0.2478	2.471	0.01348	rs2260627
						1:88776307	1	rs54397	88776307	C	ADD	1000	-0.2768	-2.471	0.01349	rs54397	PKN2-AS1,ENSG00000296185
						3:113760400	3	rs62267078	113760400	A	ADD	1000	-0.4125	-2.471	0.01349	rs62267078	CCDC191
						5:5591903	5	rs585394	5591903	G	ADD	1000	0.3926	2.47	0.01349	rs585394	ENSG00000303660,ENSG00000303674
						5:15635087	5	rs7720476	15635087	A	ADD	1000	0.2774	2.471	0.01349	rs7720476	FBXL7
						11:124682424	11	JHU_11.124682423	124682424	C	ADD	997	0.2795	2.471	0.01349	rs11219788	MSANTD2-AS1
						12:123103016	12	JHU_12.123103015	123103016	A	ADD	1000	0.2562	2.471	0.01349
						13:61177856	13	rs9538783	61177856	A	ADD	1000	0.3038	2.471	0.01349	rs9538783
						17:76627716	17	JHU_17.76627715	76627716	A	ADD	1000	0.3132	2.471	0.01349
						11:119854514	11	rs7107144	119854514	G	ADD	1000	-0.2422	-2.47	0.0135	rs7107144	ENSG00000286992
						18:33718326	18	exm1383038	33718326	C	ADD	999	0.2619	2.47	0.0135	rs1785934	ELP2
						20:17730415	20	rs6044992	17730415	G	ADD	1000	0.2829	2.47	0.0135	rs6044992
						3:171653903	3	rs3913363	171653903	A	ADD	1000	-0.2499	-2.47	0.01351	rs3913363
						3:176853913	3	rs1881976	176853913	A	ADD	998	-0.3233	-2.47	0.01351	rs1881976	TBL1XR1
						5:33310214	5	rs13182969	33310214	A	ADD	1000	0.2498	2.47	0.01351	rs13182969
						1:67518988	1	JHU_1.67518987	67518988	C	ADD	998	0.2632	2.47	0.01352
						1:242453382	1	JHU_1.242453381	242453382	A	ADD	998	0.4655	2.47	0.01352	rs141377206	PLD5
						2:150206753	2	rs1196696	150206753	G	ADD	999	-0.2494	-2.47	0.01352	rs1196696	LYPD6
						4:37911872	4	JHU_4.37911871	37911872	A	ADD	999	0.5387	2.47	0.01352
						4:131811597	4	rs28561842	131811597	G	ADD	1000	0.3459	2.47	0.01352	rs28561842
						4:138412210	4	JHU_4.138412209	138412210	A	ADD	999	0.2447	2.47	0.01352
						6:32998549	6	rs77523675	32998549	G	ADD	999	-0.5269	-2.47	0.01352	rs77523675
						7:12288270	7	rs12699340	12288270	C	ADD	996	0.4291	2.47	0.01352	rs12699340
						7:78170843	7	rs11974893	78170843	T	ADD	999	0.3696	2.47	0.01352	rs11974893	MAGI2
						10:63595202	10	rs2588949	63595202	G	ADD	998	0.602	2.47	0.01352	rs2588949	LINC02625
						11:132557234	11	JHU_11.132557233	132557234	A	ADD	999	-0.4787	-2.47	0.01352
						13:65868364	13	rs78597461	65868364	A	ADD	1000	0.5273	2.47	0.01352	rs78597461
						19:10425986	19	JHU_19.10425985	10425986	A	ADD	998	-0.326	-2.47	0.01352
						1:146505912	1	JHU_1.146505911	146505912	A	ADD	999	-0.3516	-2.469	0.01353	rs17353053	ENSG00000227242,ENSG00000310005
						2:7327565	2	JHU_2.7327564	7327565	A	ADD	1000	0.2521	2.47	0.01353
						3:159993490	3	rs4679880	159993490	A	ADD	1000	0.2928	2.469	0.01353	rs4679880	IFT80,TRIM59-IFT80
						9:91399821	9	rs9410340	91399821	C	ADD	1000	-0.2618	-2.469	0.01353	rs9410340	ENSG00000286414
						9:119826990	9	rs7848547	119826990	A	ADD	1000	-0.2508	-2.47	0.01353	rs7848547	ASTN2
						10:90032784	10	rs74146685	90032784	G	ADD	1000	0.5721	2.47	0.01353	rs74146685
						14:35445090	14	rs10142667	35445090	G	ADD	1000	-0.3204	-2.47	0.01353	rs10142667	SRP54-AS1,ENSG00000293497
						1:181808610	1	rs659234	181808610	G	ADD	998	0.2843	2.469	0.01354	rs659234	RN7SKP229,ENSG00000287452
						1:235032220	1	JHU_1.235032219	235032220	A	ADD	1000	0.3618	2.469	0.01354	rs35702149	ENSG00000286263
						2:235525599	2	rs2386501	235525599	A	ADD	1000	0.4246	2.469	0.01354	rs2386501
						6:67410666	6	rs9345882	67410666	G	ADD	1000	-0.2813	-2.469	0.01354	rs9345882
						14:71647991	14	JHU_14.71647990	71647991	C	ADD	998	-0.3114	-2.469	0.01354	rs2097862	ENSG00000286423
						17:73586764	17	rs4788901	73586764	G	ADD	999	0.4866	2.469	0.01354	rs4788901	MYO15B
						19:11105608	19	rs7935	11105608	G	ADD	1000	-0.2505	-2.469	0.01354	rs7935	SMARCA4
						2:42325560	2	rs62140208	42325560	A	ADD	1000	0.2491	2.469	0.01355	rs62140208	ENSG00000296975
						6:12341954	6	rs17677387	12341954	A	ADD	1000	0.5149	2.469	0.01355	rs17677387
						8:1721090	8	rs4875958	1721090	G	ADD	1000	0.2681	2.469	0.01355	rs4875958	CLN8,KBTBD11-OT1
						8:118332179	8	rs1695690	118332179	C	ADD	1000	-0.2483	-2.469	0.01355	rs1695690
						10:100148176	10	exm847632	100148176	G	ADD	1000	-0.2643	-2.469	0.01355	rs2147896	PYROXD2
						22:18289204	22	rs389496	18289204	A	ADD	1000	0.2757	2.469	0.01355	rs389496	ENSG00000093100,MICAL3
						6:29634003	6	rs2857766	29634003	G	ADD	998	-0.2839	-2.469	0.01356	rs2857766	MOG
						7:111399085	7	rs35252462	111399085	A	ADD	1000	0.5626	2.469	0.01356	rs35252462	DOCK4,ENSG00000287011
						8:38771581	8	rs7386365	38771581	G	ADD	1000	-0.3293	-2.469	0.01356	rs7386365	PLEKHA2
						9:131699750	9	JHU_9.131699749	131699750	A	ADD	996	-0.333	-2.469	0.01356
						11:18672216	11	JHU_11.18672215	18672216	A	ADD	998	0.2741	2.469	0.01356	rs10832964
						14:72977199	14	rs12147474	72977199	A	ADD	1000	-0.3313	-2.469	0.01356	rs12147474	RGS6
						15:101364618	15	JHU_15.101364617	101364618	A	ADD	999	-0.4081	-2.469	0.01356	rs62019389	ENSG00000259579,ENSG00000300302
						16:20746321	16	rs8044864	20746321	A	ADD	996	0.253	2.469	0.01356	rs8044864	THUMPD1
						9:18506647	9	JHU_9.18506646	18506647	G	ADD	1000	0.321	2.468	0.01357	rs36035302	ADAMTSL1
						10:9020062	10	JHU_10.9020061	9020062	T	ADD	999	0.2422	2.468	0.01357
						10:85032996	10	rs10886056	85032996	A	ADD	999	-0.2855	-2.469	0.01357	rs10886056
						11:134851160	11	rs56893576	134851160	G	ADD	999	-0.5605	-2.469	0.01357	rs56893576	LINC02717,ENSG00000301659
						13:90239690	13	rs72633027	90239690	A	ADD	1000	0.4395	2.468	0.01357	rs72633027	LINC02336
						16:73469645	16	rs7201998	73469645	G	ADD	1000	0.2964	2.468	0.01357	rs7201998	ZFHX3,LOHAN2
						3:14892960	3	JHU_3.14892959	14892960	G	ADD	999	-0.2502	-2.468	0.01358
						7:82817384	7	rs4728528	82817384	A	ADD	997	0.2575	2.468	0.01358	rs4728528
						8:57095808	8	rs10958476	57095808	G	ADD	1000	-0.2959	-2.468	0.01358	rs10958476	PLAG1
						10:80833662	10	rs12263636	80833662	A	ADD	1000	0.2398	2.468	0.01358	rs12263636	ZMIZ1
						13:91931922	13	rs9523288	91931922	A	ADD	1000	0.3865	2.468	0.01358	rs9523288	ENSG00000309877,ENSG00000309894
						13:99361959	13	rs2297319	99361959	G	ADD	1000	-0.2422	-2.468	0.01358	rs2297319	SLC15A1
						14:86117147	14	JHU_14.86117146	86117147	G	ADD	1000	0.3794	2.468	0.01358
						14:86127799	14	rs12434808	86127799	A	ADD	1000	0.3794	2.468	0.01358	rs12434808
						2:176590041	2	rs10209318	176590041	A	ADD	995	-0.3107	-2.468	0.01359	rs10209318	ENSG00000289349
						4:45035197	4	rs4305551	45035197	G	ADD	1000	0.2904	2.468	0.01359	rs4305551	ENSG00000248744
						5:15354032	5	rs79297089	15354032	A	ADD	999	0.5079	2.468	0.01359	rs79297089	LINC02149
						6:27511371	6	rs2064092	27511371	A	ADD	1000	0.533	2.468	0.01359	rs2064092	ENSG00000300299
						8:138549894	8	rs138494451	138549894	A	ADD	1000	-0.5652	-2.468	0.01359	rs138494451	ENSG00000285817
						11:29044591	11	JHU_11.29044590	29044591	G	ADD	1000	0.2869	2.468	0.01359
						11:29049887	11	rs7938205	29049887	G	ADD	1000	0.2869	2.468	0.01359	rs7938205	LINC02742
						11:95910272	11	rs4310569	95910272	A	ADD	1000	0.295	2.468	0.01359	rs4310569	MAML2
						12:127971147	12	rs1070626	127971147	T	ADD	1000	-0.2993	-2.468	0.01359	rs1070626	ENSG00000286922,ENSG00000287112
						13:90659602	13	rs17664303	90659602	A	ADD	1000	-0.2945	-2.468	0.01359	rs17664303
						14:55233594	14	JHU_14.55233593	55233594	A	ADD	1000	0.2667	2.468	0.01359
						14:86580659	14	rs2243631	86580659	A	ADD	999	-0.2521	-2.468	0.01359	rs2243631	LINC02328
						18:58973546	18	rs36011282	58973546	A	ADD	1000	0.2466	2.468	0.01359	rs36011282
						19:12661857	19	rs12975560	12661857	A	ADD	996	0.2449	2.468	0.01359	rs12975560	ENSG00000196826,ZNF564,ENSG00000269693
						1:111646770	1	rs17026872	111646770	A	ADD	1000	-0.2842	-2.468	0.0136	rs17026872
						1:228974769	1	rs1389138	228974769	A	ADD	1000	0.3628	2.468	0.0136	rs1389138	ENSG00000310264,ENSG00000310305
						2:48845661	2	JHU_2.48845660	48845661	A	ADD	1000	0.2706	2.468	0.0136	rs3792239	STON1-GTF2A1L,GTF2A1L
						3:24052025	3	rs4356765	24052025	A	ADD	999	0.2703	2.468	0.0136	rs4356765
						8:5336066	8	JHU_8.5336065	5336066	G	ADD	1000	0.5408	2.468	0.0136	rs17353687
						8:101531905	8	rs11782406	101531905	A	ADD	1000	-0.5616	-2.468	0.0136	rs11782406	ANKRD46
						9:135839859	9	JHU_9.135839858	135839859	A	ADD	998	-0.3264	-2.468	0.0136	rs62578218
						10:99256557	10	rs7068965	99256557	A	ADD	1000	0.2383	2.468	0.0136	rs7068965	MMS19
						1:12212385	1	rs11583360	12212385	C	ADD	996	0.258	2.467	0.01361	rs11583360
						2:110101993	2	JHU_2.110101992	110101993	A	ADD	1000	0.5358	2.467	0.01361	rs79919793	SH3RF3
						9:7370324	9	JHU_9.7370323	7370324	G	ADD	1000	0.5409	2.467	0.01361	rs12378607
						16:64276377	16	rs2926138	64276377	A	ADD	1000	0.2443	2.468	0.01361	rs2926138
						2:192683003	2	rs12693614	192683003	G	ADD	1000	0.2536	2.467	0.01362	rs12693614	ENSG00000225884
						3:1941005	3	rs13081072	1941005	A	ADD	1000	0.3434	2.467	0.01362	rs13081072
						4:190544009	4	rs11934199	190544009	G	ADD	1000	0.2481	2.467	0.01362	rs11934199	ENSG00000307504
						13:62064817	13	rs17059932	62064817	C	ADD	998	0.3865	2.467	0.01362	rs17059932
						3:71811875	3	rs1374912	71811875	G	ADD	999	0.269	2.467	0.01363	rs1374912
						3:140732994	3	JHU_3.140732993	140732994	A	ADD	998	-0.4621	-2.467	0.01363	rs35633570
						4:96702038	4	JHU_4.96702037	96702038	A	ADD	993	-0.3656	-2.467	0.01363	rs28480270
						6:47385461	6	rs1953310	47385461	G	ADD	1000	-0.2525	-2.467	0.01363	rs1953310
						6:95504340	6	rs794669	95504340	G	ADD	999	0.4258	2.467	0.01363	rs794669
						11:32664422	11	JHU_11.32664421	32664422	T	ADD	997	0.4866	2.467	0.01363	rs180732108	CCDC73
						13:74599209	13	rs4885145	74599209	G	ADD	1000	-0.3214	-2.467	0.01363	rs4885145	KLF12
						17:9239166	17	JHU_17.9239165	9239166	A	ADD	998	0.3483	2.467	0.01363	rs10701240	STX8
						18:70476729	18	rs8089921	70476729	A	ADD	994	-0.2441	-2.467	0.01363	rs8089921	NETO1
						2:8813285	2	rs13008331	8813285	A	ADD	1000	0.2528	2.467	0.01364	rs13008331	ID2-AS1
						2:215227024	2	rs11894175	215227024	G	ADD	1000	-0.279	-2.466	0.01364	rs11894175	SPAG16,ENSG00000197585
						3:120106539	3	rs4676776	120106539	G	ADD	1000	-0.252	-2.467	0.01364	rs4676776	BTNL12P
						6:5337596	6	rs74867963	5337596	A	ADD	1000	-0.4932	-2.467	0.01364	rs74867963	FARS2
						6:130290443	6	rs1890142	130290443	A	ADD	999	-0.2662	-2.467	0.01364	rs1890142
						11:83557839	11	rs7941626	83557839	A	ADD	999	0.2612	2.467	0.01364	rs7941626	DLG2
						13:49283031	13	rs34494076	49283031	A	ADD	1000	-0.2758	-2.467	0.01364	rs34494076	CYSLTR2
						17:67242933	17	rs1476749	67242933	A	ADD	1000	-0.4155	-2.467	0.01364	rs1476749	ABCA5
						5:115299710	5	rs56000858	115299710	G	ADD	1000	0.5572	2.466	0.01365	rs56000858	LVRN
						7:110017222	7	rs12155146	110017222	A	ADD	1000	-0.3286	-2.466	0.01365	rs12155146	ENSG00000226965
						7:114784028	7	rs2460481	114784028	A	ADD	1000	0.2845	2.466	0.01365	rs2460481	LINC01392,ENSG00000298119
						14:78024926	14	rs6574383	78024926	A	ADD	1000	0.3425	2.466	0.01365	rs6574383	SPTLC2
						15:50457858	15	rs11070759	50457858	G	ADD	1000	-0.2479	-2.466	0.01365	rs11070759
						15:78657672	15	JHU_15.78657671	78657672	C	ADD	995	0.3052	2.466	0.01365
						18:55621452	18	rs77721848	55621452	A	ADD	1000	0.5556	2.466	0.01365	rs77721848
						10:26823941	10	rs787050	26823941	G	ADD	1000	0.2434	2.466	0.01366	rs787050	APBB1IP
						10:29094608	10	rs1761985	29094608	G	ADD	999	0.2635	2.466	0.01366	rs1761985	LINC01517
						12:26554608	12	rs11048495	26554608	A	ADD	1000	0.4485	2.466	0.01366	rs11048495	ITPR2,ENSG00000255968
						5:67407840	5	JHU_5.67407839	67407840	C	ADD	1000	-0.2901	-2.466	0.01367	rs1455023
						5:146441646	5	JHU_5.146441645	146441646	A	ADD	1000	0.2666	2.466	0.01367
						7:136846059	7	JHU_7.136846058	136846059	A	ADD	1000	-0.2781	-2.466	0.01367
						9:9909726	9	rs10759101	9909726	A	ADD	1000	0.302	2.466	0.01367	rs10759101	PTPRD,ENSG00000300622
						15:61369747	15	rs940221	61369747	G	ADD	1000	-0.2952	-2.466	0.01367	rs940221	RORA
						4:69967939	4	ilmnseq_rs58878867_F2BT	69967939	G	ADD	992	0.3505	2.465	0.01368	rs58878867	UGT2B7,ENSG00000299782
						4:111563482	4	JHU_4.111563481	111563482	A	ADD	998	-0.4996	-2.465	0.01368	rs2595098	ENSG00000295560
						5:111040812	5	rs26055	111040812	A	ADD	1000	0.5531	2.465	0.01368	rs26055	STARD4-AS1
						7:15154180	7	7:15154180-A-G	15154180	G	ADD	1000	-0.2435	-2.465	0.01368	rs4721408
						11:11201809	11	rs7951405	11201809	G	ADD	1000	0.2464	2.465	0.01368	rs7951405	LINC02752
						5:4074287	5	5:4074287-G-C	4074287	C	ADD	1000	0.2772	2.465	0.01369	rs6895675
						5:4075178	5	rs12659815	4075178	A	ADD	1000	0.2772	2.465	0.01369	rs12659815
						5:4075775	5	5:4075775-T-C	4075775	G	ADD	1000	0.2772	2.465	0.01369
						5:149753035	5	rs17656747	149753035	A	ADD	999	0.4725	2.465	0.01369	rs17656747	TCOF1
						7:153205490	7	rs3110887	153205490	A	ADD	1000	-0.2616	-2.465	0.01369	rs3110887
						14:86193184	14	rs1315626	86193184	G	ADD	999	0.3749	2.465	0.01369	rs1315626
						1:220173708	1	rs71640878	220173708	A	ADD	998	-0.4447	-2.465	0.0137	rs71640878	EPRS1
						2:85510093	2	rs17764504	85510093	G	ADD	999	-0.3265	-2.465	0.0137	rs17764504	TCF7L1
						3:191759006	3	JHU_3.191759005	191759006	A	ADD	999	-0.3035	-2.465	0.0137
						5:6616234	5	JHU_5.6616233	6616234	G	ADD	1000	-0.2729	-2.465	0.0137	rs557684	NSUN2
						6:18088988	6	rs12201541	18088988	A	ADD	1000	0.3439	2.465	0.0137	rs12201541
						6:39430873	6	rs9471112	39430873	C	ADD	1000	-0.3852	-2.465	0.0137	rs9471112	KIF6
						15:91416550	15	exm-rs17514846	91416550	A	ADD	1000	0.2452	2.465	0.0137	rs17514846	FURIN
						21:42042837	21	rs35561044	42042837	A	ADD	1000	0.469	2.465	0.0137	rs35561044	DSCAM
						2:102161388	2	JHU_2.102161387	102161388	C	ADD	997	0.3897	2.465	0.01371	rs78133710
						5:51139177	5	rs72749909	51139177	G	ADD	999	-0.2712	-2.465	0.01371	rs72749909
						6:170545070	6	JHU_6.170545069	170545070	C	ADD	1000	-0.2414	-2.465	0.01371	rs9459979	ENSG00000230960
						11:60034429	11	rs4938933	60034429	G	ADD	1000	-0.2417	-2.465	0.01371	rs4938933
						3:193581231	3	rs12496695	193581231	G	ADD	1000	-0.2462	-2.465	0.01372	rs12496695	ENSG00000304564
						7:112406507	7	JHU_7.112406506	112406507	A	ADD	997	0.2812	2.464	0.01372
						12:101044202	12	rs984025	101044202	G	ADD	1000	-0.2451	-2.464	0.01372	rs984025
						15:55421026	15	rs73405810	55421026	A	ADD	1000	-0.5566	-2.465	0.01372	rs73405810	ENSG00000260937
						5:6457680	5	JHU_5.6457679	6457680	C	ADD	1000	-0.3083	-2.464	0.01373
						20:60344743	20	rs75349356	60344743	A	ADD	1000	0.4403	2.464	0.01373	rs75349356	CDH4
						22:27508234	22	rs9613377	27508234	G	ADD	999	-0.4104	-2.464	0.01373	rs9613377	ENSG00000300936
						3:166178844	3	rs9873387	166178844	A	ADD	1000	0.3464	2.464	0.01374	rs9873387
						7:19021592	7	rs2158495	19021592	A	ADD	1000	-0.3383	-2.464	0.01374	rs2158495	HDAC9
						10:18711195	10	rs11014171	18711195	A	ADD	1000	0.2616	2.464	0.01374	rs11014171	CACNB2
						18:9284602	18	rs7228251	9284602	A	ADD	1000	-0.2544	-2.464	0.01374	rs7228251	ANKRD12
						22:32925170	22	rs130456	32925170	A	ADD	996	-0.2828	-2.464	0.01374	rs130456	SYN3
						3:60733152	3	rs3920477	60733152	A	ADD	998	-0.2505	-2.464	0.01375	rs3920477	FHIT
						5:23635451	5	JHU_5.23635450	23635451	G	ADD	1000	0.4405	2.464	0.01375
						7:19035920	7	rs2074633	19035920	G	ADD	999	-0.3062	-2.464	0.01375	rs2074633	HDAC9
						8:138147898	8	JHU_8.138147897	138147898	G	ADD	1000	0.5572	2.464	0.01375
						8:142032171	8	JHU_8.142032170	142032171	A	ADD	1000	-0.2557	-2.464	0.01375	rs306972	ENSG00000302166
						14:26608200	14	rs17110787	26608200	A	ADD	993	0.3921	2.464	0.01375	rs17110787	LINC02306
						15:50874632	15	rs1060599	50874632	A	ADD	1000	-0.3094	-2.464	0.01375	rs1060599	TRPM7
						1:154326279	1	rs4040747	154326279	C	ADD	1000	0.3764	2.463	0.01376	rs4040747
						4:57108295	4	rs13121570	57108295	A	ADD	1000	0.2539	2.464	0.01376	rs13121570	CRACD
						4:162274024	4	rs6832320	162274024	G	ADD	1000	-0.2491	-2.464	0.01376	rs6832320
						4:185053109	4	JHU_4.185053108	185053109	G	ADD	999	-0.267	-2.463	0.01376
						9:90558234	9	rs7022469	90558234	G	ADD	998	0.2566	2.464	0.01376	rs7022469	ENSG00000303948
						13:102477248	13	rs3007763	102477248	G	ADD	993	-0.2819	-2.463	0.01376	rs3007763	FGF14
						14:25322954	14	rs854324	25322954	A	ADD	1000	0.4398	2.463	0.01376	rs854324	STXBP6
						14:97259042	14	rs11622799	97259042	A	ADD	1000	0.3883	2.464	0.01376	rs11622799
						17:75876658	17	rs60437509	75876658	T	ADD	995	0.3579	2.464	0.01376	rs60437509	LINC01973
						1:240589117	1	rs1414657	240589117	G	ADD	1000	-0.2591	-2.463	0.01377	rs1414657	FMN2
						4:3588083	4	JHU_4.3588082	3588083	G	ADD	993	0.2928	2.463	0.01377
						6:168463624	6	exm595364	168463624	A	ADD	999	-0.4493	-2.463	0.01377	rs902393	FRMD1
						11:134770250	11	rs2885463	134770250	G	ADD	1000	-0.249	-2.463	0.01377	rs2885463
						18:35993456	18	rs7238260	35993456	G	ADD	1000	-0.4436	-2.463	0.01377	rs7238260
						1:26694260	1	exm34824	26694260	G	ADD	997	-0.316	-2.463	0.01378
						2:31388253	2	rs12468082	31388253	G	ADD	999	-0.3554	-2.463	0.01378	rs12468082
						2:161077780	2	rs76478352	161077780	A	ADD	1000	-0.4509	-2.463	0.01378	rs76478352
						4:179334682	4	rs2263115	179334682	C	ADD	998	-0.2678	-2.463	0.01378	rs2263115
						7:100612478	7	JHU_7.100612477	100612478	A	ADD	998	-0.2555	-2.463	0.01378	rs28718472
						16:84077657	16	rs35458278	84077657	G	ADD	998	-0.2654	-2.463	0.01378	rs35458278	ENSG00000285792
						17:3838626	17	rs2074991	3838626	G	ADD	999	-0.4078	-2.463	0.01378	rs2074991	ATP2A3
						1:73799968	1	kgp8604590	73799968	C	ADD	999	0.2593	2.463	0.01379
						3:115766589	3	JHU_3.115766588	115766589	G	ADD	1000	-0.4957	-2.463	0.01379	rs115955067	LSAMP,ENSG00000297753
						3:118218689	3	JHU_3.118218688	118218689	C	ADD	1000	0.2521	2.463	0.01379
						16:57042912	16	rs1651663	57042912	G	ADD	994	0.2643	2.463	0.01379	rs1651663	NLRC5
						19:24217064	19	rs8104657	24217064	A	ADD	998	-0.2547	-2.463	0.01379	rs8104657	ZNF254,ENSG00000268362
						9:101827828	9	rs55980075	101827828	C	ADD	1000	0.4237	2.462	0.0138	rs55980075	COL15A1
						9:137809685	9	exm2259220	137809685	A	ADD	999	0.2645	2.462	0.0138	rs10858293	FCN1
						11:7400623	11	rs7933282	7400623	G	ADD	1000	0.2474	2.462	0.0138	rs7933282	SYT9
						11:123452963	11	JHU_11.123452962	123452963	G	ADD	1000	0.3688	2.462	0.0138
						12:40713834	12	rs1427263	40713834	C	ADD	996	-0.2513	-2.462	0.0138	rs1427263	LRRK2,ENSG00000258167
						13:67249841	13	rs73198532	67249841	G	ADD	1000	-0.2824	-2.462	0.0138	rs73198532	PCDH9
						1:189301911	1	rs12747712	189301911	A	ADD	1000	0.2436	2.462	0.01381	rs12747712
						2:18327703	2	rs4832543	18327703	A	ADD	1000	-0.3847	-2.462	0.01381	rs4832543
						3:165124291	3	JHU_3.165124290	165124291	G	ADD	999	0.2441	2.462	0.01381
						4:55624059	4	rs10213491	55624059	A	ADD	1000	-0.2696	-2.462	0.01381	rs10213491	ENSG00000306785
						4:69935137	4	JHU_4.69935136	69935137	C	ADD	1000	0.3489	2.462	0.01381	rs7668373	ENSG00000248763
						5:159879978	5	exm-rs2431697	159879978	G	ADD	1000	0.2433	2.462	0.01381
						8:18848933	8	rs13267824	18848933	A	ADD	998	0.2516	2.462	0.01381	rs13267824	PSD3,ENSG00000253335
						10:5820897	10	rs10795544	5820897	A	ADD	999	0.2428	2.462	0.01381	rs10795544	GDI2
						11:43008961	11	rs1565251	43008961	A	ADD	998	-0.2525	-2.462	0.01381	rs1565251
						16:79036736	16	rs12929415	79036736	C	ADD	1000	-0.2711	-2.462	0.01381	rs12929415	WWOX,ENSG00000261537
						18:13848130	18	rs7240244	13848130	G	ADD	998	-0.4425	-2.462	0.01381	rs7240244
						20:43058012	20	rs74173201	43058012	C	ADD	1000	0.5106	2.462	0.01381	rs74173201	HNF4A
						1:85990610	1	rs620358	85990610	G	ADD	989	-0.2975	-2.462	0.01382	rs620358	DDAH1,ENSG00000282057
						2:46353166	2	exm-rs10495928	46353166	G	ADD	1000	0.2512	2.462	0.01382	rs10495928	PRKCE
						5:174320627	5	rs6884951	174320627	G	ADD	1000	0.2497	2.462	0.01382	rs6884951	LINC01951
						6:32367259	6	rs2294884	32367259	C	ADD	1000	0.3321	2.462	0.01382	rs2294884	BTNL2,TSBP1-AS1
						12:52810246	12	rs1610791	52810246	A	ADD	1000	-0.2594	-2.462	0.01382	rs1610791	ENSG00000257500,KRT90P
						4:154599622	4	rs13150331	154599622	G	ADD	998	0.2477	2.462	0.01383	rs13150331	ENSG00000250771,ENSG00000290441
						6:21234424	6	rs10946440	21234424	G	ADD	1000	-0.3441	-2.462	0.01383	rs10946440	ENSG00000287404
						6:163568075	6	rs1205665	163568075	G	ADD	1000	-0.2544	-2.462	0.01383	rs1205665	PACRG
						9:114396057	9	rs78350617	114396057	A	ADD	1000	0.5342	2.462	0.01383	rs78350617	DNAJC25,DNAJC25-GNG10
						11:101653644	11	rs1939029	101653644	A	ADD	1000	-0.2436	-2.462	0.01383	rs1939029
						19:45708400	19	rs4461181	45708400	C	ADD	999	-0.3453	-2.462	0.01383	rs4461181
						3:189531911	3	rs2889922	189531911	A	ADD	997	0.4571	2.461	0.01384	rs2889922	TP63
						4:6909777	4	JHU_4.6909776	6909777	C	ADD	998	-0.2844	-2.461	0.01384	rs4689053
						12:73964147	12	rs10879637	73964147	G	ADD	1000	0.2548	2.461	0.01384	rs10879637
						13:30887663	13	rs9508701	30887663	A	ADD	1000	-0.2517	-2.461	0.01384	rs9508701	ENSG00000309792
						16:64306795	16	rs1350508	64306795	C	ADD	999	0.2445	2.461	0.01384	rs1350508	ENSG00000261028
						19:10521548	19	JHU_19.10521547	10521548	A	ADD	1000	-0.2582	-2.461	0.01384	rs35951601
						2:153773473	2	rs10171380	153773473	G	ADD	993	-0.2468	-2.461	0.01385	rs10171380
						3:174953983	3	rs4295176	174953983	A	ADD	1000	-0.2461	-2.461	0.01385	rs4295176	NAALADL2,NAALADL2-AS2
						6:160238709	6	rs2038819	160238709	A	ADD	1000	0.278	2.461	0.01385	rs2038819	PNLDC1
						8:41727736	8	rs10111604	41727736	A	ADD	1000	0.4249	2.461	0.01385	rs10111604	ANK1
						8:77369171	8	rs10112938	77369171	A	ADD	1000	0.2896	2.461	0.01385	rs10112938	LINC01111
						11:59289433	11	kgp6490510	59289433	G	ADD	1000	-0.3238	-2.461	0.01385	rs35679614
						14:33885682	14	rs10148313	33885682	G	ADD	1000	0.5123	2.461	0.01385	rs10148313	NPAS3
						18:34842357	18	JHU_18.34842356	34842357	C	ADD	994	0.4242	2.461	0.01385
						1:34896603	1	rs7533470	34896603	A	ADD	1000	0.2689	2.461	0.01386	rs7533470
						1:157387799	1	rs12748574	157387799	A	ADD	1000	-0.319	-2.461	0.01386	rs12748574	ENSG00000299055
						2:30035602	2	rs11690312	30035602	G	ADD	1000	0.2492	2.461	0.01386	rs11690312	ALK
						6:163651519	6	JHU_6.163651518	163651519	T	ADD	998	-0.2527	-2.461	0.01386
						11:132760393	11	rs11223265	132760393	G	ADD	1000	0.4062	2.461	0.01386	rs11223265	OPCML
						15:90121428	15	rs12148198	90121428	G	ADD	999	0.2598	2.461	0.01386	rs12148198	TICRR,ENSG00000259713
						5:67301383	5	rs11744801	67301383	C	ADD	1000	-0.2978	-2.461	0.01387	rs11744801
						5:67301625	5	JHU_5.67301624	67301625	C	ADD	1000	-0.2978	-2.461	0.01387	rs199564127
						6:156389148	6	JHU_6.156389147	156389148	A	ADD	1000	0.242	2.461	0.01387
						7:112908788	7	rs6466440	112908788	A	ADD	999	-0.3921	-2.461	0.01387	rs6466440	ENSG00000305508
						8:123649642	8	rs2140330	123649642	C	ADD	1000	0.2535	2.461	0.01387	rs2140330	LINC01151
						10:29783692	10	rs754865	29783692	A	ADD	998	-0.347	-2.461	0.01387	rs754865	SVIL,SVIL-AS1
						15:27882962	15	rs1077037	27882962	A	ADD	997	0.2449	2.461	0.01387	rs1077037
						4:155301059	4	JHU_4.155301058	155301059	A	ADD	999	0.3652	2.46	0.01388	rs12651106	DCHS2
						11:13005461	11	rs7942018	13005461	A	ADD	1000	0.253	2.46	0.01388	rs7942018	LINC00958,RASSF10-DT
						14:29502262	14	JHU_14.29502261	29502262	G	ADD	1000	0.3268	2.46	0.01388
						2:229354315	2	rs12614975	229354315	G	ADD	1000	0.2764	2.46	0.01389	rs12614975	LINC01807,ENSG00000286772
						3:177054079	3	JHU_3.177054078	177054079	C	ADD	999	0.5705	2.46	0.01389	rs62298211	LINC00501
						7:14130525	7	rs76653824	14130525	G	ADD	1000	-0.3927	-2.46	0.01389	rs76653824
						7:37547290	7	rs7782150	37547290	A	ADD	1000	-0.2457	-2.46	0.01389	rs7782150	ENSG00000295610
						7:137229997	7	rs834059	137229997	A	ADD	999	0.4568	2.46	0.01389	rs834059	DGKI
						9:119094545	9	JHU_9.119094544	119094545	C	ADD	1000	-0.2888	-2.46	0.01389	rs731146	PAPPA
						15:31437967	15	rs12148567	31437967	C	ADD	999	-0.3632	-2.46	0.01389	rs12148567	TRPM1
						4:64485562	4	rs10517862	64485562	A	ADD	998	-0.3529	-2.46	0.0139	rs10517862
						8:65199012	8	rs17314320	65199012	A	ADD	999	0.2997	2.46	0.0139	rs17314320	LINC01414
						1:34919266	1	rs10914953	34919266	G	ADD	1000	0.2867	2.46	0.01391	rs10914953
						5:103972357	5	rs30266	103972357	A	ADD	992	0.2642	2.46	0.01391	rs30266	ENSG00000251574
						7:101029430	7	rs6944691	101029430	G	ADD	1000	-0.3261	-2.459	0.01391	rs6944691	COL26A1
						8:37883438	8	rs28813686	37883438	A	ADD	997	0.2913	2.46	0.01391	rs28813686
						9:100045105	9	JHU_9.100045104	100045105	A	ADD	999	0.6053	2.46	0.01391
						10:24792171	10	rs7899691	24792171	G	ADD	994	0.306	2.459	0.01391	rs7899691	KIAA1217
						12:49780778	12	rs7296220	49780778	G	ADD	1000	0.4946	2.46	0.01391	rs7296220	SPATS2
						12:49783814	12	rs7309610	49783814	A	ADD	1000	0.4946	2.46	0.01391	rs7309610	SPATS2,ENSG00000257954
						13:36433036	13	rs4943344	36433036	G	ADD	1000	-0.2776	-2.459	0.01391	rs4943344	DCLK1,ENSG00000306415
						19:11143662	19	rs76289424	11143662	A	ADD	997	-0.4798	-2.46	0.01391	rs76289424	SMARCA4
						22:22502179	22	rs738902	22502179	A	ADD	1000	0.317	2.46	0.01391	rs738902
						22:26167705	22	rs9608422	26167705	G	ADD	999	0.2479	2.46	0.01391	rs9608422	MYO18B
						1:208777895	1	rs869521	208777895	G	ADD	999	-0.2523	-2.459	0.01392	rs869521	ENSG00000310018
						2:16077736	2	JHU_2.16077735	16077736	A	ADD	1000	-0.2555	-2.459	0.01392
						3:1880204	3	JHU_3.1880203	1880204	A	ADD	1000	0.4595	2.459	0.01392
						4:8604153	4	rs3822202	8604153	G	ADD	1000	-0.2398	-2.459	0.01392	rs3822202	CPZ
						6:154821186	6	rs6557362	154821186	T	ADD	996	-0.2526	-2.459	0.01392	rs6557362	CNKSR3,ENSG00000288520
						14:83319876	14	rs17676330	83319876	A	ADD	1000	0.427	2.459	0.01392	rs17676330
						1:213123172	1	rs6667192	213123172	A	ADD	998	0.4815	2.459	0.01393	rs6667192
						2:100295638	2	rs10189976	100295638	C	ADD	1000	-0.248	-2.459	0.01393	rs10189976	AFF3
						16:17344127	16	rs77023347	17344127	G	ADD	1000	0.3229	2.459	0.01393	rs77023347	XYLT1,ENSG00000279620
						3:127448986	3	rs594323	127448986	A	ADD	998	-0.2414	-2.459	0.01394	rs594323	MGLL,ENSG00000302381
						3:175660153	3	JHU_3.175660152	175660153	A	ADD	997	0.261	2.459	0.01394	rs4894741
						5:71006834	5	JHU_5.71006833	71006834	A	ADD	1000	-0.4239	-2.459	0.01394
						5:103771206	5	rs1442111	103771206	A	ADD	999	0.251	2.459	0.01394	rs1442111
						7:53140095	7	rs74297390	53140095	C	ADD	1000	-0.408	-2.459	0.01394	rs74297390
						9:91268541	9	rs7855348	91268541	A	ADD	1000	-0.3054	-2.459	0.01394	rs7855348
						9:140483076	9	rs2259657	140483076	G	ADD	1000	0.2532	2.459	0.01394	rs2259657	ZMYND19
						10:104584330	10	rs4919682	104584330	A	ADD	1000	0.2746	2.459	0.01394	rs4919682
						11:56933839	11	rs1941036	56933839	A	ADD	1000	0.3123	2.459	0.01394	rs1941036
						11:130447883	11	rs12146531	130447883	A	ADD	1000	0.2466	2.459	0.01394	rs12146531
						1:5338287	1	JHU_1.5338286	5338287	A	ADD	1000	0.3446	2.459	0.01395
						1:26689220	1	rs12030833	26689220	G	ADD	1000	-0.3153	-2.459	0.01395	rs12030833	ZNF683
						1:208019397	1	rs2796236	208019397	C	ADD	1000	0.244	2.459	0.01395	rs2796236	MIR29B2CHG
						1:234695188	1	rs6672987	234695188	A	ADD	1000	-0.2455	-2.459	0.01395	rs6672987	ENSG00000286210
						8:11343278	8	rs978802	11343278	A	ADD	1000	-0.2436	-2.459	0.01395	rs978802
						11:134160054	11	rs521321	134160054	A	ADD	1000	-0.25	-2.459	0.01395	rs521321	GLB1L3
						14:48074455	14	rs12589312	48074455	A	ADD	1000	-0.2625	-2.459	0.01395	rs12589312	MDGA2
						3:175648953	3	JHU_3.175648952	175648953	C	ADD	1000	0.2608	2.458	0.01396
						3:175649736	3	JHU_3.175649735	175649736	G	ADD	1000	0.2608	2.458	0.01396	rs9882181
						3:175649887	3	JHU_3.175649886	175649887	G	ADD	1000	0.2608	2.458	0.01396	rs7633245
						6:136224355	6	JHU_6.136224354	136224355	C	ADD	1000	0.3745	2.458	0.01396	rs1107666	PDE7B
						9:24284460	9	rs73654475	24284460	C	ADD	1000	0.5507	2.458	0.01396	rs73654475
						15:59848471	15	rs6494119	59848471	A	ADD	999	0.2568	2.458	0.01396	rs6494119
						16:25942867	16	rs12934892	25942867	G	ADD	1000	0.2474	2.458	0.01396	rs12934892	HS3ST4,ENSG00000285882
						18:36997886	18	rs4627440	36997886	G	ADD	999	-0.2599	-2.458	0.01396	rs4627440	MIR924HG
						1:20664656	1	rs12404015	20664656	A	ADD	998	-0.5038	-2.458	0.01397	rs12404015	VWA5B1
						1:86929452	1	rs4001077	86929452	C	ADD	1000	-0.3336	-2.458	0.01397	rs4001077
						6:9788600	6	rs12662884	9788600	A	ADD	1000	-0.2455	-2.458	0.01397	rs12662884	OFCC1,ENSG00000293385
						9:87866896	9	rs17088374	87866896	G	ADD	999	0.4185	2.458	0.01397	rs17088374
						15:34467727	15	JHU_15.34467726	34467727	A	ADD	997	-0.2708	-2.458	0.01397
						21:37938729	21	rs377239	37938729	G	ADD	1000	0.2626	2.458	0.01397	rs377239	LNCTSI
						1:221022916	1	rs1603046	221022916	A	ADD	1000	0.3781	2.458	0.01398	rs1603046	HLX-AS1,ENSG00000286231
						2:133657593	2	rs11883458	133657593	G	ADD	999	0.328	2.458	0.01398	rs11883458	NCKAP5
						10:61072356	10	rs73300159	61072356	A	ADD	999	0.365	2.458	0.01398	rs73300159	FAM13C
						11:34445032	11	rs1408039	34445032	G	ADD	1000	0.4294	2.458	0.01398	rs1408039
						11:34447414	11	JHU_11.34447413	34447414	A	ADD	1000	0.4294	2.458	0.01398	rs11032693
						11:34447423	11	JHU_11.34447422	34447423	A	ADD	1000	0.4294	2.458	0.01398
						16:10106177	16	rs35317587	10106177	A	ADD	1000	0.3458	2.458	0.01398	rs35317587	GRIN2A
						16:78618421	16	rs8048608	78618421	A	ADD	1000	-0.4455	-2.458	0.01398	rs8048608	WWOX
						1:1066029	1	JHU_1.1066028	1066029	A	ADD	1000	0.4935	2.457	0.01399	rs12145826
						1:78742024	1	JHU_1.78742023	78742024	A	ADD	1000	-0.2818	-2.458	0.01399
						2:138496511	2	exm2265355	138496511	G	ADD	999	0.3112	2.458	0.01399
						4:9935910	4	exm-rs6855911	9935910	G	ADD	1000	0.2886	2.457	0.01399	rs6855911	SLC2A9
						4:150862026	4	rs17631722	150862026	A	ADD	999	0.3172	2.458	0.01399	rs17631722
						4:157612204	4	rs72698453	157612204	A	ADD	1000	-0.4564	-2.458	0.01399	rs72698453	ENSG00000248912
						10:59907497	10	rs17635794	59907497	A	ADD	1000	0.461	2.457	0.014	rs17635794
						18:52605188	18	exm1387990	52605188	A	ADD	1000	-0.2963	-2.457	0.014
						8:117523035	8	rs4361786	117523035	A	ADD	1000	0.3113	2.457	0.01401	rs4361786
						14:50536339	14	JHU_14.50536338	50536339	G	ADD	999	-0.263	-2.457	0.01401	rs28522017	LINC01588
						18:32822382	18	rs4799374	32822382	C	ADD	999	0.4878	2.457	0.01401	rs4799374	ZNF397
						2:69069905	2	rs4854525	69069905	G	ADD	1000	-0.2681	-2.457	0.01402	rs4854525
						5:147783710	5	rs17638781	147783710	G	ADD	1000	0.3642	2.457	0.01402	rs17638781	FBXO38
						6:98478460	6	rs74515880	98478460	A	ADD	997	0.319	2.457	0.01402	rs74515880	ENSG00000271860
						8:16764852	8	rs1523661	16764852	G	ADD	998	0.4141	2.457	0.01402	rs1523661	ENSG00000253496
						14:43399527	14	rs74880885	43399527	A	ADD	998	0.471	2.457	0.01402	rs74880885
						17:32297419	17	rs9902778	32297419	A	ADD	1000	0.2422	2.457	0.01402	rs9902778	ASIC2,ENSG00000265356,ENSG00000279668
						2:161749220	2	rs10497221	161749220	G	ADD	1000	0.2509	2.457	0.01403	rs10497221	ENSG00000307318
						2:177580729	2	rs1398979	177580729	A	ADD	999	0.4613	2.456	0.01403	rs1398979	LINC01117
						2:234912215	2	rs7560562	234912215	G	ADD	1000	0.2443	2.457	0.01403	rs7560562	TRPM8
						4:66306421	4	rs10007066	66306421	A	ADD	1000	-0.3983	-2.456	0.01403	rs10007066	EPHA5
						7:18171731	7	rs62449098	18171731	A	ADD	1000	0.3239	2.456	0.01403	rs62449098	HDAC9
						8:26291829	8	rs10097204	26291829	A	ADD	992	-0.3238	-2.457	0.01403	rs10097204
						9:140487340	9	rs112416509	140487340	A	ADD	999	0.5055	2.456	0.01403	rs112416509
						13:66986848	13	rs9540740	66986848	A	ADD	1000	0.373	2.457	0.01403	rs9540740	PCDH9
						18:26139973	18	JHU_18.26139972	26139973	A	ADD	998	-0.3351	-2.456	0.01403
						1:158023515	1	rs7527735	158023515	G	ADD	1000	0.2642	2.456	0.01404	rs7527735	KIRREL1
						1:180530607	1	rs3843275	180530607	A	ADD	1000	0.2577	2.456	0.01404	rs3843275	OVAAL,ENSG00000306434
						6:135486022	6	6:135486022-A-G	135486022	G	ADD	995	0.3091	2.456	0.01404	rs62429816
						6:163395063	6	rs4329088	163395063	G	ADD	999	-0.2436	-2.456	0.01404	rs4329088	PACRG,ENSG00000285610
						7:144603425	7	rs2692390	144603425	A	ADD	999	-0.243	-2.456	0.01404	rs2692390
						8:18312076	8	rs74303994	18312076	A	ADD	999	0.2686	2.456	0.01404	rs74303994
						3:21506429	3	rs1863091	21506429	A	ADD	1000	-0.3359	-2.456	0.01405	rs1863091	ZNF385D
						7:116915884	7	rs73211993	116915884	A	ADD	1000	-0.4496	-2.456	0.01405	rs73211993	WNT2
						14:55066509	14	rs12323774	55066509	A	ADD	1000	0.287	2.456	0.01405	rs12323774	SAMD4A
						18:33725931	18	18:33725931-GA	33725931	A	ADD	1000	0.2603	2.456	0.01405	rs1785928	ELP2
						1:86655440	1	rs7418327	86655440	A	ADD	1000	0.3817	2.456	0.01406	rs7418327
						3:139619662	3	rs13325448	139619662	C	ADD	999	0.2648	2.456	0.01406	rs13325448
						3:146737931	3	JHU_3.146737930	146737931	G	ADD	995	0.3775	2.456	0.01406	rs553712883	ENSG00000243620
						5:5385596	5	rs2913332	5385596	G	ADD	1000	-0.2498	-2.456	0.01406	rs2913332	ENSG00000286753
						6:2582747	6	rs55810053	2582747	A	ADD	1000	-0.5254	-2.456	0.01406	rs55810053	LINC01600
						6:119767459	6	rs9398513	119767459	G	ADD	1000	0.24	2.456	0.01406	rs9398513	ENSG00000287100
						19:35538548	19	JHU_19.35538547	35538548	A	ADD	1000	-0.357	-2.456	0.01406	rs11084798	HPN,HPN-AS1
						3:10619448	3	rs11708444	10619448	A	ADD	995	0.3596	2.456	0.01407	rs11708444	ATP2B2
						17:32859434	17	rs11653557	32859434	A	ADD	1000	0.2839	2.455	0.01407	rs11653557	TMEM132E-DT
						3:8975200	3	rs408483	8975200	A	ADD	1000	0.2769	2.455	0.01408	rs408483	RAD18
						3:8976019	3	JHU_3.8976018	8976019	A	ADD	1000	0.2769	2.455	0.01408
						4:132328214	4	rs6811541	132328214	G	ADD	999	-0.2416	-2.455	0.01408	rs6811541	LINC02377
						8:83861923	8	rs77133669	83861923	G	ADD	994	-0.4714	-2.455	0.01408	rs77133669	ENSG00000253836,ENSG00000254394
						15:48779232	15	ilmnseq_rs72158035	48779232	D	ADD	992	-0.3544	-2.455	0.01408
						3:147237708	3	rs9821069	147237708	G	ADD	999	0.3234	2.455	0.01409	rs9821069
						5:53335803	5	rs74602976	53335803	G	ADD	1000	0.561	2.455	0.01409	rs74602976	ARL15
						6:16808727	6	JHU_6.16808726	16808727	G	ADD	1000	-0.3196	-2.455	0.01409
						6:125755532	6	rs73775003	125755532	A	ADD	999	-0.5068	-2.455	0.01409	rs73775003	ENSG00000226409
						3:165120943	3	JHU_3.165120942	165120943	A	ADD	1000	0.2434	2.455	0.0141
						3:165121258	3	JHU_3.165121257	165121258	A	ADD	1000	0.2434	2.455	0.0141
						3:165121507	3	JHU_3.165121506	165121507	A	ADD	1000	0.2434	2.455	0.0141	rs7349534
						3:165124399	3	JHU_3.165124398	165124399	G	ADD	1000	0.2434	2.455	0.0141
						3:165130034	3	JHU_3.165130033	165130034	G	ADD	1000	0.2434	2.455	0.0141
						5:104222478	5	exm2256829	104222478	A	ADD	998	0.2516	2.455	0.0141
						5:150485241	5	rs868641	150485241	A	ADD	1000	-0.2725	-2.455	0.0141	rs868641	ANXA6
						6:154629080	6	rs7739525	154629080	A	ADD	1000	0.3888	2.455	0.0141	rs7739525	IPCEF1,ENSG00000288520
						13:88752742	13	JHU_13.88752741	88752742	A	ADD	995	-0.2387	-2.455	0.0141
						1:77149461	1	JHU_1.77149460	77149461	C	ADD	999	0.2466	2.454	0.01411
						11:32087108	11	exm2271597	32087108	A	ADD	1000	0.2611	2.454	0.01411
						11:127440032	11	rs4937242	127440032	A	ADD	999	-0.2453	-2.455	0.01411	rs4937242
						15:27887347	15	rs2086042	27887347	G	ADD	1000	-0.2416	-2.454	0.01411	rs2086042
						3:175635315	3	JHU_3.175635314	175635315	T	ADD	999	0.2606	2.454	0.01412	rs2862342
						3:191802937	3	rs12493988	191802937	A	ADD	1000	-0.3561	-2.454	0.01412	rs12493988	ENSG00000287178
						7:71733996	7	JHU_7.71733995	71733996	A	ADD	1000	-0.4799	-2.454	0.01412
						9:115699820	9	rs10981554	115699820	G	ADD	1000	-0.3161	-2.454	0.01412	rs10981554
						16:12974991	16	JHU_16.12974990	12974991	A	ADD	1000	-0.2545	-2.454	0.01412
						3:61281841	3	rs7651321	61281841	A	ADD	1000	0.4803	2.454	0.01413	rs7651321	ENSG00000305269
						7:88851417	7	JHU_7.88851416	88851417	C	ADD	1000	-0.4395	-2.454	0.01413	rs112420566	ZNF804B
						12:2545579	12	JHU_12.2545578	2545579	G	ADD	994	0.2443	2.454	0.01413
						15:93399003	15	rs4777747	93399003	G	ADD	1000	0.2977	2.454	0.01413	rs4777747	CHASERR
						18:9531484	18	rs9946939	9531484	G	ADD	1000	-0.2917	-2.454	0.01413	rs9946939	RALBP1
						18:58907361	18	rs954142	58907361	C	ADD	1000	0.2791	2.454	0.01413	rs954142
						20:248926	20	rs381295	248926	A	ADD	1000	-0.3049	-2.454	0.01413	rs381295	ENSG00000272874
						5:161324898	5	rs2290732	161324898	A	ADD	1000	-0.2635	-2.454	0.01414	rs2290732	GABRA1
						5:161337020	5	rs10069541	161337020	A	ADD	999	-0.2633	-2.454	0.01414	rs10069541
						6:164520503	6	rs933251	164520503	A	ADD	1000	-0.2468	-2.454	0.01414	rs933251	ENSG00000288696,ENSG00000310493
						6:167024141	6	JHU_6.167024140	167024141	A	ADD	1000	0.4536	2.454	0.01414
						8:131507315	8	rs66887434	131507315	G	ADD	1000	0.3429	2.454	0.01414	rs66887434
						9:33835889	9	rs144604054	33835889	A	ADD	1000	0.53	2.454	0.01414	rs144604054	UBE2R2
						13:63044618	13	JHU_13.63044617	63044618	G	ADD	1000	-0.4412	-2.454	0.01414	rs12871762
						21:29974446	21	JHU_21.29974445	29974446	G	ADD	999	-0.2453	-2.454	0.01414
						1:5333516	1	JHU_1.5333515	5333516	G	ADD	1000	0.248	2.454	0.01415
						1:21697469	1	rs785198	21697469	G	ADD	1000	-0.3231	-2.453	0.01415	rs785198
						12:52881363	12	JHU_12.52881362	52881363	A	ADD	1000	0.3001	2.453	0.01415	rs1063931	KRT6A
						13:24387412	13	rs7319884	24387412	A	ADD	1000	0.2434	2.453	0.01415	rs7319884	MIPEP
						15:50384213	15	rs11631945	50384213	A	ADD	1000	-0.2487	-2.453	0.01415	rs11631945	ATP8B4
						2:31035298	2	JHU_2.31035297	31035298	A	ADD	1000	0.2663	2.453	0.01416
						2:83632334	2	rs10179347	83632334	A	ADD	999	-0.2463	-2.453	0.01416	rs10179347
						2:117854765	2	rs4849525	117854765	A	ADD	1000	-0.4645	-2.453	0.01416	rs4849525
						5:32891191	5	rs4867479	32891191	G	ADD	999	0.2464	2.453	0.01416	rs4867479
						13:21555060	13	rs594669	21555060	G	ADD	1000	-0.3562	-2.453	0.01416	rs594669	LATS2
						15:90164910	15	JHU_15.90164909	90164910	G	ADD	999	-0.3989	-2.453	0.01416	rs17236115	TICRR
						18:1436199	18	JHU_18.1436198	1436199	G	ADD	1000	0.2466	2.453	0.01416	rs8088617
						19:54875323	19	rs10414662	54875323	A	ADD	999	-0.2432	-2.453	0.01416	rs10414662	LAIR1
						1:62356590	1	rs9326052	62356590	G	ADD	1000	-0.2527	-2.453	0.01417	rs9326052	PATJ
						4:97724200	4	rs4699539	97724200	A	ADD	997	0.2731	2.453	0.01417	rs4699539	LINC02267
						6:165932290	6	rs569647	165932290	G	ADD	1000	-0.3049	-2.453	0.01417	rs569647	PDE10A
						7:147629487	7	rs2710091	147629487	A	ADD	1000	0.3549	2.453	0.01417	rs2710091	CNTNAP2
						9:4661574	9	JHU_9.4661573	4661574	G	ADD	1000	-0.2834	-2.453	0.01417	rs10974716	SPATA6L
						11:27073662	11	JHU_11.27073661	27073662	A	ADD	996	-0.3148	-2.453	0.01417
						21:16638545	21	rs2823191	16638545	C	ADD	1000	-0.282	-2.453	0.01417	rs2823191	ENSG00000288578,ENSG00000300143
						21:46292384	21	rs2248034	46292384	G	ADD	1000	-0.2727	-2.453	0.01417	rs2248034	PTTG1IP
						3:14882551	3	rs1689581	14882551	A	ADD	1000	-0.2455	-2.453	0.01418	rs1689581	FGD5
						3:130614150	3	JHU_3.130614149	130614150	C	ADD	999	-0.3541	-2.453	0.01418
						3:157566764	3	JHU_3.157566763	157566764	A	ADD	1000	0.3286	2.453	0.01418
						3:190306351	3	rs76692320	190306351	G	ADD	999	0.5258	2.453	0.01418	rs76692320	IL1RAP
						4:152935555	4	rs4696124	152935555	A	ADD	1000	-0.2465	-2.453	0.01418	rs4696124	ENSG00000286720,ENSG00000295744
						6:164448960	6	JHU_6.164448959	164448960	A	ADD	999	-0.2663	-2.453	0.01418
						8:42374546	8	rs13281070	42374546	G	ADD	1000	-0.3773	-2.453	0.01418	rs13281070	SLC20A2
						8:95363875	8	JHU_8.95363874	95363875	A	ADD	995	0.509	2.453	0.01418	rs76971967
						8:132897432	8	rs9297833	132897432	C	ADD	999	-0.2522	-2.453	0.01418	rs9297833	ENSG00000299509
						9:129067417	9	rs544772	129067417	A	ADD	999	-0.2446	-2.453	0.01418	rs544772
						11:396546	11	11:396546-G-A	396546	A	ADD	994	-0.3394	-2.453	0.01418	rs7105848	PKP3
						12:43160744	12	rs12316797	43160744	C	ADD	1000	0.3946	2.453	0.01418	rs12316797
						16:7943552	16	rs11644446	7943552	A	ADD	999	0.3643	2.453	0.01418	rs11644446	ENSG00000260289
						19:16875226	19	rs2446151	16875226	G	ADD	1000	-0.3011	-2.453	0.01418	rs2446151	NWD1
						2:208932349	2	JHU_2.208932348	208932349	A	ADD	998	0.3606	2.452	0.01419
						4:123021935	4	rs7680744	123021935	A	ADD	999	-0.3049	-2.452	0.01419	rs7680744
						6:127746169	6	JHU_6.127746168	127746169	G	ADD	1000	0.2413	2.452	0.01419
						6:135467521	6	6:135467521-T-A	135467521	A	ADD	999	0.3079	2.453	0.01419	rs6924687
						7:140592227	7	rs17623382	140592227	C	ADD	999	-0.356	-2.452	0.01419	rs17623382	BRAF
						10:131833863	10	JHU_10.131833862	131833863	A	ADD	1000	-0.3322	-2.452	0.01419	rs2764375
						13:110633410	13	rs9555657	110633410	G	ADD	1000	-0.2812	-2.452	0.01419	rs9555657
						1:4481215	1	rs4654432	4481215	A	ADD	1000	-0.2368	-2.452	0.0142	rs4654432	LINC01777
						2:51005791	2	JHU_2.51005790	51005791	G	ADD	1000	0.4587	2.452	0.0142
						3:23215089	3	JHU_3.23215088	23215089	A	ADD	1000	0.4718	2.452	0.0142
						4:10203525	4	rs759021	10203525	A	ADD	999	-0.2712	-2.452	0.0142	rs759021
						9:119827440	9	rs4497044	119827440	G	ADD	1000	-0.2805	-2.452	0.0142	rs4497044	ASTN2
						10:112465910	10	rs4918569	112465910	C	ADD	1000	-0.3284	-2.452	0.0142	rs4918569	RBM20
						11:95964480	11	11:95964480-G-C	95964480	G	ADD	1000	-0.4775	-2.452	0.0142
						12:73976022	12	JHU_12.73976021	73976022	A	ADD	999	0.2537	2.452	0.0142
						14:70442987	14	JHU_14.70442986	70442987	G	ADD	1000	0.3188	2.452	0.0142	rs71423384	SMOC1
						14:95883709	14	rs1631191	95883709	A	ADD	1000	0.2756	2.452	0.0142	rs1631191	SYNE3
						1:6629274	1	JHU_1.6629273	6629274	G	ADD	1000	0.2533	2.452	0.01421	rs4908930	TAS1R1
						3:3434542	3	rs11129561	3434542	A	ADD	1000	-0.2674	-2.452	0.01421	rs11129561	ENSG00000223727
						3:28928860	3	rs2221154	28928860	C	ADD	999	-0.2438	-2.452	0.01421	rs2221154	RBMS3,ENSG00000283563
						4:7847611	4	JHU_4.7847610	7847611	C	ADD	994	0.2436	2.452	0.01421
						4:185046510	4	rs7689305	185046510	A	ADD	999	-0.265	-2.452	0.01421	rs7689305	ENPP6
						7:103856777	7	JHU_7.103856776	103856777	A	ADD	1000	-0.4824	-2.452	0.01421	rs76542426
						7:103857082	7	rs56048667	103857082	G	ADD	1000	-0.4824	-2.452	0.01421	rs56048667
						11:11667155	11	rs10741559	11667155	A	ADD	1000	-0.3265	-2.452	0.01421	rs10741559
						11:93877376	11	rs4593973	93877376	G	ADD	1000	0.3786	2.452	0.01421	rs4593973	PANX1
						12:124203832	12	rs6488898	124203832	G	ADD	999	-0.4709	-2.452	0.01421	rs6488898	ATP6V0A2,ENSG00000286092
						15:36868554	15	rs11073182	36868554	G	ADD	1000	-0.2401	-2.452	0.01421	rs11073182	ENSG00000303232
						5:71327666	5	rs1217756	71327666	A	ADD	1000	-0.2606	-2.452	0.01422	rs1217756
						7:98880642	7	rs6960805	98880642	A	ADD	996	-0.5105	-2.452	0.01422	rs6960805	ENSG00000284523,MYH16
						8:1859597	8	JHU_8.1859596	1859597	G	ADD	1000	0.3489	2.452	0.01422
						1:231249323	1	rs9431930	231249323	G	ADD	999	-0.2405	-2.451	0.01423	rs9431930
						4:185857897	4	rs7662772	185857897	A	ADD	1000	-0.2439	-2.451	0.01423	rs7662772	ENSG00000289197
						12:30772129	12	rs7974251	30772129	C	ADD	1000	-0.2884	-2.451	0.01423	rs7974251
						12:65656537	12	rs73117767	65656537	A	ADD	1000	-0.5269	-2.452	0.01423	rs73117767
						17:48033770	17	rs2059592	48033770	G	ADD	999	-0.246	-2.451	0.01423	rs2059592
						22:46904366	22	JHU_22.46904365	46904366	A	ADD	999	0.4837	2.451	0.01423	rs79309014	CELSR1
						2:60500144	2	exm-rs10202231	60500144	T	ADD	1000	0.2472	2.451	0.01424
						4:34348739	4	rs1425502	34348739	G	ADD	997	-0.3845	-2.451	0.01424	rs1425502
						4:185207640	4	rs76772083	185207640	A	ADD	1000	-0.4279	-2.451	0.01424	rs76772083	ENSG00000295654
						6:111387327	6	rs7754456	111387327	G	ADD	1000	0.2696	2.451	0.01424	rs7754456
						2:234949567	2	JHU_2.234949566	234949567	A	ADD	1000	-0.3206	-2.451	0.01425
						3:130829526	3	JHU_3.130829525	130829526	A	ADD	1000	-0.3263	-2.451	0.01425
						4:105231571	4	rs10002598	105231571	G	ADD	1000	-0.2481	-2.451	0.01425	rs10002598	ENSG00000251170,ENSG00000302240
						4:128466700	4	rs2090104	128466700	G	ADD	995	0.2554	2.451	0.01425	rs2090104	ENSG00000287021
						7:134288060	7	rs12666996	134288060	A	ADD	1000	-0.2622	-2.451	0.01425	rs12666996
						8:13405241	8	rs10503454	13405241	A	ADD	1000	-0.2607	-2.451	0.01425	rs10503454
						11:35861029	11	rs1408154	35861029	G	ADD	1000	-0.2881	-2.451	0.01425	rs1408154	ENSG00000254919
						14:73011885	14	rs2239222	73011885	G	ADD	1000	-0.2539	-2.451	0.01425	rs2239222	RGS6
						15:51375075	15	rs11631783	51375075	A	ADD	1000	0.3048	2.451	0.01425	rs11631783	TNFAIP8L3,MIR4713HG,ENSG00000304727
						16:78568430	16	rs2667627	78568430	G	ADD	1000	-0.3118	-2.451	0.01425	rs2667627	WWOX,ENSG00000261837
						17:42981654	17	17:42981654-AG	42981654	G	ADD	999	-0.2634	-2.451	0.01425	rs3826425	GFAP,CCDC103,FAM187A
						19:31334827	19	JHU_19.31334826	31334827	G	ADD	997	0.2592	2.451	0.01425	rs113178522	LINC01834
						2:120462555	2	rs12472563	120462555	G	ADD	999	-0.2479	-2.451	0.01426	rs12472563
						5:174280883	5	rs72807137	174280883	G	ADD	1000	-0.2431	-2.451	0.01426	rs72807137	LINC01951
						6:66500225	6	JHU_6.66500224	66500225	G	ADD	989	0.3868	2.451	0.01426
						12:33247386	12	rs12304979	33247386	A	ADD	1000	0.2414	2.451	0.01426	rs12304979	ENSG00000304398
						17:18630995	17	17:18630995-GA	18630995	A	ADD	991	-0.2455	-2.451	0.01426	rs8075739	TRIM16L,TRIM16L
						2:46355051	2	rs4953318	46355051	C	ADD	999	0.247	2.45	0.01427	rs4953318	PRKCE
						2:180308335	2	rs10171283	180308335	G	ADD	1000	0.2878	2.45	0.01427	rs10171283	ZNF385B
						4:110378688	4	rs1396709	110378688	A	ADD	999	0.2564	2.45	0.01427	rs1396709	SEC24B
						5:91970189	5	rs905213	91970189	G	ADD	1000	-0.256	-2.45	0.01427	rs905213	ENSG00000249776
						8:61589596	8	JHU_8.61589595	61589596	A	ADD	999	-0.2848	-2.45	0.01427	rs72650445
						11:128317168	11	rs7932088	128317168	A	ADD	1000	0.2556	2.45	0.01427	rs7932088	ENSG00000296974
						11:133398260	11	rs4378414	133398260	G	ADD	1000	-0.2744	-2.45	0.01427	rs4378414	OPCML
						17:60844812	17	JHU_17.60844811	60844812	A	ADD	1000	0.2485	2.45	0.01427
						18:21406214	18	rs78396440	21406214	G	ADD	1000	-0.5036	-2.45	0.01427	rs78396440	LAMA3
						21:39703647	21	JHU_21.39703646	39703647	A	ADD	1000	0.3803	2.45	0.01427
						21:43121233	21	rs11702848	43121233	A	ADD	1000	-0.2747	-2.45	0.01427	rs11702848
						2:100337252	2	rs13431191	100337252	A	ADD	1000	-0.2481	-2.45	0.01428	rs13431191	AFF3
						6:89178998	6	rs9362515	89178998	A	ADD	999	0.2625	2.45	0.01428	rs9362515
						8:116599199	8	rs2293889	116599199	A	ADD	999	-0.243	-2.45	0.01428	rs2293889	TRPS1
						10:22523326	10	rs61851690	22523326	G	ADD	999	0.517	2.45	0.01428	rs61851690	ENSG00000302642
						13:27474166	13	JHU_13.27474165	27474166	G	ADD	1000	-0.4349	-2.45	0.01428	rs75211651	ENSG00000306970
						5:9607318	5	rs6897599	9607318	A	ADD	1000	0.3921	2.45	0.01429	rs6897599
						5:136274696	5	JHU_5.136274695	136274696	A	ADD	999	0.5093	2.45	0.01429
						10:116191174	10	rs6646	116191174	A	ADD	998	-0.3148	-2.45	0.01429	rs6646	ABLIM1
						12:108841863	12	rs11113894	108841863	A	ADD	1000	0.5205	2.45	0.01429	rs11113894	LINC01498
						14:101371131	14	JHU_14.101371130	101371131	G	ADD	999	-0.2449	-2.45	0.01429
						19:37711476	19	JHU_19.37711475	37711476	A	ADD	996	-0.2603	-2.45	0.01429
						1:63467308	1	rs12563233	63467308	A	ADD	1000	-0.2939	-2.45	0.0143	rs12563233	LINC01739
						1:244955961	1	rs12061747	244955961	G	ADD	992	0.3105	2.45	0.0143	rs12061747
						5:132863775	5	JHU_5.132863774	132863775	A	ADD	1000	0.2832	2.45	0.0143	rs6868627	FSTL4
						11:134293443	11	rs4937883	134293443	A	ADD	1000	0.4864	2.45	0.0143	rs4937883	B3GAT1-DT
						18:35798338	18	rs4800012	35798338	C	ADD	1000	-0.2399	-2.45	0.0143	rs4800012
						3:121740304	3	rs9289186	121740304	A	ADD	999	-0.3832	-2.449	0.01431	rs9289186	ILDR1
						5:146415216	5	exm-rs9325032	146415216	G	ADD	1000	0.2984	2.449	0.01431
						7:127108363	7	rs1419407	127108363	A	ADD	1000	-0.2679	-2.449	0.01431	rs1419407
						9:36382790	9	rs12376699	36382790	G	ADD	1000	-0.282	-2.449	0.01431	rs12376699	RNF38
						1:158368974	1	exm112531	158368974	G	ADD	1000	0.4033	2.449	0.01432	rs61818750	OR10T2
						1:158369064	1	exm112539	158369064	G	ADD	1000	0.4033	2.449	0.01432	rs41488350	OR10T2
						1:158372524	1	rs17673153	158372524	G	ADD	1000	0.4033	2.449	0.01432	rs17673153
						1:224396329	1	rs4653568	224396329	A	ADD	1000	0.2506	2.449	0.01432	rs4653568
						1:224398639	1	rs2011117	224398639	G	ADD	1000	0.2506	2.449	0.01432	rs2011117	ENSG00000232628
						8:3728020	8	rs2975359	3728020	G	ADD	1000	0.2793	2.449	0.01432	rs2975359	CSMD1
						8:118297523	8	JHU_8.118297522	118297523	C	ADD	998	0.2701	2.449	0.01432
						12:13893865	12	rs17833849	13893865	G	ADD	1000	-0.2883	-2.449	0.01432	rs17833849	GRIN2B
						12:71029283	12	rs17226486	71029283	G	ADD	994	-0.3019	-2.449	0.01432	rs17226486	PTPRB
						12:93070936	12	rs7966562	93070936	A	ADD	1000	0.3251	2.449	0.01432	rs7966562
						15:83588895	15	rs12148275	83588895	G	ADD	1000	0.2478	2.449	0.01432	rs12148275	HOMER2,ENSG00000308606
						19:37712984	19	rs172786	37712984	G	ADD	1000	-0.2594	-2.449	0.01432	rs172786	ZNF383
						22:26180196	22	rs4822652	26180196	A	ADD	1000	0.2466	2.449	0.01432	rs4822652	MYO18B
						4:135588393	4	rs79151456	135588393	A	ADD	1000	0.3416	2.449	0.01433	rs79151456
						6:29635508	6	chr6:29635508	29635508	A	ADD	1000	-0.2795	-2.449	0.01433	rs1318631	MOG
						11:60028940	11	rs1530914	60028940	G	ADD	1000	-0.2403	-2.449	0.01433	rs1530914
						12:2783972	12	rs2302729	2783972	A	ADD	996	0.3323	2.449	0.01433	rs2302729	CACNA1C,ITFG2-AS1
						14:81140016	14	JHU_14.81140015	81140016	A	ADD	1000	0.3964	2.449	0.01433	rs72690942	CEP128
						18:71059506	18	rs12963499	71059506	A	ADD	1000	0.281	2.449	0.01433	rs12963499
						1:76832860	1	rs12071740	76832860	G	ADD	1000	0.2887	2.449	0.01434	rs12071740	ST6GALNAC3
						2:168593889	2	rs10930282	168593889	G	ADD	1000	0.2881	2.449	0.01434	rs10930282	B3GALT1
						3:122418750	3	exm343218	122418750	A	ADD	1000	-0.2966	-2.449	0.01434	rs11719086	PARP14
						6:20694884	6	exm-rs2206734	20694884	A	ADD	1000	0.3191	2.449	0.01434
						6:20708221	6	6:20708221-GTATAT-G	20708221	D	ADD	1000	0.3191	2.449	0.01434
						9:12122223	9	rs10960487	12122223	C	ADD	999	0.2521	2.449	0.01434	rs10960487	ENSG00000224935
						13:59341148	13	JHU_13.59341147	59341148	G	ADD	1000	0.5602	2.449	0.01434	rs111999633
						18:3057753	18	rs68108910	3057753	G	ADD	1000	0.4821	2.449	0.01434	rs68108910
						3:193228868	3	rs9283663	193228868	A	ADD	1000	0.2542	2.448	0.01435	rs9283663	ATP13A4,ATP13A4-AS1
						16:77808303	16	JHU_16.77808302	77808303	A	ADD	999	0.2338	2.448	0.01435
						1:13914909	1	rs10927904	13914909	A	ADD	1000	0.2572	2.448	0.01436	rs10927904	PDPN
						2:201736734	2	rs7606251	201736734	G	ADD	1000	0.3226	2.448	0.01436	rs7606251	PPIL3
						4:161229808	4	rs11939980	161229808	G	ADD	1000	-0.2402	-2.448	0.01436	rs11939980
						6:22913587	6	rs9379453	22913587	G	ADD	1000	-0.3755	-2.448	0.01436	rs9379453	ENSG00000233358,ENSG00000303849
						9:81824781	9	rs7846875	81824781	G	ADD	1000	0.2589	2.448	0.01436	rs7846875
						10:68522420	10	rs7084050	68522420	A	ADD	1000	-0.2474	-2.448	0.01436	rs7084050	CTNNA3
						11:102011998	11	rs1893497	102011998	A	ADD	1000	-0.2393	-2.448	0.01436	rs1893497	YAP1
						13:33777898	13	JHU_13.33777897	33777898	G	ADD	1000	-0.385	-2.448	0.01436
						13:75125441	13	rs1326724	75125441	A	ADD	1000	-0.3287	-2.448	0.01436	rs1326724	ENSG00000307743
						17:9237456	17	rs7218096	9237456	G	ADD	994	0.3396	2.448	0.01436	rs7218096	STX8
						2:215149995	2	rs77669679	215149995	C	ADD	1000	-0.5104	-2.448	0.01437	rs77669679	SPAG16,ENSG00000197585
						2:215154306	2	rs76443707	215154306	G	ADD	1000	-0.5104	-2.448	0.01437	rs76443707	SPAG16,ENSG00000197585
						5:164709456	5	JHU_5.164709455	164709456	A	ADD	1000	-0.4009	-2.448	0.01437	rs75422056
						6:16127407	6	exm-rs3757354	16127407	A	ADD	1000	0.2939	2.448	0.01437
						7:155312325	7	rs7786816	155312325	A	ADD	1000	0.2411	2.448	0.01437	rs7786816	CNPY1,ENSG00000283128
						10:26946998	10	rs1748329	26946998	G	ADD	1000	0.5245	2.448	0.01437	rs1748329	ENSG00000293509
						11:91058868	11	JHU_11.91058867	91058868	A	ADD	999	-0.3014	-2.448	0.01437
						12:33744981	12	JHU_12.33744980	33744981	G	ADD	1000	-0.3788	-2.448	0.01437	rs12810799	ENSG00000301538
						12:119563325	12	rs12422371	119563325	A	ADD	998	0.2739	2.448	0.01437	rs12422371	SRRM4
						2:231183786	2	rs11684950	231183786	G	ADD	1000	0.2528	2.448	0.01438	rs11684950
						5:165989827	5	rs7446300	165989827	G	ADD	1000	-0.3686	-2.448	0.01438	rs7446300
						9:109175237	9	rs77137431	109175237	A	ADD	998	-0.4407	-2.448	0.01438	rs77137431	LINC01505
						11:59939307	11	exm-rs610932	59939307	A	ADD	1000	-0.2393	-2.448	0.01438
						19:47175528	19	exm2253913	47175528	A	ADD	1000	0.2484	2.448	0.01438
						5:76521421	5	rs12516568	76521421	A	ADD	1000	-0.3612	-2.447	0.01439	rs12516568	PDE8B,PDE8B
						9:115775168	9	rs1570756	115775168	A	ADD	1000	-0.2387	-2.447	0.01439	rs1570756
						13:95844126	13	rs17189390	95844126	A	ADD	1000	0.4111	2.447	0.01439	rs17189390	ABCC4
						13:98465778	13	rs9556824	98465778	A	ADD	999	0.2366	2.447	0.01439	rs9556824
						3:80215477	3	JHU_3.80215476	80215477	T	ADD	997	-0.2396	-2.447	0.0144
						4:77432347	4	JHU_4.77432346	77432347	T	ADD	994	-0.437	-2.447	0.0144
						18:69973915	18	rs4891473	69973915	G	ADD	998	-0.2442	-2.447	0.0144	rs4891473
						6:3078266	6	rs6907943	3078266	C	ADD	1000	0.5043	2.447	0.01441	rs6907943	RIPK1
						7:13071287	7	rs12537712	13071287	A	ADD	1000	-0.3073	-2.447	0.01441	rs12537712	ENSG00000229618
						7:89493504	7	rs76353076	89493504	A	ADD	1000	-0.4759	-2.447	0.01441	rs76353076
						9:86733601	9	JHU_9.86733600	86733601	G	ADD	995	0.4202	2.447	0.01441
						11:4667214	11	rs7102992	4667214	G	ADD	1000	-0.2846	-2.447	0.01441	rs7102992	OR51E1
						11:83552659	11	rs1878266	83552659	G	ADD	1000	0.2599	2.447	0.01441	rs1878266	DLG2
						11:102763604	11	rs1940937	102763604	A	ADD	1000	0.332	2.447	0.01441	rs1940937
						16:7673255	16	rs7186834	7673255	G	ADD	1000	-0.2487	-2.447	0.01441	rs7186834	RBFOX1
						9:120617474	9	rs7857591	120617474	A	ADD	1000	-0.2546	-2.447	0.01442	rs7857591	ENSG00000231901,ENSG00000284977,ENSG00000285082
						10:111237258	10	rs76314806	111237258	G	ADD	999	0.5663	2.447	0.01442	rs76314806
						12:128730788	12	rs7968725	128730788	G	ADD	1000	-0.3121	-2.447	0.01442	rs7968725
						17:57611328	17	rs72839055	57611328	G	ADD	999	-0.3597	-2.447	0.01442	rs72839055
						18:23978556	18	rs1791776	23978556	A	ADD	1000	0.2868	2.447	0.01442	rs1791776
						19:1525065	19	JHU_19.1525064	1525065	A	ADD	1000	0.3917	2.447	0.01442
						1:9285721	1	rs10489436	9285721	G	ADD	999	-0.3722	-2.446	0.01443	rs10489436
						2:122055684	2	rs6760235	122055684	G	ADD	995	-0.5237	-2.446	0.01443	rs6760235
						3:60108087	3	JHU_3.60108086	60108087	A	ADD	1000	-0.3143	-2.446	0.01443
						4:136316403	4	rs72721417	136316403	T	ADD	999	-0.335	-2.446	0.01443	rs72721417
						7:111773164	7	rs42876	111773164	G	ADD	1000	-0.2951	-2.446	0.01443	rs42876	DOCK4
						13:48451070	13	rs17425310	48451070	G	ADD	1000	-0.3585	-2.446	0.01443	rs17425310
						13:102282948	13	rs7986646	102282948	G	ADD	1000	0.2496	2.446	0.01443	rs7986646	ITGBL1
						14:86525556	14	rs11159745	86525556	G	ADD	998	-0.2377	-2.446	0.01443	rs11159745	LINC02328,LINC02316
						19:28956300	19	rs12610839	28956300	A	ADD	997	0.2438	2.446	0.01443	rs12610839	ENSG00000290606,ENSG00000302315
						21:24241142	21	rs12481881	24241142	G	ADD	999	-0.33	-2.446	0.01443	rs12481881
						1:85985914	1	JHU_1.85985913	85985914	A	ADD	994	-0.4016	-2.446	0.01444	rs2795971	DDAH1,ENSG00000282057
						4:97697729	4	JHU_4.97697728	97697729	A	ADD	1000	-0.3317	-2.446	0.01444	rs60601954	LINC02267
						9:139532126	9	rs3955557	139532126	C	ADD	1000	0.2555	2.446	0.01444	rs3955557
						21:32924616	21	rs73199536	32924616	A	ADD	1000	-0.5201	-2.446	0.01444	rs73199536	TIAM1
						1:81592966	1	rs1752212	81592966	A	ADD	1000	0.2495	2.446	0.01445	rs1752212
						3:29010430	3	JHU_3.29010429	29010430	C	ADD	1000	-0.4493	-2.446	0.01445	rs73068072	RBMS3,ENSG00000283563
						3:127280559	3	rs4974411	127280559	A	ADD	999	-0.2677	-2.446	0.01445	rs4974411
						6:81735475	6	JHU_6.81735474	81735475	A	ADD	1000	-0.3089	-2.446	0.01445	rs56322377
						6:81740994	6	rs11757828	81740994	G	ADD	1000	-0.3089	-2.446	0.01445	rs11757828
						11:117722742	11	rs3885041	117722742	A	ADD	1000	0.29	2.446	0.01445	rs3885041	FXYD6,FXYD6-FXYD2
						12:23011201	12	rs736809	23011201	A	ADD	1000	-0.2706	-2.446	0.01445	rs736809
						12:118895135	12	JHU_12.118895134	118895135	G	ADD	998	-0.265	-2.446	0.01445
						16:29159435	16	rs252496	29159435	G	ADD	1000	0.248	2.446	0.01445	rs252496	RRN3P2,ENSG00000289080,ENSG00000300260
						2:223727213	2	rs10439277	223727213	C	ADD	1000	0.2494	2.446	0.01446	rs10439277	ACSL3
						3:62888062	3	JHU_3.62888061	62888062	A	ADD	1000	0.5271	2.446	0.01446
						5:123811602	5	rs10067065	123811602	G	ADD	999	-0.2677	-2.446	0.01446	rs10067065
						6:31329797	6	JHU_6.31329796	31329797	G	ADD	1000	0.3582	2.446	0.01446
						9:4065717	9	rs7857094	4065717	A	ADD	1000	-0.2421	-2.446	0.01446	rs7857094	GLIS3
						12:62261443	12	rs3759288	62261443	A	ADD	1000	-0.2556	-2.446	0.01446	rs3759288	TAFA2
						16:85108384	16	rs2062549	85108384	A	ADD	1000	-0.3023	-2.446	0.01446	rs2062549	KIAA0513
						2:12431440	2	rs723504	12431440	A	ADD	1000	-0.2463	-2.445	0.01447	rs723504	MIR3681HG
						2:116585677	2	rs62156344	116585677	G	ADD	1000	-0.2887	-2.445	0.01447	rs62156344	DPP10
						4:23474539	4	rs6829223	23474539	G	ADD	1000	-0.2863	-2.445	0.01447	rs6829223
						5:126991206	5	JHU_5.126991205	126991206	A	ADD	999	-0.43	-2.445	0.01447
						6:123873434	6	rs1535356	123873434	G	ADD	999	0.2977	2.445	0.01447	rs1535356	TRDN,ENSG00000285691
						7:40319526	7	rs117508448	40319526	A	ADD	997	-0.5465	-2.445	0.01447	rs117508448	SUGCT,ENSG00000300259
						9:91993078	9	rs4877079	91993078	T	ADD	1000	0.4394	2.445	0.01447	rs4877079	SEMA4D
						14:33865515	14	rs1117363	33865515	G	ADD	1000	0.2992	2.445	0.01447	rs1117363	NPAS3
						2:11548589	2	JHU_2.11548588	11548589	G	ADD	1000	0.2963	2.445	0.01448
						2:185250355	2	rs12478223	185250355	A	ADD	1000	0.2508	2.445	0.01448	rs12478223
						4:58692492	4	JHU_4.58692491	58692492	G	ADD	1000	0.5514	2.445	0.01448
						6:20545468	6	rs9366354	20545468	G	ADD	1000	0.2539	2.445	0.01448	rs9366354	CDKAL1
						11:116314641	11	rs550646	116314641	A	ADD	999	0.2748	2.445	0.01448	rs550646	LINC02151
						5:154447952	5	rs6865041	154447952	C	ADD	998	0.3256	2.445	0.01449	rs6865041
						7:15178883	7	rs9639226	15178883	A	ADD	1000	0.2413	2.445	0.01449	rs9639226
						8:56155049	8	rs13438934	56155049	G	ADD	1000	0.2385	2.445	0.01449	rs13438934	XKR4
						10:131875743	10	rs2764369	131875743	A	ADD	1000	0.2563	2.445	0.01449	rs2764369	C10orf143
						16:53415038	16	rs11862250	53415038	A	ADD	1000	0.2323	2.445	0.01449	rs11862250	ENSG00000261804
						16:75496758	16	JHU_16.75496757	75496758	G	ADD	999	0.4157	2.445	0.01449
						21:43438874	21	rs6586293	43438874	A	ADD	995	-0.2488	-2.445	0.01449	rs6586293	ZNF295-AS1
						2:53800327	2	rs4671426	53800327	C	ADD	999	-0.3498	-2.445	0.0145	rs4671426
						3:80809439	3	JHU_3.80809438	80809439	C	ADD	998	0.2866	2.445	0.0145	rs13086273	ENSG00000242828
						10:46023906	10	10:46023906-GGTTT-G	46023906	D	ADD	997	0.5181	2.445	0.0145
						10:100188106	10	rs10883094	100188106	A	ADD	999	-0.2891	-2.445	0.0145	rs10883094	HPS1,ENSG00000289758
						12:63309327	12	rs7296020	63309327	C	ADD	1000	0.2887	2.445	0.0145	rs7296020	PPM1H
						16:27494877	16	rs4787963	27494877	C	ADD	999	-0.2801	-2.445	0.0145	rs4787963	GTF3C1
						19:7564269	19	JHU_19.7564268	7564269	C	ADD	999	0.2608	2.445	0.0145
						1:61646425	1	rs914735	61646425	A	ADD	1000	-0.5087	-2.444	0.01451	rs914735	NFIA
						2:53538303	2	rs7594828	53538303	A	ADD	1000	-0.5134	-2.444	0.01451	rs7594828
						4:165221971	4	exm2269985	165221971	A	ADD	1000	0.3827	2.444	0.01451
						10:8369264	10	rs11255634	8369264	G	ADD	1000	-0.2521	-2.444	0.01451	rs11255634
						12:104099544	12	JHU_12.104099543	104099544	A	ADD	1000	-0.2609	-2.444	0.01451	rs11111718	STAB2
						13:60101315	13	JHU_13.60101314	60101315	G	ADD	1000	-0.5555	-2.445	0.01451	rs1711781
						16:6720034	16	rs7200163	6720034	G	ADD	1000	-0.2948	-2.444	0.01451	rs7200163	RBFOX1
						16:84671281	16	rs66487404	84671281	G	ADD	1000	-0.2672	-2.444	0.01451	rs66487404	ENSG00000297285
						2:8609001	2	rs4668572	8609001	C	ADD	999	0.2478	2.444	0.01452	rs4668572
						4:136355443	4	rs316697	136355443	A	ADD	1000	-0.5239	-2.444	0.01452	rs316697
						5:146438829	5	JHU_5.146438828	146438829	G	ADD	999	-0.4232	-2.444	0.01452	rs17464441	PPP2R2B,ENSG00000286468
						6:69082728	6	rs13197365	69082728	A	ADD	1000	0.4447	2.444	0.01452	rs13197365	ENSG00000288088
						10:18975149	10	JHU_10.18975148	18975149	T	ADD	997	0.3872	2.444	0.01452	rs7094245
						11:124866583	11	JHU_11.124866582	124866583	A	ADD	1000	-0.4822	-2.444	0.01452	rs73020389	CCDC15
						13:113339761	13	rs282606	113339761	A	ADD	1000	-0.3332	-2.444	0.01452	rs282606
						1:213985718	1	rs17021481	213985718	G	ADD	1000	-0.4032	-2.444	0.01453	rs17021481	ENSG00000225233
						2:230014441	2	rs1345281	230014441	A	ADD	1000	-0.2517	-2.444	0.01453	rs1345281	PID1
						4:114311059	4	JHU_4.114311058	114311059	A	ADD	999	-0.4488	-2.444	0.01453
						6:169244748	6	rs62435176	169244748	C	ADD	1000	-0.5409	-2.444	0.01453	rs62435176	ENSG00000306660
						9:121859293	9	JHU_9.121859292	121859293	G	ADD	1000	-0.465	-2.444	0.01453
						10:97991026	10	rs150366279	97991026	A	ADD	1000	-0.5158	-2.444	0.01453	rs150366279	BLNK
						11:18640477	11	11:18640477-C-T	18640477	G	ADD	1000	-0.2805	-2.444	0.01453
						11:88014239	11	rs595739	88014239	G	ADD	996	0.3553	2.444	0.01453	rs595739
						15:58605557	15	rs56195705	58605557	C	ADD	1000	0.2752	2.444	0.01453	rs56195705
						16:27040604	16	rs3934065	27040604	A	ADD	1000	-0.2445	-2.444	0.01453	rs3934065
						17:52865143	17	rs2958904	52865143	A	ADD	1000	-0.3226	-2.444	0.01453	rs2958904
						1:20027423	1	rs10737480	20027423	C	ADD	1000	-0.2575	-2.444	0.01454	rs10737480	TMCO4
						4:6375269	4	rs16838658	6375269	G	ADD	1000	0.3593	2.444	0.01454	rs16838658	PPP2R2C
						8:74829717	8	exm2266740	74829717	A	ADD	1000	-0.2398	-2.444	0.01454	rs6472810
						1:231254003	1	rs10864669	231254003	G	ADD	999	-0.2366	-2.443	0.01455	rs10864669	ENSG00000229595
						2:233169114	2	rs11903728	233169114	G	ADD	1000	0.5496	2.443	0.01455	rs11903728	DIS3L2
						5:4041154	5	rs580641	4041154	A	ADD	1000	0.2422	2.443	0.01455	rs580641	ENSG00000249994
						5:176817143	5	rs3812035	176817143	A	ADD	1000	-0.2628	-2.443	0.01455	rs3812035	SLC34A1
						6:119640363	6	rs6913626	119640363	A	ADD	1000	-0.2423	-2.443	0.01455	rs6913626	MAN1A1
						20:31664933	20	rs6088091	31664933	C	ADD	999	0.2522	2.443	0.01455	rs6088091
						1:48549673	1	rs560004	48549673	G	ADD	999	-0.2441	-2.443	0.01456	rs560004	LINC02794
						1:163162441	1	rs12138022	163162441	G	ADD	1000	0.2635	2.443	0.01456	rs12138022	RGS5,RGS5-AS1
						1:224713564	1	rs712068	224713564	G	ADD	998	0.3072	2.443	0.01456	rs712068
						1:240575168	1	rs10926248	240575168	G	ADD	1000	-0.2576	-2.443	0.01456	rs10926248	FMN2
						3:16260235	3	JHU_3.16260234	16260235	C	ADD	998	-0.3209	-2.443	0.01456	rs7633846	GALNT15
						5:136937065	5	JHU_5.136937064	136937065	A	ADD	1000	0.2652	2.443	0.01456
						6:39699399	6	exm2264168	39699399	A	ADD	1000	-0.2392	-2.443	0.01456
						10:119713750	10	JHU_10.119713749	119713750	G	ADD	998	-0.2882	-2.443	0.01456
						15:80590017	15	rs35864908	80590017	C	ADD	1000	0.5275	2.443	0.01456	rs35864908	LINC00927
						20:11758999	20	rs3848732	11758999	A	ADD	999	-0.2604	-2.443	0.01456	rs3848732
						1:49012572	1	JHU_1.49012571	49012572	G	ADD	1000	-0.2553	-2.443	0.01457
						1:85974030	1	rs677691	85974030	A	ADD	1000	-0.252	-2.443	0.01457	rs677691	DDAH1,ENSG00000282057
						2:235047055	2	JHU_2.235047054	235047055	T	ADD	1000	-0.3165	-2.443	0.01457
						6:127903054	6	rs1080436	127903054	G	ADD	1000	-0.2448	-2.443	0.01457	rs1080436	C6orf58
						7:130528405	7	JHU_7.130528404	130528405	C	ADD	999	0.4778	2.443	0.01457
						8:27079609	8	rs13282363	27079609	G	ADD	1000	0.3224	2.443	0.01457	rs13282363
						10:115410234	10	exm856771	115410234	G	ADD	1000	-0.2646	-2.443	0.01457
						11:33140133	11	rs79132234	33140133	G	ADD	999	-0.4455	-2.443	0.01457	rs79132234	CSTF3
						6:77718243	6	rs9443334	77718243	G	ADD	1000	0.287	2.443	0.01458	rs9443334	ENSG00000271945
						10:19537333	10	JHU_10.19537332	19537333	A	ADD	1000	-0.3441	-2.443	0.01458	rs770969269	MALRD1
						17:6210828	17	rs917489	6210828	C	ADD	1000	0.3254	2.443	0.01458	rs917489
						2:32913607	2	JHU_2.32913606	32913607	C	ADD	1000	0.2788	2.442	0.01459
						6:137021524	6	rs11154880	137021524	A	ADD	1000	0.2327	2.442	0.01459	rs11154880	MAP3K5
						7:109866088	7	JHU_7.109866087	109866088	G	ADD	1000	-0.4404	-2.442	0.01459
						9:37584687	9	9:37584687-T-A	37584687	T	ADD	1000	-0.2964	-2.443	0.01459
						15:48939514	15	rs4775768	48939514	G	ADD	1000	-0.35	-2.442	0.01459	rs4775768	FBN1-DT
						11:95280915	11	rs4753689	95280915	G	ADD	1000	-0.2462	-2.442	0.0146	rs4753689	ENSG00000306211
						12:72249723	12	JHU_12.72249722	72249723	C	ADD	998	0.3061	2.442	0.0146
						13:114864375	13	JHU_13.114864374	114864375	A	ADD	996	0.2408	2.442	0.0146
						18:72934692	18	JHU_18.72934691	72934692	T	ADD	1000	0.3717	2.442	0.0146
						3:3364813	3	JHU_3.3364812	3364813	A	ADD	996	-0.5498	-2.442	0.01461
						3:104405040	3	JHU_3.104405039	104405040	T	ADD	993	0.2473	2.442	0.01461
						5:143271528	5	rs12658113	143271528	A	ADD	1000	0.268	2.442	0.01461	rs12658113
						6:40705513	6	rs12212860	40705513	G	ADD	1000	-0.2447	-2.442	0.01461	rs12212860
						11:84022936	11	rs7121214	84022936	A	ADD	1000	0.2632	2.442	0.01461	rs7121214	DLG2
						13:90759420	13	rs4575402	90759420	G	ADD	1000	-0.259	-2.442	0.01461	rs4575402	LINC00559
						20:5043873	20	JHU_20.5043872	5043873	G	ADD	1000	-0.2384	-2.442	0.01461	rs6139617
						1:178038969	1	rs79770947	178038969	A	ADD	1000	-0.4998	-2.442	0.01462	rs79770947	ENSG00000302121
						2:180159428	2	rs16866690	180159428	A	ADD	1000	-0.2496	-2.442	0.01462	rs16866690
						6:153069721	6	JHU_6.153069720	153069721	G	ADD	1000	0.4893	2.442	0.01462	rs3757070
						7:31087893	7	rs35863573	31087893	G	ADD	1000	0.2712	2.442	0.01462	rs35863573	ENSG00000301173
						10:36652055	10	rs12415815	36652055	C	ADD	1000	0.2649	2.442	0.01462	rs12415815	ENSG00000237002
						11:5995159	11	rs4758294	5995159	A	ADD	999	0.2521	2.442	0.01462	rs4758294
						16:60902823	16	rs8055281	60902823	A	ADD	1000	0.2795	2.442	0.01462	rs8055281
						17:10806079	17	rs12452602	10806079	A	ADD	1000	-0.2441	-2.442	0.01462	rs12452602
						17:72112888	17	rs12449750	72112888	A	ADD	994	0.2531	2.442	0.01462	rs12449750	LINC02074
						18:40655271	18	exm2253426	40655271	A	ADD	998	0.2795	2.442	0.01462
						3:140755988	3	rs9876562	140755988	G	ADD	1000	-0.4368	-2.442	0.01463	rs9876562
						9:10211759	9	rs2498596	10211759	A	ADD	1000	-0.3461	-2.441	0.01463	rs2498596	PTPRD
						10:109862941	10	rs76846141	109862941	C	ADD	1000	0.43	2.441	0.01463	rs76846141
						11:42942712	11	rs1352524	42942712	A	ADD	996	-0.308	-2.441	0.01463	rs1352524
						11:86405977	11	rs11234745	86405977	A	ADD	1000	-0.2675	-2.441	0.01463	rs11234745	ENSG00000255250
						16:6819551	16	rs73528865	6819551	G	ADD	999	-0.417	-2.441	0.01463	rs73528865	RBFOX1
						19:8664049	19	rs62119441	8664049	A	ADD	999	0.3322	2.441	0.01463	rs62119441	ADAMTS10
						20:33724758	20	20:33724758-A-G	33724758	G	ADD	990	-0.4231	-2.441	0.01463	rs73903017	EDEM2
						2:103167757	2	rs11123936	103167757	A	ADD	1000	0.5344	2.441	0.01464	rs11123936
						2:162737714	2	rs6707956	162737714	A	ADD	1000	-0.2419	-2.441	0.01464	rs6707956	SLC4A10
						7:23186444	7	rs58856240	23186444	A	ADD	999	-0.5363	-2.441	0.01464	rs58856240	KLHL7
						11:2319531	11	rs2651838	2319531	A	ADD	997	-0.2452	-2.441	0.01464	rs2651838	C11orf21
						12:30940806	12	JHU_12.30940805	30940806	A	ADD	1000	-0.404	-2.441	0.01464
						16:81049800	16	rs12928638	81049800	G	ADD	1000	0.3623	2.441	0.01464	rs12928638	CENPN
						1:111663040	1	JHU_1.111663039	111663040	G	ADD	999	-0.2812	-2.441	0.01465	rs647665	DRAM2
						1:180905694	1	rs3795503	180905694	A	ADD	987	-0.259	-2.441	0.01465	rs3795503	KIAA1614
						5:165407871	5	rs2545532	165407871	G	ADD	999	0.2722	2.441	0.01465	rs2545532
						7:53123130	7	rs58110049	53123130	G	ADD	999	-0.4019	-2.441	0.01465	rs58110049
						10:26850563	10	JHU_10.26850562	26850563	C	ADD	999	0.339	2.441	0.01465
						1:245135714	1	1:245135714-T-C	245135714	A	ADD	1000	-0.2522	-2.441	0.01466
						2:12254963	2	JHU_2.12254962	12254963	A	ADD	999	0.3475	2.441	0.01466
						3:43070847	3	rs704903	43070847	G	ADD	1000	-0.2873	-2.441	0.01466	rs704903	GASK1A,ENSG00000273291,ENSG00000298847
						3:54533937	3	rs76558635	54533937	G	ADD	1000	0.3581	2.441	0.01466	rs76558635	CACNA2D3
						4:90389965	4	rs1495553	90389965	A	ADD	998	-0.2444	-2.441	0.01466	rs1495553	ENSG00000251095
						6:40680398	6	rs6905110	40680398	A	ADD	1000	-0.2569	-2.441	0.01466	rs6905110
						6:163378892	6	rs7756808	163378892	A	ADD	999	-0.2538	-2.441	0.01466	rs7756808	PACRG
						7:41222335	7	JHU_7.41222334	41222335	A	ADD	991	-0.4281	-2.441	0.01466	rs74799440	ENSG00000302868,ENSG00000302900
						15:35391526	15	rs8027514	35391526	A	ADD	1000	-0.2702	-2.441	0.01466	rs8027514	ENSG00000259336
						18:61436486	18	JHU_18.61436485	61436486	A	ADD	1000	-0.3954	-2.441	0.01466	rs55725102	SERPINB7
						1:218145423	1	rs7554643	218145423	T	ADD	999	0.335	2.44	0.01467	rs7554643	ENSG00000286775
						6:149258535	6	rs17080218	149258535	A	ADD	1000	0.3256	2.441	0.01467	rs17080218	UST
						12:130567781	12	rs75764883	130567781	A	ADD	1000	-0.477	-2.44	0.01467	rs75764883
						7:76914373	7	JHU_7.76914372	76914373	A	ADD	1000	-0.2731	-2.44	0.01468
						8:84741377	8	rs56758322	84741377	A	ADD	997	0.3967	2.44	0.01468	rs56758322
						17:8620648	17	rs2101939	8620648	A	ADD	1000	0.2944	2.44	0.01468	rs2101939
						18:28059917	18	rs9947964	28059917	A	ADD	998	-0.3028	-2.44	0.01468	rs9947964
						18:50274884	18	rs4452042	50274884	C	ADD	999	-0.3063	-2.44	0.01468	rs4452042	DCC
						6:23752821	6	JHU_6.23752820	23752821	A	ADD	1000	0.287	2.44	0.01469	rs55887303
						6:23850593	6	rs4712791	23850593	A	ADD	1000	-0.2624	-2.44	0.01469	rs4712791	ENSG00000302956
						8:18919857	8	rs1027804	18919857	A	ADD	1000	-0.2518	-2.44	0.01469	rs1027804
						11:93624380	11	rs6483270	93624380	A	ADD	1000	-0.2411	-2.44	0.01469	rs6483270
						20:56869953	20	rs6128304	56869953	A	ADD	999	-0.2474	-2.44	0.01469	rs6128304	ENSG00000291067
						22:33192544	22	rs5754289	33192544	A	ADD	1000	0.3175	2.44	0.01469	rs5754289	SYN3
						1:189335678	1	rs6667196	189335678	T	ADD	998	0.2441	2.44	0.0147	rs6667196	ENSG00000302138
						2:137551335	2	rs1593760	137551335	G	ADD	1000	-0.2499	-2.44	0.0147	rs1593760	THSD7B
						5:120827799	5	rs11241599	120827799	G	ADD	1000	-0.3165	-2.44	0.0147	rs11241599
						8:47906114	8	rs75534806	47906114	G	ADD	1000	-0.5604	-2.44	0.0147	rs75534806
						13:23681664	13	rs11616992	23681664	A	ADD	1000	-0.4536	-2.44	0.0147	rs11616992	ENSG00000296879
						16:29150785	16	rs1646119	29150785	G	ADD	1000	0.2455	2.44	0.0147	rs1646119	RRN3P2,ENSG00000300231
						22:50764057	22	rs4074135	50764057	G	ADD	996	0.2497	2.44	0.0147	rs4074135	DENND6B
						2:234962085	2	rs10171587	234962085	G	ADD	1000	-0.2651	-2.439	0.01471	rs10171587	SPP2
						3:136762937	3	rs12489946	136762937	A	ADD	1000	-0.3418	-2.439	0.01471	rs12489946
						4:41188747	4	rs715123	41188747	G	ADD	1000	-0.2668	-2.44	0.01471	rs715123	APBB2
						4:139249761	4	rs6849956	139249761	A	ADD	1000	-0.3277	-2.439	0.01471	rs6849956	LINC00499
						5:156245066	5	rs62382391	156245066	A	ADD	999	-0.516	-2.439	0.01471	rs62382391
						14:84869231	14	rs4635264	84869231	C	ADD	1000	0.2479	2.439	0.01471	rs4635264
						16:22866683	16	rs1989806	22866683	G	ADD	1000	0.3339	2.44	0.01471	rs1989806	HS3ST2,ENSG00000294175
						2:138566028	2	rs974033	138566028	G	ADD	1000	0.3166	2.439	0.01472	rs974033
						4:5145806	4	rs10012571	5145806	G	ADD	1000	-0.248	-2.439	0.01472	rs10012571	STK32B
						6:97766853	6	rs4839909	97766853	A	ADD	999	-0.2706	-2.439	0.01472	rs4839909	ENSG00000271860
						7:104077663	7	rs73179937	104077663	G	ADD	999	-0.4215	-2.439	0.01472	rs73179937	LHFPL3
						7:105637532	7	rs11981655	105637532	G	ADD	998	-0.3253	-2.439	0.01472	rs11981655	CDHR3
						12:108863470	12	rs12425076	108863470	C	ADD	1000	0.5184	2.439	0.01472	rs12425076	LINC01498
						2:60538609	2	rs6545804	60538609	G	ADD	999	0.2525	2.439	0.01473	rs6545804	MIR4432HG
						8:39786958	8	JHU_8.39786957	39786958	A	ADD	997	-0.2407	-2.439	0.01473	rs72643909	ENSG00000253939
						12:93014749	12	rs111821923	93014749	A	ADD	1000	-0.4196	-2.439	0.01473	rs111821923	ENSG00000308842
						16:83825634	16	rs8058334	83825634	G	ADD	1000	-0.4105	-2.439	0.01473	rs8058334	CDH13,CDH13-AS2
						1:246364256	1	rs12406327	246364256	G	ADD	1000	0.3023	2.439	0.01474	rs12406327	SMYD3
						3:9227644	3	rs1145150	9227644	G	ADD	1000	0.2739	2.439	0.01474	rs1145150	SRGAP3
						8:20809160	8	JHU_8.20809159	20809160	A	ADD	1000	-0.5084	-2.439	0.01474
						12:121426478	12	12:121426478-C-T	121426478	A	ADD	1000	-0.2561	-2.439	0.01474
						14:92736604	14	rs7150379	92736604	G	ADD	1000	-0.2388	-2.439	0.01474	rs7150379
						4:126194284	4	JHU_4.126194283	126194284	G	ADD	991	0.4802	2.439	0.01475
						9:32723639	9	rs3849901	32723639	A	ADD	999	-0.342	-2.438	0.01475	rs3849901	ENSG00000295509
						10:86913603	10	rs1890770	86913603	A	ADD	999	0.3215	2.439	0.01475	rs1890770	ENSG00000307933
						12:4795671	12	rs4147695	4795671	A	ADD	1000	0.3335	2.438	0.01475	rs4147695	NDUFA9,ENSG00000255639
						15:26000551	15	rs11630130	26000551	A	ADD	1000	0.3587	2.438	0.01476	rs11630130	ATP10A
						15:73907656	15	rs2306462	73907656	G	ADD	998	-0.4738	-2.438	0.01476	rs2306462	NPTN
						17:69099827	17	rs7214412	69099827	A	ADD	1000	-0.2548	-2.438	0.01476	rs7214412	CASC17,ENSG00000300867
						1:84032625	1	rs4243779	84032625	A	ADD	1000	0.2479	2.438	0.01477	rs4243779	LINC01725
						1:93826178	1	exm75655	93826178	T	ADD	1000	-0.4328	-2.438	0.01477	rs3088371	DR1
						6:15550658	6	rs9370823	15550658	G	ADD	1000	-0.2563	-2.438	0.01477	rs9370823	DTNBP1,ENSG00000287626
						12:88993932	12	rs931936	88993932	G	ADD	1000	0.3597	2.438	0.01477	rs931936	ENSG00000281333
						13:26623887	13	rs4770908	26623887	A	ADD	1000	-0.2449	-2.438	0.01477	rs4770908	SHISA2
						15:55653031	15	rs501231	55653031	A	ADD	1000	-0.2447	-2.438	0.01477	rs501231	CCPG1,DNAAF4-CCPG1
						4:189539335	4	rs752970	189539335	A	ADD	1000	0.3684	2.438	0.01478	rs752970	LINC01060
						11:34448269	11	rs2223676	34448269	G	ADD	999	0.4258	2.438	0.01478	rs2223676
						12:100809559	12	rs61941790	100809559	G	ADD	1000	0.4212	2.438	0.01478	rs61941790	SLC17A8
						22:37425201	22	JHU_22.37425200	37425201	A	ADD	1000	0.3302	2.438	0.01478	rs8136338	MPST
						2:233290980	2	rs2853386	233290980	C	ADD	999	0.2391	2.438	0.01479	rs2853386
						3:31174356	3	rs711686	31174356	A	ADD	1000	0.3043	2.438	0.01479	rs711686
						6:143279175	6	rs13203900	143279175	A	ADD	1000	0.2405	2.438	0.01479	rs13203900
						7:21758045	7	rs6461595	21758045	C	ADD	1000	-0.2427	-2.438	0.01479	rs6461595	DNAH11
						19:10546771	19	exm2253611	10546771	G	ADD	1000	-0.2584	-2.438	0.01479	rs11670504	PDE4A
						2:120293582	2	rs2165061	120293582	A	ADD	1000	-0.2401	-2.437	0.0148	rs2165061
						7:150485242	7	JHU_7.150485241	150485242	G	ADD	999	-0.4496	-2.437	0.0148
						11:36391882	11	rs525634	36391882	A	ADD	1000	-0.2444	-2.437	0.0148	rs525634	PRR5L
						12:68464082	12	rs7316826	68464082	A	ADD	1000	0.2912	2.437	0.0148	rs7316826	ENSG00000301254
						12:131142464	12	rs7966303	131142464	A	ADD	1000	-0.2686	-2.437	0.0148	rs7966303	RIMBP2
						15:90675264	15	rs7178679	90675264	A	ADD	1000	-0.3062	-2.437	0.0148	rs7178679	IDH2-DT
						18:62471524	18	rs12458388	62471524	C	ADD	1000	0.2863	2.437	0.0148	rs12458388
						21:20051354	21	rs2824988	20051354	A	ADD	1000	0.2902	2.437	0.0148	rs2824988	MIR548XHG
						2:18336233	2	exm-rs10168917	18336233	G	ADD	999	-0.2636	-2.437	0.01481	rs10168917
						5:52202398	5	rs2452864	52202398	A	ADD	1000	-0.2381	-2.437	0.01481	rs2452864	ITGA1
						14:35075022	14	rs7151774	35075022	C	ADD	1000	0.307	2.437	0.01481	rs7151774	SNX6
						15:58577163	15	rs10162642	58577163	A	ADD	1000	0.3041	2.437	0.01481	rs10162642
						17:45385012	17	rs3809863	45385012	A	ADD	1000	0.2365	2.437	0.01481	rs3809863	ITGB3,ENSG00000259753,EFCAB13-DT
						1:39054557	1	rs2985755	39054557	A	ADD	999	-0.2811	-2.437	0.01482	rs2985755	ENSG00000295881
						1:203281175	1	rs17534202	203281175	C	ADD	997	0.2369	2.437	0.01482	rs17534202	BTG2-DT
						2:184100581	2	rs11884119	184100581	A	ADD	1000	0.3891	2.437	0.01482	rs11884119
						3:193362666	3	chr3_193362666	193362666	A	ADD	999	-0.276	-2.437	0.01482
						12:121400244	12	rs7961554	121400244	C	ADD	1000	0.2719	2.437	0.01482	rs7961554	HNF1A-AS1
						22:27372397	22	rs9613315	27372397	G	ADD	1000	-0.366	-2.437	0.01482	rs9613315	MIATNB
						1:237548778	1	rs79250933	237548778	A	ADD	1000	-0.3412	-2.436	0.01483	rs79250933	RYR2
						3:32499736	3	rs342737	32499736	A	ADD	997	0.3075	2.437	0.01483	rs342737
						3:155704794	3	rs7629523	155704794	A	ADD	1000	0.2463	2.437	0.01483	rs7629523
						8:19445206	8	JHU_8.19445205	19445206	A	ADD	1000	0.4649	2.437	0.01483
						8:127670339	8	rs10091469	127670339	A	ADD	1000	0.4003	2.437	0.01483	rs10091469	PCAT1
						21:19770562	21	exm1563271	19770562	G	ADD	1000	-0.4253	-2.437	0.01483
						2:184109716	2	JHU_2.184109715	184109716	A	ADD	1000	0.4902	2.436	0.01484
						7:8855423	7	rs9785055	8855423	G	ADD	1000	0.3681	2.436	0.01484	rs9785055
						11:127664841	11	rs10893749	127664841	A	ADD	998	0.2497	2.436	0.01484	rs10893749
						12:10532326	12	exm983513	10532326	A	ADD	1000	-0.3119	-2.436	0.01484
						12:10532434	12	rs2617151	10532434	A	ADD	1000	-0.3119	-2.436	0.01484	rs2617151	KLRK1,KLRK1-AS1,KLRC4-KLRK1
						12:108879550	12	rs10746124	108879550	A	ADD	1000	-0.2496	-2.436	0.01484	rs10746124	LINC01498
						15:25070770	15	rs11161140	25070770	G	ADD	1000	0.3123	2.436	0.01484	rs11161140	ENSG00000286110
						1:7422859	1	JHU_1.7422858	7422859	A	ADD	1000	-0.2727	-2.436	0.01485
						1:219968306	1	rs13375416	219968306	A	ADD	984	-0.456	-2.436	0.01485	rs13375416
						1:237433625	1	rs2275287	237433625	A	ADD	1000	-0.2719	-2.436	0.01485	rs2275287	RYR2
						2:86114252	2	rs1878904	86114252	A	ADD	1000	0.2377	2.436	0.01485	rs1878904	ST3GAL5
						11:11343477	11	rs16909447	11343477	A	ADD	996	0.3372	2.436	0.01485	rs16909447	GALNT18
						15:101652647	15	rs1031521	101652647	A	ADD	1000	-0.2672	-2.436	0.01485	rs1031521
						4:141305594	4	JHU_4.141305593	141305594	C	ADD	1000	-0.3632	-2.436	0.01486
						5:180690937	5	rs1279912	180690937	A	ADD	999	-0.2632	-2.436	0.01486	rs1279912	TRIM52-AS1
						6:114320453	6	JHU_6.114320452	114320453	A	ADD	994	0.3321	2.436	0.01486
						7:38638343	7	rs17499304	38638343	G	ADD	999	0.25	2.436	0.01486	rs17499304	AMPH
						1:73793499	1	rs1885246	73793499	A	ADD	1000	0.2565	2.436	0.01487	rs1885246	LINC01360,ENSG00000295376
						3:66669226	3	rs76995412	66669226	T	ADD	1000	0.3995	2.436	0.01487	rs76995412	ENSG00000296028
						3:104396611	3	rs777929	104396611	A	ADD	997	0.246	2.436	0.01487	rs777929	ENSG00000294208
						5:24495464	5	JHU_5.24495463	24495464	G	ADD	1000	0.3597	2.436	0.01487
						6:139648376	6	JHU_6.139648375	139648376	G	ADD	999	-0.3354	-2.436	0.01487
						9:77289077	9	JHU_9.77289076	77289077	G	ADD	1000	0.5277	2.436	0.01487
						9:77301509	9	JHU_9.77301508	77301509	G	ADD	1000	0.5277	2.436	0.01487
						12:58959058	12	rs76040125	58959058	A	ADD	1000	-0.437	-2.436	0.01487	rs76040125	ENSG00000258231
						15:86353461	15	rs11636528	86353461	G	ADD	1000	-0.2452	-2.436	0.01487	rs11636528
						7:21694832	7	rs9638788	21694832	G	ADD	1000	-0.2505	-2.435	0.01488	rs9638788	DNAH11
						7:106356646	7	7:106356646-T-C	106356646	G	ADD	999	0.2406	2.435	0.01488
						9:138181270	9	rs10776941	138181270	G	ADD	1000	0.2871	2.435	0.01488	rs10776941
						12:4883711	12	JHU_12.4883710	4883711	C	ADD	998	-0.3265	-2.435	0.01488	rs201650798
						15:34596459	15	rs347849	34596459	C	ADD	997	-0.2814	-2.435	0.01488	rs347849	SLC12A6
						19:39835169	19	rs1368442	39835169	C	ADD	1000	0.2397	2.435	0.01488	rs1368442	SAMD4B
						2:13744191	2	rs1510834	13744191	G	ADD	1000	0.2849	2.435	0.01489	rs1510834	ENSG00000229370
						2:30045521	2	rs4132594	30045521	G	ADD	999	0.3149	2.435	0.01489	rs4132594	ALK
						2:183351285	2	JHU_2.183351284	183351285	A	ADD	999	0.3317	2.435	0.01489
						6:131110923	6	JHU_6.131110922	131110923	A	ADD	999	-0.3048	-2.435	0.01489
						17:10759368	17	rs7214291	10759368	A	ADD	1000	-0.2598	-2.435	0.01489	rs7214291	TMEM220-AS1
						2:226074083	2	rs1443663	226074083	A	ADD	997	0.2561	2.435	0.0149	rs1443663
						19:17678451	19	rs4808667	17678451	G	ADD	1000	0.2412	2.435	0.0149	rs4808667	COLGALT1
						1:28294710	1	JHU_1.28294709	28294710	A	ADD	1000	-0.3137	-2.435	0.01491	rs4466676
						4:3496205	4	JHU_4.3496204	3496205	G	ADD	996	0.2611	2.435	0.01491
						4:7614004	4	JHU_4.7614003	7614004	A	ADD	1000	0.3226	2.434	0.01491	rs10024418	SORCS2
						5:168910494	5	rs10059417	168910494	C	ADD	1000	-0.2506	-2.434	0.01491	rs10059417	ENSG00000307563
						3:161928574	3	rs2405547	161928574	G	ADD	1000	-0.3474	-2.434	0.01492	rs2405547	ENSG00000295235
						4:140512137	4	rs706329	140512137	G	ADD	1000	-0.2484	-2.434	0.01492	rs706329	QKILA,ENSG00000286896
						13:31316940	13	JHU_13.31316939	31316940	G	ADD	1000	0.2463	2.434	0.01492
						18:37013771	18	rs1619247	37013771	A	ADD	1000	-0.2445	-2.434	0.01492	rs1619247	MIR924HG
						9:12239604	9	rs10960541	12239604	A	ADD	1000	-0.2413	-2.434	0.01493	rs10960541
						10:85878070	10	rs12412889	85878070	G	ADD	1000	-0.4804	-2.434	0.01493	rs12412889
						12:23198557	12	rs3847903	23198557	A	ADD	1000	0.2602	2.434	0.01493	rs3847903	LINC02955
						15:36835605	15	JHU_15.36835604	36835605	G	ADD	1000	0.3291	2.434	0.01493	rs16963383
						17:54682249	17	rs11079244	54682249	G	ADD	1000	0.2532	2.434	0.01493	rs11079244
						19:7627965	19	JHU_19.7627964	7627965	A	ADD	997	0.2444	2.434	0.01493
						6:156699608	6	rs4492206	156699608	G	ADD	1000	0.3202	2.434	0.01494	rs4492206	ENSG00000287092
						7:2705266	7	exm2262294	2705266	G	ADD	1000	-0.318	-2.434	0.01494	rs11769469
						7:41577967	7	rs2035425	41577967	A	ADD	1000	0.2513	2.434	0.01494	rs2035425
						20:14890211	20	rs6135305	14890211	A	ADD	1000	0.3636	2.434	0.01494	rs6135305	MACROD2,MACROD2-AS1
						1:39976096	1	JHU_1.39976095	39976096	C	ADD	996	-0.4242	-2.434	0.01495
						1:54101062	1	rs6679903	54101062	G	ADD	1000	-0.3817	-2.434	0.01495	rs6679903	GLIS1
						16:78019753	16	rs7186388	78019753	A	ADD	1000	0.4947	2.434	0.01495	rs7186388
						17:44070583	17	JHU_17.44070582	44070583	G	ADD	999	0.2468	2.434	0.01495	rs2471737	MAPT
						17:69522066	17	rs11871770	69522066	A	ADD	1000	0.2988	2.434	0.01495	rs11871770	ENSG00000294327
						20:58608979	20	rs1078297	58608979	A	ADD	1000	-0.2569	-2.433	0.01495	rs1078297
						3:2408010	3	rs4685518	2408010	A	ADD	1000	0.2496	2.433	0.01496	rs4685518	CNTN4
						4:142930560	4	JHU_4.142930559	142930560	A	ADD	1000	-0.28	-2.433	0.01496	rs111797744
						8:914102	8	rs10097918	914102	G	ADD	1000	-0.2984	-2.433	0.01496	rs10097918	DLGAP2
						8:103200321	8	rs1265139	103200321	G	ADD	1000	0.4142	2.433	0.01496	rs1265139
						10:46045125	10	10:46045125-C-T	46045125	A	ADD	997	0.5196	2.433	0.01496
						12:40705158	12	JHU_12.40705157	40705158	T	ADD	998	-0.2474	-2.433	0.01496
						15:87589760	15	JHU_15.87589759	87589760	A	ADD	1000	-0.4071	-2.433	0.01496
						17:70317564	17	JHU_17.70317563	70317564	A	ADD	1000	-0.2419	-2.433	0.01496	rs8064804	LINC00511
						2:225873274	2	rs79873024	225873274	T	ADD	1000	-0.5505	-2.433	0.01497	rs79873024	DOCK10
						5:140562739	5	exm486396	140562739	A	ADD	1000	0.4994	2.433	0.01497	rs61743469	ENSG00000272154,PCDHB16,ENSG00000279068,ENSG00000280029
						5:175029274	5	rs870258	175029274	G	ADD	1000	-0.2451	-2.433	0.01497	rs870258
						8:12674716	8	rs62488474	12674716	A	ADD	1000	0.5173	2.433	0.01497	rs62488474	LINC00681
						9:138192682	9	rs1105908	138192682	C	ADD	992	-0.2517	-2.433	0.01497	rs1105908
						13:27467373	13	rs9581774	27467373	G	ADD	1000	0.2683	2.433	0.01497	rs9581774	ENSG00000306970
						13:27974081	13	rs1218809	27974081	G	ADD	1000	-0.277	-2.433	0.01497	rs1218809	LINC01079
						18:71953358	18	rs1558949	71953358	G	ADD	1000	-0.3557	-2.433	0.01497	rs1558949	CYB5A
						20:47521544	20	rs4810884	47521544	C	ADD	1000	-0.3561	-2.433	0.01497	rs4810884
						2:11983637	2	rs74377272	11983637	G	ADD	999	-0.5101	-2.433	0.01498	rs74377272
						2:85990667	2	rs13013824	85990667	A	ADD	1000	0.3452	2.433	0.01498	rs13013824	ATOH8
						7:103860706	7	JHU_7.103860705	103860706	T	ADD	998	-0.4816	-2.433	0.01498
						16:17266778	16	rs72777722	17266778	G	ADD	1000	-0.3833	-2.433	0.01498	rs72777722	XYLT1
						17:78227861	17	rs12051879	78227861	A	ADD	998	-0.322	-2.433	0.01498	rs12051879
						3:13166918	3	rs360738	13166918	C	ADD	997	0.3236	2.433	0.01499	rs360738	IQSEC1
						6:80094171	6	rs17799269	80094171	G	ADD	1000	0.302	2.433	0.01499	rs17799269
						7:106331014	7	7:106331014-T-C	106331014	G	ADD	999	0.2407	2.433	0.01499
						15:68853682	15	rs62002113	68853682	T	ADD	999	-0.2835	-2.433	0.01499	rs62002113
						18:9911826	18	JHU_18.9911825	9911826	A	ADD	1000	-0.392	-2.433	0.01499	rs60958529
						3:16416154	3	JHU_3.16416153	16416154	A	ADD	995	0.4901	2.432	0.015	rs56135362	RFTN1
						4:187785169	4	JHU_4.187785168	187785169	A	ADD	1000	0.4711	2.432	0.015	rs62345962	ENSG00000250971,ENSG00000309247
						9:91994433	9	exm760357	91994433	A	ADD	1000	0.4426	2.432	0.015
						17:77069621	17	rs62063772	77069621	A	ADD	1000	-0.2487	-2.432	0.015	rs62063772
						7:131980776	7	rs4731860	131980776	A	ADD	998	-0.4007	-2.432	0.01501	rs4731860	PLXNA4
						10:52904785	10	JHU_10.52904784	52904785	A	ADD	1000	0.4413	2.432	0.01501	rs78444233	PRKG1
						11:19423301	11	rs2702670	19423301	A	ADD	1000	-0.2497	-2.432	0.01501	rs2702670	NAV2
						2:173475703	2	rs11896032	173475703	A	ADD	1000	-0.3283	-2.432	0.01502	rs11896032
						5:90226126	5	rs3105792	90226126	A	ADD	999	-0.255	-2.432	0.01502	rs3105792	ADGRV1
						10:129041541	10	rs7077776	129041541	C	ADD	1000	-0.258	-2.432	0.01502	rs7077776	DOCK1
						14:96611391	14	rs12888576	96611391	G	ADD	1000	-0.2855	-2.432	0.01502	rs12888576	ENSG00000300850
						17:31317698	17	rs16967818	31317698	G	ADD	1000	0.3024	2.432	0.01502	rs16967818	SPACA3
						2:199783503	2	rs72917344	199783503	A	ADD	1000	-0.4359	-2.432	0.01503	rs72917344	ENSG00000231557
						4:125996360	4	rs12512644	125996360	A	ADD	999	-0.2485	-2.432	0.01503	rs12512644
						5:152877008	5	exm2270147	152877008	A	ADD	1000	0.2526	2.432	0.01503
						5:173188182	5	rs791341	173188182	A	ADD	1000	0.3346	2.432	0.01503	rs791341	LINC01942
						6:32996295	6	rs6913838	32996295	G	ADD	1000	-0.2495	-2.432	0.01503	rs6913838
						9:1437800	9	rs72690605	1437800	G	ADD	1000	0.3848	2.432	0.01503	rs72690605
						12:52646409	12	JHU_12.52646408	52646409	G	ADD	999	0.5736	2.432	0.01503	rs75604794	KRT87P,KRT87P
						1:167124061	1	JHU_1.167124060	167124061	A	ADD	1000	-0.5283	-2.431	0.01504
						2:152485754	2	rs6750342	152485754	G	ADD	1000	0.2413	2.431	0.01504	rs6750342	NEB
						2:228135631	2	exm272102	228135631	G	ADD	1000	-0.2393	-2.432	0.01504
						6:166225938	6	JHU_6.166225937	166225938	G	ADD	1000	-0.3738	-2.432	0.01504
						13:27600884	13	rs2479563	27600884	A	ADD	1000	-0.2429	-2.431	0.01504	rs2479563
						14:21528248	14	JHU_14.21528247	21528248	G	ADD	999	0.2429	2.431	0.01504
						18:13261896	18	exm2260731	13261896	A	ADD	999	-0.2613	-2.432	0.01504
						19:24358391	19	rs8100720	24358391	C	ADD	1000	-0.2468	-2.431	0.01504	rs8100720
						1:20649425	1	rs17355307	20649425	C	ADD	999	-0.3641	-2.431	0.01505	rs17355307	VWA5B1,ENSG00000226664
						5:117814294	5	rs13187374	117814294	A	ADD	1000	0.3913	2.431	0.01505	rs13187374	LINC02208
						10:6601916	10	JHU_10.6601915	6601916	G	ADD	1000	-0.3636	-2.431	0.01505
						11:9048668	11	rs3829273	9048668	A	ADD	991	-0.3518	-2.431	0.01505	rs3829273	SCUBE2,NRIP3-DT
						13:77770980	13	rs61964704	77770980	C	ADD	998	0.4642	2.431	0.01505	rs61964704	MYCBP2
						15:95231683	15	rs2619165	95231683	T	ADD	999	0.4162	2.431	0.01505	rs2619165
						1:90125566	1	rs2390794	90125566	A	ADD	999	-0.2534	-2.431	0.01506	rs2390794	LRRC8C,ENSG00000230735,ENSG00000271949
						11:11129275	11	rs1503930	11129275	G	ADD	1000	0.2586	2.431	0.01506	rs1503930	LINC02752
						1:5329865	1	rs579467	5329865	A	ADD	998	0.2457	2.431	0.01507	rs579467
						3:165121211	3	JHU_3.165121210	165121211	T	ADD	996	0.2419	2.431	0.01507	rs6444806
						4:21115104	4	JHU_4.21115103	21115104	A	ADD	988	0.2817	2.431	0.01507	rs55877017	KCNIP4
						4:173820365	4	rs1993616	173820365	A	ADD	1000	0.2832	2.431	0.01507	rs1993616	GALNTL6
						8:578742	8	rs12115088	578742	A	ADD	1000	0.2399	2.431	0.01507	rs12115088
						8:3738105	8	rs2930342	3738105	C	ADD	1000	0.3107	2.431	0.01507	rs2930342	CSMD1
						9:129670028	9	rs4836555	129670028	G	ADD	999	-0.2686	-2.431	0.01507	rs4836555
						13:114156093	13	rs2260080	114156093	A	ADD	998	0.3509	2.431	0.01507	rs2260080	TMCO3
						3:66645049	3	rs75812429	66645049	A	ADD	1000	-0.4119	-2.43	0.01508	rs75812429	ENSG00000296028
						9:7406526	9	rs11793437	7406526	G	ADD	999	0.3157	2.431	0.01508	rs11793437
						11:12186720	11	JHU_11.12186719	12186720	A	ADD	996	0.3288	2.43	0.01508
						12:96385359	12	rs10859997	96385359	A	ADD	999	-0.3444	-2.43	0.01508	rs10859997	HAL
						13:21226845	13	rs4769124	21226845	A	ADD	999	0.2429	2.431	0.01508	rs4769124	IFT88
						1:82558190	1	JHU_1.82558189	82558190	A	ADD	1000	0.5264	2.43	0.01509
						3:193257498	3	rs9814777	193257498	G	ADD	1000	0.3193	2.43	0.01509	rs9814777	ATP13A4,ATP13A4-AS1
						7:137200235	7	rs34525125	137200235	G	ADD	1000	0.5491	2.43	0.01509	rs34525125	DGKI
						7:146325412	7	rs724216	146325412	A	ADD	1000	-0.2437	-2.43	0.01509	rs724216	CNTNAP2
						8:1822713	8	JHU_8.1822712	1822713	G	ADD	1000	-0.2435	-2.43	0.01509	rs3735870	ARHGEF10,KBTBD11-OT1
						12:48825686	12	rs4628721	48825686	A	ADD	1000	0.5499	2.43	0.01509	rs4628721
						12:73985419	12	JHU_12.73985418	73985419	A	ADD	1000	0.2514	2.43	0.01509
						12:133708729	12	rs11147249	133708729	G	ADD	997	-0.3866	-2.43	0.01509	rs11147249	ZNF10,ENSG00000256825
						15:78708963	15	rs2869029	78708963	C	ADD	1000	0.2501	2.43	0.01509	rs2869029
						18:41446575	18	JHU_18.41446574	41446575	C	ADD	997	-0.4561	-2.43	0.01509
						20:45522560	20	JHU_20.45522559	45522560	A	ADD	996	0.5316	2.43	0.01509
						2:56216052	2	JHU_2.56216051	56216052	G	ADD	1000	0.437	2.43	0.0151
						3:160773701	3	rs881453	160773701	G	ADD	1000	0.4374	2.43	0.0151	rs881453	PPM1L
						4:10532250	4	rs2286462	10532250	C	ADD	1000	0.2821	2.43	0.0151	rs2286462	CLNK,ENSG00000287154
						4:189489351	4	rs7700176	189489351	G	ADD	1000	-0.2549	-2.43	0.0151	rs7700176	LINC01060
						5:67300796	5	JHU_5.67300795	67300796	G	ADD	1000	-0.294	-2.43	0.0151
						7:19160897	7	rs10275272	19160897	A	ADD	1000	-0.3673	-2.43	0.0151	rs10275272	ENSG00000236536
						7:28360735	7	JHU_7.28360734	28360735	G	ADD	1000	0.2364	2.43	0.0151
						9:123636121	9	rs10985070	123636121	C	ADD	1000	0.2388	2.43	0.0151	rs10985070	PHF19
						16:78547718	16	rs7195479	78547718	A	ADD	1000	-0.3173	-2.43	0.0151	rs7195479	WWOX
						4:162264772	4	rs7438099	162264772	A	ADD	1000	-0.2477	-2.43	0.01511	rs7438099
						9:87234111	9	rs10868215	87234111	G	ADD	1000	-0.2471	-2.43	0.01511	rs10868215	ENSG00000285987
						15:99928356	15	JHU_15.99928355	99928356	T	ADD	1000	-0.2655	-2.43	0.01511
						17:49716279	17	rs1468119	49716279	A	ADD	1000	-0.4478	-2.43	0.01511	rs1468119	CA10
						20:8141687	20	rs73080222	8141687	G	ADD	999	0.5171	2.43	0.01511	rs73080222	PLCB1
						20:10284418	20	rs3787283	10284418	G	ADD	1000	0.2538	2.43	0.01511	rs3787283	SNAP25,SNAP25-AS1
						1:73766431	1	rs11210201	73766431	A	ADD	1000	0.2559	2.429	0.01512	rs11210201
						5:6457563	5	rs2651945	6457563	A	ADD	997	-0.3042	-2.43	0.01512	rs2651945	UBE2QL1
						1:214364640	1	rs10864087	214364640	A	ADD	1000	0.4279	2.429	0.01513	rs10864087
						1:225496699	1	rs1503824	225496699	G	ADD	997	0.2528	2.429	0.01513	rs1503824	DNAH14
						2:2812016	2	rs2385327	2812016	A	ADD	1000	0.2555	2.429	0.01513	rs2385327	ENSG00000237720
						11:85837669	11	JHU_11.85837668	85837669	A	ADD	1000	-0.2606	-2.429	0.01513
						11:106618077	11	rs17650551	106618077	G	ADD	999	-0.3945	-2.429	0.01513	rs17650551	GUCY1A2
						12:100452027	12	exm1028953	100452027	G	ADD	1000	0.4955	2.429	0.01513
						20:58980037	20	JHU_20.58980036	58980037	C	ADD	1000	0.3341	2.429	0.01513
						6:2597019	6	rs34629179	2597019	A	ADD	1000	0.2534	2.429	0.01514	rs34629179	LINC01600
						6:163895307	6	rs1230321	163895307	G	ADD	1000	0.2606	2.429	0.01514	rs1230321	QKI
						16:11501672	16	rs13334607	11501672	A	ADD	1000	-0.3652	-2.429	0.01514	rs13334607	ENSG00000188897
						7:144881152	7	rs11762507	144881152	A	ADD	1000	0.3582	2.429	0.01515	rs11762507
						11:119351324	11	rs587069	119351324	G	ADD	1000	-0.2578	-2.429	0.01515	rs587069	USP2-AS1
						11:119351636	11	rs672499	119351636	A	ADD	1000	-0.2578	-2.429	0.01515	rs672499	USP2-AS1
						12:55056011	12	rs17796632	55056011	G	ADD	1000	-0.427	-2.429	0.01515	rs17796632
						17:146670	17	rs34927789	146670	A	ADD	1000	0.3999	2.429	0.01515	rs34927789	RPH3AL
						17:59307713	17	rs10853027	59307713	G	ADD	999	0.2904	2.429	0.01515	rs10853027	BCAS3
						2:43240207	2	rs11688207	43240207	G	ADD	1000	0.5796	2.428	0.01516	rs11688207	LINC01819
						10:36132217	10	rs79512962	36132217	A	ADD	999	0.3675	2.429	0.01516	rs79512962
						10:59915056	10	rs7083712	59915056	A	ADD	1000	-0.376	-2.428	0.01516	rs7083712
						16:84984350	16	rs17189653	84984350	G	ADD	1000	-0.2446	-2.428	0.01516	rs17189653
						19:51186081	19	rs12460584	51186081	A	ADD	1000	-0.2477	-2.429	0.01516	rs12460584	SHANK1
						5:26880925	5	rs75973558	26880925	G	ADD	1000	-0.3641	-2.428	0.01517	rs75973558	CDH9
						6:40859678	6	rs78220467	40859678	A	ADD	1000	0.5067	2.428	0.01517	rs78220467	ENSG00000293636
						7:21626856	7	rs11765753	21626856	G	ADD	1000	-0.3107	-2.428	0.01517	rs11765753	DNAH11
						8:92127631	8	rs71528766	92127631	G	ADD	1000	-0.4465	-2.428	0.01517	rs71528766	LRRC69
						20:3756597	20	rs13043330	3756597	A	ADD	1000	0.2473	2.428	0.01517	rs13043330
						20:17868983	20	rs6111721	17868983	A	ADD	1000	0.2759	2.428	0.01517	rs6111721
						3:31926807	3	rs4478116	31926807	C	ADD	1000	-0.4172	-2.428	0.01518	rs4478116	OSBPL10
						4:102696219	4	rs10003889	102696219	G	ADD	1000	0.5115	2.428	0.01518	rs10003889
						15:97701148	15	rs80016763	97701148	A	ADD	1000	-0.3774	-2.428	0.01518	rs80016763	LINC02253,ENSG00000296647
						19:7602421	19	JHU_19.7602420	7602421	G	ADD	1000	-0.279	-2.428	0.01518
						19:14195892	19	rs8100676	14195892	C	ADD	1000	-0.2443	-2.428	0.01518	rs8100676	C19orf67,ENSG00000295841
						1:37913007	1	rs11580278	37913007	A	ADD	1000	0.3466	2.428	0.01519	rs11580278	LITATS1
						2:43351007	2	rs17030368	43351007	G	ADD	1000	0.3416	2.428	0.01519	rs17030368	LINC02580
						4:170690690	4	rs7673018	170690690	A	ADD	999	0.2989	2.428	0.01519	rs7673018	ENSG00000295852
						8:117706218	8	rs12675038	117706218	G	ADD	1000	0.3914	2.428	0.01519	rs12675038	EIF3H
						1:61647103	1	rs12091215	61647103	G	ADD	999	-0.5056	-2.428	0.0152	rs12091215	NFIA
						2:31454391	2	JHU_2.31454390	31454391	G	ADD	1000	0.2646	2.428	0.0152
						5:40496423	5	rs9687958	40496423	C	ADD	1000	-0.2563	-2.427	0.0152	rs9687958	ENSG00000285552
						5:40497604	5	rs4286721	40497604	G	ADD	1000	-0.2563	-2.427	0.0152	rs4286721	ENSG00000285552
						5:106806224	5	rs636137	106806224	A	ADD	999	-0.2881	-2.428	0.0152	rs636137	EFNA5
						5:176527577	5	rs6556301	176527577	A	ADD	993	-0.2446	-2.427	0.0152	rs6556301
						9:137332918	9	9:137332918-G-A	137332918	G	ADD	1000	0.2734	2.428	0.0152
						10:69991853	10	chr10_69991853	69991853	A	ADD	1000	-0.2842	-2.427	0.0152
						13:63394948	13	rs9285240	63394948	A	ADD	999	-0.2853	-2.428	0.0152	rs9285240
						16:76962610	16	rs10438620	76962610	G	ADD	1000	0.3214	2.428	0.0152	rs10438620
						18:55479123	18	rs8089206	55479123	G	ADD	999	0.3931	2.428	0.0152	rs8089206	ENSG00000303117
						1:227985231	1	JHU_1.227985230	227985231	G	ADD	1000	0.5145	2.427	0.01521	rs72750288	ENSG00000286389
						3:64718258	3	rs2371767	64718258	C	ADD	999	0.2722	2.427	0.01521	rs2371767	ADAMTS9-AS2
						3:104071353	3	rs17434784	104071353	A	ADD	1000	-0.2329	-2.427	0.01521	rs17434784
						7:9066992	7	rs10952133	9066992	G	ADD	999	0.2471	2.427	0.01521	rs10952133
						15:63193599	15	JHU_15.63193598	63193599	A	ADD	994	-0.2711	-2.427	0.01521
						18:58258830	18	rs17067137	58258830	A	ADD	1000	0.3314	2.427	0.01521	rs17067137
						20:61312684	20	rs4809492	61312684	G	ADD	1000	-0.2724	-2.427	0.01521	rs4809492
						3:150745041	3	rs6766361	150745041	A	ADD	1000	0.2573	2.427	0.01522	rs6766361	ENSG00000243273,SIAH2-AS1
						10:29106110	10	JHU_10.29106109	29106110	G	ADD	999	0.2752	2.427	0.01522	rs117065779	LINC01517,ENSG00000294302
						12:29839361	12	rs2350663	29839361	G	ADD	1000	-0.3545	-2.427	0.01522	rs2350663	TMTC1
						17:62811364	17	JHU_17.62811363	62811364	C	ADD	995	0.3171	2.427	0.01522	rs2074181	PLEKHM1P1,ENSG00000291117,ENSG00000293669
						1:226054333	1	exm153164	226054333	A	ADD	999	-0.3322	-2.427	0.01523	rs45492299	TMEM63A
						2:31311470	2	rs72795205	31311470	A	ADD	1000	-0.5467	-2.427	0.01523	rs72795205	GALNT14
						6:29654570	6	JHU_6.29654569	29654570	A	ADD	990	-0.2756	-2.427	0.01523	rs4959123	ENSG00000310484
						6:100714519	6	JHU_6.100714518	100714519	A	ADD	1000	0.3615	2.427	0.01523	rs62420373
						8:1069489	8	rs12675380	1069489	G	ADD	1000	-0.2605	-2.427	0.01523	rs12675380	DLGAP2
						11:11118486	11	JHU_11.11118485	11118486	A	ADD	1000	-0.2868	-2.427	0.01523
						11:36344202	11	rs7130870	36344202	A	ADD	1000	-0.2565	-2.427	0.01523	rs7130870	PRR5L,ENSG00000254566
						15:85970181	15	JHU_15.85970180	85970181	A	ADD	998	0.339	2.427	0.01523
						16:52959521	16	JHU_16.52959520	52959521	A	ADD	993	-0.5014	-2.427	0.01523	rs62043323
						2:119547211	2	rs10221632	119547211	A	ADD	1000	0.2398	2.427	0.01524	rs10221632	LINC01956
						7:77042185	7	JHU_7.77042184	77042185	A	ADD	1000	0.5144	2.427	0.01524	rs62476191	GSAP
						8:49883256	8	JHU_8.49883255	49883256	C	ADD	999	0.2488	2.427	0.01524	rs16939201
						14:25740022	14	rs4499163	25740022	G	ADD	1000	0.3098	2.427	0.01524	rs4499163	ENSG00000309034
						15:26231619	15	rs12441103	26231619	A	ADD	1000	-0.2398	-2.427	0.01524	rs12441103	LINC02346
						19:17628737	19	rs8104468	17628737	G	ADD	1000	0.2375	2.427	0.01524	rs8104468	PGLS
						1:88371676	1	rs945058	88371676	A	ADD	999	0.2399	2.426	0.01525	rs945058	PKN2-AS1
						2:55997874	2	rs11678312	55997874	G	ADD	1000	0.4299	2.426	0.01525	rs11678312
						3:159997061	3	exm361739	159997061	T	ADD	1000	0.2876	2.426	0.01525
						5:124266790	5	rs73302776	124266790	A	ADD	999	0.4217	2.426	0.01525	rs73302776	LINC02240
						6:152648927	6	rs6557213	152648927	G	ADD	1000	-0.2451	-2.426	0.01525	rs6557213	SYNE1
						7:24052004	7	JHU_7.24052003	24052004	A	ADD	1000	0.2554	2.426	0.01525
						7:24052010	7	JHU_7.24052009	24052010	G	ADD	1000	0.2554	2.426	0.01525
						9:123919040	9	JHU_9.123919039	123919040	C	ADD	1000	0.3323	2.426	0.01525
						16:20530997	16	JHU_16.20530996	20530997	A	ADD	999	0.4337	2.426	0.01525	rs62035050
						2:227725267	2	rs6746173	227725267	A	ADD	1000	0.4885	2.426	0.01526	rs6746173	RHBDD1
						2:238903399	2	rs12615308	238903399	A	ADD	1000	-0.3548	-2.426	0.01526	rs12615308	UBE2F,UBE2F-SCLY
						3:161630002	3	rs9841962	161630002	A	ADD	1000	-0.3681	-2.426	0.01526	rs9841962
						4:86685775	4	4:86685775-C-T	86685775	A	ADD	999	0.4981	2.426	0.01526
						6:13144838	6	rs9473524	13144838	A	ADD	998	-0.2442	-2.426	0.01526	rs9473524	PHACTR1,ENSG00000303958
						6:75409434	6	rs2502521	75409434	G	ADD	1000	0.2558	2.426	0.01526	rs2502521	ENSG00000272243
						9:5219131	9	rs1575281	5219131	G	ADD	1000	-0.259	-2.426	0.01526	rs1575281
						18:33678972	18	rs12968309	33678972	A	ADD	1000	0.2423	2.426	0.01526	rs12968309
						20:18575399	20	rs6045490	18575399	A	ADD	1000	-0.2355	-2.426	0.01526	rs6045490	DTD1,ENSG00000284776
						21:29283215	21	rs67951074	29283215	C	ADD	1000	-0.2482	-2.426	0.01526	rs67951074
						1:246699995	1	rs7525690	246699995	C	ADD	994	0.3385	2.426	0.01527	rs7525690
						10:100153600	10	rs10786416	100153600	A	ADD	999	-0.2661	-2.426	0.01527	rs10786416	PYROXD2
						17:9266182	17	JHU_17.9266181	9266182	T	ADD	991	-0.2433	-2.426	0.01527	rs62067096	STX8
						19:9213651	19	exm1422391	9213651	A	ADD	999	0.5574	2.426	0.01527
						1:245142256	1	rs4658680	245142256	A	ADD	1000	-0.2663	-2.426	0.01528	rs4658680	EFCAB2
						4:10510881	4	rs13109005	10510881	C	ADD	1000	0.2531	2.426	0.01528	rs13109005	CLNK,ENSG00000287154
						6:167914604	6	rs28705703	167914604	C	ADD	999	0.265	2.426	0.01528	rs28705703
						8:18333109	8	rs1995003	18333109	A	ADD	1000	0.2802	2.426	0.01528	rs1995003
						11:134875211	11	rs10894931	134875211	A	ADD	997	-0.3025	-2.426	0.01528	rs10894931	LINC02717
						12:127557802	12	JHU_12.127557801	127557802	A	ADD	998	0.3853	2.426	0.01528	rs111732254	LINC02405
						17:62781579	17	rs8074130	62781579	G	ADD	1000	0.3066	2.426	0.01528	rs8074130	PLEKHM1P1,ENSG00000291117,ENSG00000293669,ENSG00000303847
						1:78767177	1	rs12728306	78767177	G	ADD	998	-0.2765	-2.425	0.01529	rs12728306	MGC27382
						1:163469758	1	JHU_1.163469757	163469758	G	ADD	997	0.3826	2.426	0.01529
						5:14515784	5	rs32813	14515784	G	ADD	1000	0.41	2.425	0.01529	rs32813
						9:129772495	9	rs10739688	129772495	A	ADD	1000	0.2871	2.425	0.01529	rs10739688	RALGPS1
						10:61630250	10	rs1684898	61630250	G	ADD	1000	0.2739	2.426	0.01529	rs1684898	CCDC6
						20:55116737	20	exm2254339	55116737	G	ADD	1000	-0.2416	-2.425	0.01529
						4:185929679	4	rs1806960	185929679	A	ADD	997	0.2524	2.425	0.0153	rs1806960
						8:3735204	8	JHU_8.3735203	3735204	A	ADD	1000	0.3083	2.425	0.0153	rs57459036	CSMD1
						8:57667877	8	JHU_8.57667876	57667877	A	ADD	997	0.3473	2.425	0.0153	rs2161924
						10:91189221	10	rs10509573	91189221	G	ADD	999	0.3048	2.425	0.0153	rs10509573
						12:20582651	12	rs12369443	20582651	G	ADD	1000	0.3085	2.425	0.0153	rs12369443	PDE3A
						13:88512596	13	JHU_13.88512595	88512596	G	ADD	1000	0.5191	2.425	0.0153
						6:20717255	6	exm-rs9465871	20717255	G	ADD	1000	0.3156	2.425	0.01531
						6:29626321	6	JHU_6.29626320	29626321	G	ADD	1000	-0.2768	-2.425	0.01531
						6:29632318	6	exm-rs2256266	29632318	A	ADD	1000	-0.2768	-2.425	0.01531
						8:2752378	8	JHU_8.2752377	2752378	T	ADD	999	-0.473	-2.425	0.01531	rs74586552	ENSG00000253853
						8:82200518	8	rs202275	82200518	A	ADD	1000	0.4297	2.425	0.01531	rs202275
						8:82201805	8	rs202278	82201805	A	ADD	1000	0.4297	2.425	0.01531	rs202278	ENSG00000294051
						18:9835419	18	rs11872226	9835419	A	ADD	1000	0.2716	2.425	0.01531	rs11872226	RAB31
						22:24223484	22	rs9608209	24223484	A	ADD	1000	-0.2386	-2.425	0.01531	rs9608209	SLC2A11,ENSG00000251357
						1:111080468	1	rs12748140	111080468	G	ADD	1000	0.2529	2.425	0.01532	rs12748140
						2:51020511	2	JHU_2.51020510	51020511	G	ADD	1000	-0.4035	-2.425	0.01532
						7:144572194	7	JHU_7.144572193	144572194	A	ADD	1000	-0.2388	-2.425	0.01532
						10:108004010	10	rs10786928	108004010	A	ADD	1000	-0.2519	-2.425	0.01532	rs10786928
						12:113503198	12	12:113503198-G-T	113503198	A	ADD	989	-0.5175	-2.425	0.01532
						16:7589189	16	rs8060394	7589189	A	ADD	1000	0.315	2.425	0.01532	rs8060394	RBFOX1
						1:74468803	1	JHU_1.74468802	74468803	G	ADD	999	0.3502	2.424	0.01533	rs72960108
						2:170750589	2	JHU_2.170750588	170750589	C	ADD	996	0.3723	2.424	0.01533
						4:19751585	4	rs3935613	19751585	C	ADD	1000	0.4225	2.425	0.01533	rs3935613	ENSG00000248515,ENSG00000249441
						4:32594107	4	rs993054	32594107	C	ADD	1000	0.2639	2.424	0.01533	rs993054	ENSG00000286784
						5:101393886	5	rs56356155	101393886	G	ADD	1000	0.3736	2.424	0.01533	rs56356155
						20:6898806	20	rs6038647	6898806	G	ADD	997	-0.2733	-2.425	0.01533	rs6038647
						2:112753097	2	exm-rs6726639	112753097	A	ADD	992	-0.2487	-2.424	0.01534
						2:183354887	2	rs4666587	183354887	A	ADD	1000	0.2589	2.424	0.01534	rs4666587	PDE1A
						3:48821036	3	JHU_3.48821035	48821036	A	ADD	998	-0.39	-2.424	0.01534
						4:93621793	4	rs2061889	93621793	G	ADD	1000	0.2933	2.424	0.01534	rs2061889	GRID2
						5:55496987	5	rs160939	55496987	A	ADD	1000	0.3017	2.424	0.01534	rs160939	ANKRD55,ENSG00000296884
						8:46956890	8	kgp2718557	46956890	G	ADD	1000	0.4489	2.424	0.01534	rs74749262
						10:5051674	10	rs7087112	5051674	C	ADD	994	0.2751	2.424	0.01534	rs7087112
						10:27155368	10	rs7914045	27155368	G	ADD	1000	-0.2434	-2.424	0.01534	rs7914045
						20:10383981	20	rs6514111	10383981	G	ADD	1000	-0.3684	-2.424	0.01534	rs6514111	MKKS
						1:207932617	1	rs2724387	207932617	A	ADD	999	0.2488	2.424	0.01535	rs2724387	CD46
						6:135465474	6	rs17064262	135465474	G	ADD	1000	0.3041	2.424	0.01535	rs17064262
						7:22113086	7	JHU_7.22113085	22113086	A	ADD	995	-0.514	-2.424	0.01535
						8:108788603	8	rs10087176	108788603	A	ADD	999	-0.2419	-2.424	0.01535	rs10087176	ENSG00000303482
						15:50031054	15	rs527331	50031054	A	ADD	990	0.2375	2.424	0.01535	rs527331
						15:90196008	15	exm1188357	90196008	A	ADD	996	0.2754	2.424	0.01535
						2:127326721	2	rs2119149	127326721	G	ADD	1000	-0.4275	-2.424	0.01536	rs2119149
						5:71742156	5	rs17378840	71742156	A	ADD	1000	0.2667	2.424	0.01536	rs17378840	ZNF366,ENSG00000296791
						19:52198130	19	rs8109852	52198130	C	ADD	998	-0.2963	-2.424	0.01536	rs8109852	SPACA6
						21:15906590	21	rs2822754	15906590	G	ADD	1000	-0.2362	-2.424	0.01536	rs2822754	SAMSN1
						1:37567439	1	rs3856135	37567439	A	ADD	996	0.3578	2.423	0.01537	rs3856135	ENSG00000223944
						3:7537468	3	rs6766032	7537468	A	ADD	999	0.5887	2.423	0.01537	rs6766032	GRM7
						6:93150955	6	rs13213220	93150955	A	ADD	999	0.317	2.424	0.01537	rs13213220
						12:121426594	12	12:121426594-G-A	121426594	A	ADD	991	-0.2554	-2.424	0.01537	rs1169294	HNF1A
						13:73194027	13	rs7329746	73194027	A	ADD	999	-0.2879	-2.423	0.01537	rs7329746
						14:59092581	14	rs128016	59092581	C	ADD	999	0.2383	2.423	0.01537	rs128016
						17:5599624	17	rs7214793	5599624	A	ADD	1000	-0.4207	-2.424	0.01537	rs7214793	ENSG00000304198
						1:37329530	1	JHU_1.37329529	37329530	A	ADD	1000	0.3536	2.423	0.01538
						3:193589384	3	rs875855	193589384	A	ADD	1000	-0.2433	-2.423	0.01538	rs875855	ENSG00000304564
						4:136071279	4	JHU_4.136071278	136071279	A	ADD	996	-0.256	-2.423	0.01538
						2:38781529	2	JHU_2.38781528	38781529	G	ADD	999	-0.5019	-2.423	0.01539
						8:139808946	8	rs13262305	139808946	A	ADD	1000	0.2671	2.423	0.01539	rs13262305	COL22A1
						10:11713869	10	rs11257231	11713869	G	ADD	1000	-0.2683	-2.423	0.01539	rs11257231	ENSG00000308311
						16:78388207	16	JHU_16.78388206	78388207	C	ADD	1000	-0.4807	-2.423	0.01539	rs28595882	WWOX
						17:1023292	17	rs12948620	1023292	A	ADD	1000	-0.3049	-2.423	0.01539	rs12948620	ABR
						17:62237500	17	rs903284	62237500	A	ADD	1000	0.345	2.423	0.01539	rs903284	TEX2
						20:4295410	20	JHU_20.4295409	4295410	A	ADD	1000	-0.5546	-2.423	0.01539	rs111538225	ENSG00000298420
						22:27492585	22	JHU_22.27492584	27492585	A	ADD	999	-0.4547	-2.423	0.01539
						2:88522125	2	rs6756194	88522125	C	ADD	999	-0.2567	-2.423	0.0154	rs6756194
						2:207121329	2	JHU_2.207121328	207121329	A	ADD	999	-0.2406	-2.423	0.0154
						4:162261170	4	rs4327441	162261170	A	ADD	1000	-0.2502	-2.423	0.0154	rs4327441
						7:45370252	7	JHU_7.45370251	45370252	G	ADD	999	0.3159	2.423	0.0154
						8:98924642	8	JHU_8.98924641	98924642	G	ADD	1000	-0.4992	-2.423	0.0154	rs72675249	MATN2
						14:84840726	14	rs4294743	84840726	A	ADD	1000	-0.3744	-2.423	0.0154	rs4294743
						14:95855045	14	rs61981376	95855045	G	ADD	1000	0.3065	2.423	0.0154	rs61981376
						1:220156704	1	exm149963	220156704	G	ADD	1000	-0.414	-2.422	0.01541
						2:183354233	2	JHU_2.183354232	183354233	A	ADD	1000	-0.3053	-2.423	0.01541
						3:60108735	3	rs74572528	60108735	A	ADD	999	-0.3113	-2.423	0.01541	rs74572528	FHIT,ENSG00000299680
						4:32285806	4	JHU_4.32285805	32285806	A	ADD	999	0.5039	2.423	0.01541
						10:90738947	10	JHU_10.90738946	90738947	A	ADD	1000	-0.2387	-2.423	0.01541
						14:49189718	14	rs78018000	49189718	A	ADD	1000	0.4397	2.423	0.01541	rs78018000	ENSG00000303665
						15:24741382	15	JHU_15.24741381	24741382	A	ADD	1000	0.3744	2.423	0.01541
						7:42706802	7	rs2330630	42706802	A	ADD	1000	-0.2446	-2.422	0.01542	rs2330630	LINC01448
						7:70094620	7	rs4718971	70094620	A	ADD	1000	-0.249	-2.422	0.01542	rs4718971	AUTS2
						8:138849473	8	rs13282624	138849473	A	ADD	1000	-0.2462	-2.422	0.01542	rs13282624	ENSG00000253288
						11:3223784	11	rs10833458	3223784	A	ADD	998	-0.2685	-2.422	0.01542	rs10833458	ENSG00000306642
						21:34529112	21	JHU_21.34529111	34529112	C	ADD	999	-0.33	-2.422	0.01542
						1:48160265	1	rs80011726	48160265	A	ADD	1000	-0.4701	-2.422	0.01543	rs80011726	LINC01738,ENSG00000302309
						2:133708257	2	rs6752737	133708257	A	ADD	999	0.3219	2.422	0.01543	rs6752737	NCKAP5
						4:127668052	4	JHU_4.127668051	127668052	A	ADD	999	-0.4349	-2.422	0.01543
						10:36470948	10	rs67604089	36470948	C	ADD	999	-0.2653	-2.422	0.01543	rs67604089
						18:71455547	18	rs8091027	71455547	A	ADD	1000	-0.3058	-2.422	0.01543	rs8091027
						22:26328932	22	JHU_22.26328931	26328932	G	ADD	999	-0.5009	-2.422	0.01543	rs2187938	MYO18B
						1:19500729	1	rs6694521	19500729	G	ADD	1000	0.257	2.422	0.01544	rs6694521	UBR4
						2:56384951	2	JHU_2.56384950	56384951	T	ADD	996	-0.2605	-2.422	0.01544
						3:172185376	3	rs9881097	172185376	A	ADD	1000	-0.2361	-2.422	0.01544	rs9881097
						3:172185658	3	3:172185658-G-A	172185658	G	ADD	1000	-0.2361	-2.422	0.01544
						5:79831979	5	JHU_5.79831978	79831979	T	ADD	999	0.5375	2.422	0.01544	rs2443552	FAM151B
						6:29710726	6	rs4713240	29710726	G	ADD	996	-0.2726	-2.422	0.01544	rs4713240	HLA-F-AS1,MICE
						7:107543073	7	rs75756553	107543073	A	ADD	1000	-0.3878	-2.422	0.01544	rs75756553	DLD
						18:9177894	18	rs7506330	9177894	G	ADD	1000	0.2499	2.422	0.01544	rs7506330	ANKRD12,ENSG00000265257
						4:5146091	4	rs1562425	5146091	G	ADD	1000	0.2442	2.422	0.01545	rs1562425	STK32B
						4:185062880	4	rs4554119	185062880	A	ADD	1000	-0.2624	-2.422	0.01545	rs4554119	ENPP6
						10:132157137	10	rs452678	132157137	A	ADD	999	0.2631	2.422	0.01545	rs452678	LINC02646,ENSG00000308509
						14:88632321	14	exm2272129	88632321	G	ADD	1000	0.236	2.422	0.01545
						7:21693607	7	rs9639385	21693607	C	ADD	1000	-0.2481	-2.421	0.01546	rs9639385	DNAH11
						8:18032510	8	rs2040476	18032510	A	ADD	1000	-0.4458	-2.421	0.01546	rs2040476
						10:114754088	10	exm-rs7901695	114754088	G	ADD	999	0.2606	2.421	0.01546
						12:102761471	12	rs11111256	102761471	A	ADD	1000	-0.3351	-2.422	0.01546	rs11111256	HELLPAR,LINC02456
						1:117199884	1	rs606604	117199884	A	ADD	1000	0.3201	2.421	0.01547	rs606604	IGSF3
						2:31427082	2	rs4952060	31427082	A	ADD	1000	0.2658	2.421	0.01547	rs4952060	CAPN14
						16:57319587	16	JHU_16.57319586	57319587	G	ADD	1000	-0.2369	-2.421	0.01547	rs7205136
						17:48375832	17	rs12938101	48375832	A	ADD	1000	0.2504	2.421	0.01547	rs12938101
						18:13380824	18	rs1026330	13380824	A	ADD	1000	-0.2671	-2.421	0.01547	rs1026330	LDLRAD4
						2:196361118	2	rs13003168	196361118	A	ADD	1000	0.3128	2.421	0.01548	rs13003168	ENSG00000271893
						8:134684826	8	rs2945757	134684826	G	ADD	1000	0.272	2.421	0.01548	rs2945757	LINC03024
						12:49893177	12	JHU_12.49893176	49893177	A	ADD	1000	0.4876	2.421	0.01548	rs76369963	SPATS2
						3:146874120	3	JHU_3.146874119	146874120	C	ADD	1000	0.3135	2.421	0.01549	rs11717129	ENSG00000243620
						11:118574675	11	exm-rs494459	118574675	A	ADD	1000	-0.2452	-2.421	0.01549
						15:37942652	15	rs62045933	37942652	C	ADD	992	0.2707	2.421	0.01549	rs62045933
						12:6896546	12	rs73053728	6896546	G	ADD	994	0.2562	2.42	0.0155	rs2136721749
						13:37993197	13	JHU_13.37993196	37993197	A	ADD	1000	0.2444	2.42	0.0155
						18:4612698	18	rs11081130	4612698	G	ADD	1000	-0.2386	-2.421	0.0155	rs11081130
						2:223852036	2	JHU_2.223852035	223852036	G	ADD	1000	-0.4265	-2.42	0.01551	rs10498146
						9:86007259	9	rs11140065	86007259	G	ADD	1000	-0.2347	-2.42	0.01551	rs11140065	FRMD3
						18:9095067	18	rs8092878	9095067	G	ADD	1000	-0.32	-2.42	0.01551	rs8092878	ENSG00000288939,ENSG00000307687
						19:57658683	19	rs73631776	57658683	A	ADD	1000	-0.3824	-2.42	0.01551	rs73631776
						20:5061018	20	JHU_20.5061017	5061018	G	ADD	1000	0.2416	2.42	0.01551
						1:9787508	1	rs1135426	9787508	A	ADD	1000	0.3982	2.42	0.01552	rs1135426	PIK3CD
						2:31077996	2	rs2364430	31077996	A	ADD	999	0.2385	2.42	0.01552	rs2364430	ENSG00000299677
						2:45912118	2	rs633884	45912118	A	ADD	1000	-0.2441	-2.42	0.01552	rs633884	PRKCE
						2:75953851	2	rs2158815	75953851	G	ADD	1000	0.2481	2.42	0.01552	rs2158815	ENSG00000286045
						2:236214712	2	rs16772	236214712	A	ADD	1000	0.2504	2.42	0.01552	rs16772
						6:97912561	6	JHU_6.97912560	97912561	A	ADD	1000	-0.2677	-2.42	0.01552	rs62422086	ENSG00000271860
						11:119346198	11	rs535831	119346198	G	ADD	1000	-0.2569	-2.42	0.01552	rs535831	USP2-AS1
						12:2235628	12	rs2238034	2235628	G	ADD	1000	-0.2834	-2.42	0.01552	rs2238034	CACNA1C
						14:25281568	14	rs11550670	25281568	A	ADD	1000	-0.2794	-2.42	0.01552	rs11550670	STXBP6
						19:46953342	19	rs73054717	46953342	A	ADD	997	-0.5623	-2.42	0.01552	rs73054717
						1:77170017	1	rs489723	77170017	A	ADD	1000	0.2731	2.42	0.01553	rs489723
						1:245179960	1	rs10927369	245179960	A	ADD	1000	-0.2498	-2.42	0.01553	rs10927369	EFCAB2
						3:54187839	3	rs6793459	54187839	G	ADD	1000	-0.273	-2.42	0.01553	rs6793459	CACNA2D3
						6:23099458	6	rs9379463	23099458	T	ADD	1000	0.4613	2.42	0.01553	rs9379463	ENSG00000233358
						6:103470638	6	rs6936675	103470638	G	ADD	1000	0.2899	2.42	0.01553	rs6936675
						2:61204856	2	rs7608910	61204856	G	ADD	1000	0.2437	2.42	0.01554	rs7608910	PUS10
						3:22603103	3	JHU_3.22603102	22603103	A	ADD	999	0.5176	2.42	0.01554
						4:56986929	4	rs11728328	56986929	G	ADD	998	-0.2424	-2.419	0.01554	rs11728328	CRACD
						9:24715781	9	JHU_9.24715780	24715781	C	ADD	999	-0.4714	-2.42	0.01554
						3:144593536	3	JHU_3.144593535	144593536	A	ADD	1000	0.4883	2.419	0.01555	rs79199745
						10:13151354	10	rs10906303	13151354	G	ADD	1000	0.266	2.419	0.01555	rs10906303	OPTN
						13:45879770	13	rs9595290	45879770	C	ADD	1000	-0.4501	-2.419	0.01555	rs9595290
						16:6817375	16	rs6500818	6817375	A	ADD	1000	-0.4726	-2.419	0.01555	rs6500818	RBFOX1
						18:2669246	18	JHU_18.2669245	2669246	C	ADD	999	0.3548	2.419	0.01555	rs74444497	SMCHD1
						2:56377277	2	JHU_2.56377276	56377277	G	ADD	1000	0.3335	2.419	0.01556
						2:183335374	2	JHU_2.183335373	183335374	G	ADD	1000	0.3294	2.419	0.01556
						3:11400249	3	rs2606736	11400249	G	ADD	1000	0.2522	2.419	0.01556	rs2606736	ATG7
						9:36173934	9	rs12237915	36173934	G	ADD	1000	0.3141	2.419	0.01556	rs12237915	ENSG00000295960
						19:10568519	19	rs4804134	10568519	C	ADD	992	-0.2487	-2.419	0.01556	rs4804134	PDE4A
						1:86720853	1	rs6420973	86720853	A	ADD	1000	0.2423	2.419	0.01557	rs6420973
						7:128762096	7	rs724348	128762096	A	ADD	1000	0.458	2.419	0.01557	rs724348
						13:28455704	13	JHU_13.28455703	28455704	G	ADD	992	0.43	2.419	0.01557
						13:88747111	13	JHU_13.88747110	88747111	A	ADD	999	-0.2348	-2.419	0.01557
						15:35763444	15	rs16961040	35763444	A	ADD	1000	0.4449	2.419	0.01557	rs16961040	DPH6
						1:68692642	1	rs1430753	68692642	A	ADD	1000	0.3108	2.419	0.01558	rs1430753	WLS
						1:72516287	1	rs1026997	72516287	A	ADD	1000	-0.2387	-2.419	0.01558	rs1026997	NEGR1
						11:61907969	11	rs12795611	61907969	A	ADD	999	0.2901	2.419	0.01558	rs12795611	INCENP
						13:88736744	13	rs1413279	88736744	A	ADD	1000	-0.2347	-2.419	0.01558	rs1413279
						13:88747091	13	JHU_13.88747090	88747091	A	ADD	1000	-0.2347	-2.419	0.01558	rs9519422
						18:68279575	18	rs11662061	68279575	A	ADD	1000	-0.4325	-2.419	0.01558	rs11662061	ENSG00000297062
						18:71161787	18	rs13380914	71161787	A	ADD	1000	-0.2873	-2.419	0.01558	rs13380914
						4:183234491	4	rs9993122	183234491	A	ADD	998	0.4345	2.418	0.01559	rs9993122	TENM3
						7:148948159	7	JHU_7.148948158	148948159	G	ADD	1000	-0.3113	-2.418	0.01559
						10:72816786	10	JHU_10.72816785	72816786	G	ADD	999	-0.4031	-2.418	0.01559	rs11814274	ENSG00000285300
						18:60743100	18	rs9947451	60743100	A	ADD	999	0.2725	2.418	0.01559	rs9947451	ENSG00000299452
						1:167102086	1	rs74119602	167102086	C	ADD	995	-0.4294	-2.418	0.0156	rs74119602
						4:32279466	4	JHU_4.32279465	32279466	G	ADD	1000	0.5031	2.418	0.0156	rs78674873
						4:32281715	4	JHU_4.32281714	32281715	G	ADD	1000	0.5031	2.418	0.0156	rs75536542
						6:16120819	6	rs9464867	16120819	A	ADD	1000	0.2896	2.418	0.0156	rs9464867	ENSG00000289953
						7:15159059	7	rs1547962	15159059	A	ADD	1000	-0.238	-2.418	0.0156	rs1547962
						7:33370588	7	rs17170189	33370588	G	ADD	999	-0.4171	-2.418	0.0156	rs17170189	BBS9
						19:11140703	19	rs17304534	11140703	G	ADD	995	-0.2445	-2.418	0.0156	rs17304534	SMARCA4
						19:49328961	19	JHU_19.49328960	49328961	G	ADD	1000	-0.294	-2.418	0.0156
						20:17685348	20	JHU_20.17685347	17685348	A	ADD	1000	0.3492	2.418	0.0156
						1:54344282	1	1:54344282-C-A	54344282	C	ADD	1000	0.2459	2.418	0.01561
						3:26460080	3	rs959685	26460080	A	ADD	1000	-0.236	-2.418	0.01561	rs959685
						8:127068920	8	rs5894791	127068920	I	ADD	1000	0.2822	2.418	0.01561	rs5894791	LINC00861
						8:134062331	8	rs2741194	134062331	A	ADD	1000	-0.3691	-2.418	0.01561	rs2741194	TG,SLA
						16:9233678	16	JHU_16.9233677	9233678	A	ADD	1000	-0.4478	-2.418	0.01561
						1:62803211	1	rs6690755	62803211	A	ADD	987	-0.331	-2.418	0.01562	rs6690755
						4:185850195	4	rs7657165	185850195	A	ADD	1000	0.2971	2.418	0.01562	rs7657165	ENSG00000289197
						5:8997781	5	rs1457769	8997781	A	ADD	1000	0.3735	2.418	0.01562	rs1457769
						20:33720157	20	20:33720157-G-T	33720157	A	ADD	992	-0.3902	-2.418	0.01562
						21:28104533	21	JHU_21.28104532	28104533	A	ADD	999	0.2855	2.418	0.01562
						2:208926542	2	rs12464255	208926542	A	ADD	993	0.3555	2.417	0.01563	rs12464255
						3:79971343	3	rs9860192	79971343	C	ADD	1000	-0.2826	-2.417	0.01563	rs9860192
						6:20686878	6	6:20686878-C-T	20686878	A	ADD	1000	0.3157	2.417	0.01563
						10:6438493	10	rs7096751	6438493	G	ADD	1000	-0.3687	-2.418	0.01563	rs7096751	LINC02649,ENSG00000302067
						15:58246602	15	rs1063666	58246602	A	ADD	1000	-0.2364	-2.417	0.01563	rs1063666	ALDH1A2
						16:27336427	16	rs1110470	27336427	A	ADD	997	0.239	2.417	0.01563	rs1110470	IL4R
						18:61485945	18	rs1395254	61485945	G	ADD	999	-0.5171	-2.418	0.01563	rs1395254
						21:19032879	21	rs1389994	19032879	A	ADD	1000	0.2407	2.417	0.01563	rs1389994	ENSG00000226956
						2:159582975	2	rs11674976	159582975	A	ADD	1000	-0.2403	-2.417	0.01564	rs11674976	PKP4-AS1,ENSG00000228586
						3:107471699	3	rs2049339	107471699	C	ADD	1000	-0.3062	-2.417	0.01564	rs2049339	BBX
						3:127171638	3	rs6799846	127171638	C	ADD	999	0.2731	2.417	0.01564	rs6799846	ENSG00000298205
						6:97779994	6	rs6901184	97779994	C	ADD	1000	-0.2484	-2.417	0.01564	rs6901184	ENSG00000271860
						11:5809673	11	rs10769224	5809673	A	ADD	1000	-0.2524	-2.417	0.01564	rs10769224	OR52N1
						11:5809746	11	exm883908	5809746	A	ADD	1000	-0.2524	-2.417	0.01564
						11:5817841	11	11:5817841-CT	5817841	A	ADD	1000	-0.2524	-2.417	0.01564
						13:88284956	13	JHU_13.88284955	88284956	C	ADD	1000	0.4557	2.417	0.01564	rs1476414	MIR4500HG
						2:11220562	2	exm-rs6739054	11220562	G	ADD	1000	-0.2772	-2.417	0.01565	rs6739054
						4:45796586	4	JHU_4.45796585	45796586	G	ADD	999	-0.4684	-2.417	0.01565	rs78312978
						15:23873995	15	JHU_15.23873994	23873995	G	ADD	996	-0.4094	-2.417	0.01565	rs28428727	MKRN3
						22:22282263	22	rs2329884	22282263	A	ADD	998	-0.2338	-2.417	0.01565	rs2329884	PPM1F
						1:226708398	1	rs751684	226708398	A	ADD	1000	0.2543	2.417	0.01566	rs751684	ENSG00000300711
						4:58759277	4	rs6856850	58759277	G	ADD	1000	0.3535	2.417	0.01566	rs6856850
						9:15299715	9	rs583204	15299715	A	ADD	1000	-0.4102	-2.417	0.01566	rs583204	TTC39B,ENSG00000306748
						12:100657464	12	exm1029160	100657464	G	ADD	1000	0.4942	2.417	0.01566
						14:72886274	14	rs11628263	72886274	G	ADD	999	-0.276	-2.417	0.01566	rs11628263	RGS6
						15:101557641	15	rs963333	101557641	G	ADD	999	-0.3341	-2.417	0.01566	rs963333	LRRK1
						19:46916582	19	rs4802310	46916582	G	ADD	997	0.2563	2.417	0.01566	rs4802310	CCDC8
						1:92234421	1	rs284188	92234421	A	ADD	999	-0.2666	-2.417	0.01567	rs284188	TGFBR3
						3:193038534	3	JHU_3.193038533	193038534	A	ADD	1000	-0.5024	-2.417	0.01567	rs78562459	ATP13A5
						4:26477195	4	JHU_4.26477194	26477195	G	ADD	999	-0.2419	-2.416	0.01567
						12:55686521	12	rs6581029	55686521	G	ADD	998	0.2446	2.416	0.01567	rs6581029
						16:52105106	16	rs62042803	52105106	A	ADD	1000	0.4156	2.416	0.01567	rs62042803	LINC00919
						17:58046756	17	rs9909324	58046756	G	ADD	1000	-0.3356	-2.416	0.01567	rs9909324	TBC1D3P1-DHX40P1,RNFT1-DT,ENSG00000267318
						4:128487450	4	rs1008995	128487450	A	ADD	1000	0.2546	2.416	0.01568	rs1008995	ENSG00000287021
						4:181399345	4	rs17069436	181399345	A	ADD	999	0.4954	2.416	0.01568	rs17069436	ENSG00000289951,ENSG00000299149
						5:67139327	5	JHU_5.67139326	67139327	T	ADD	999	-0.5111	-2.416	0.01568
						8:34584623	8	JHU_8.34584622	34584623	C	ADD	999	0.34	2.416	0.01568
						17:75010552	17	rs73996850	75010552	A	ADD	1000	-0.3503	-2.416	0.01568	rs73996850
						1:39255293	1	rs10789490	39255293	G	ADD	1000	-0.2393	-2.416	0.01569	rs10789490	ENSG00000284632
						1:115575715	1	rs11102875	115575715	G	ADD	1000	0.2894	2.416	0.01569	rs11102875	TSHB
						12:93963964	12	rs1498708	93963964	A	ADD	999	-0.3611	-2.416	0.01569	rs1498708	SOCS2-AS1
						13:43777086	13	rs912438	43777086	A	ADD	1000	-0.4	-2.416	0.01569	rs912438
						20:13008338	20	JHU_20.13008337	13008338	G	ADD	1000	-0.4686	-2.416	0.01569
						20:13016786	20	rs78114144	13016786	A	ADD	1000	-0.4686	-2.416	0.01569	rs78114144	SPTLC3
						22:37509087	22	rs11914132	37509087	A	ADD	1000	0.2789	2.416	0.01569	rs11914132
						1:23988914	1	JHU_1.23988913	23988914	G	ADD	1000	0.2537	2.416	0.0157	rs55977817
						2:234966238	2	rs13396164	234966238	A	ADD	995	-0.2777	-2.416	0.0157	rs13396164	SPP2
						2:129035892	2	rs4662786	129035892	G	ADD	1000	0.3143	2.416	0.01571	rs4662786	HS6ST1
						2:145825280	2	JHU_2.145825279	145825280	A	ADD	999	-0.5313	-2.416	0.01571
						2:146626798	2	JHU_2.146626797	146626798	G	ADD	1000	0.4285	2.416	0.01571	rs79083298
						4:17112493	4	rs12640561	17112493	A	ADD	1000	-0.2584	-2.416	0.01571	rs12640561
						5:143728206	5	rs244524	143728206	G	ADD	1000	0.2722	2.416	0.01571	rs244524	KCTD16
						5:168691860	5	rs72837981	168691860	T	ADD	1000	-0.3219	-2.416	0.01571	rs72837981	SLIT3
						6:5441653	6	rs9405833	5441653	G	ADD	1000	-0.236	-2.416	0.01571	rs9405833	FARS2
						6:125203438	6	rs781738	125203438	A	ADD	1000	-0.428	-2.415	0.01571	rs781738	RNF217-AS1,ENSG00000304495
						10:11405084	10	rs10795862	11405084	G	ADD	996	0.2617	2.415	0.01571	rs10795862	ENSG00000301198
						10:91056620	10	JHU_10.91056619	91056620	C	ADD	999	-0.3165	-2.416	0.01571
						12:123063467	12	rs7979863	123063467	A	ADD	999	0.2502	2.416	0.01571	rs7979863	KNTC1
						1:92272033	1	JHU_1.92272032	92272033	A	ADD	1000	-0.2615	-2.415	0.01572	rs11431794	TGFBR3
						3:130696383	3	rs10490825	130696383	A	ADD	1000	-0.3339	-2.415	0.01572	rs10490825	ATP2C1
						6:152658142	6	exm588015	152658142	A	ADD	1000	0.2764	2.415	0.01572
						7:20639955	7	JHU_7.20639954	20639955	C	ADD	1000	-0.255	-2.415	0.01572	rs34472934
						8:121848394	8	JHU_8.121848393	121848394	G	ADD	1000	-0.2778	-2.415	0.01572
						10:124012858	10	rs911784	124012858	G	ADD	1000	-0.2493	-2.415	0.01572	rs911784	TACC2
						11:77653967	11	rs1630344	77653967	A	ADD	1000	0.2409	2.415	0.01572	rs1630344	INTS4
						14:101413307	14	JHU_14.101413306	101413307	A	ADD	997	-0.2462	-2.415	0.01572
						15:61367326	15	rs35144566	61367326	A	ADD	1000	-0.2857	-2.415	0.01572	rs35144566	RORA
						2:160291593	2	rs10195878	160291593	A	ADD	999	-0.2383	-2.415	0.01573	rs10195878	BAZ2B
						3:32405158	3	rs3844585	32405158	G	ADD	1000	0.2725	2.415	0.01573	rs3844585	CMTM8
						4:183182922	4	JHU_4.183182921	183182922	G	ADD	1000	0.298	2.415	0.01573
						5:99267338	5	rs3853596	99267338	A	ADD	1000	-0.3873	-2.415	0.01573	rs3853596	ENSG00000304898
						9:37622777	9	9:37622777-T-C	37622777	G	ADD	1000	-0.3025	-2.415	0.01573
						20:61313506	20	rs6011628	61313506	G	ADD	998	0.3233	2.415	0.01573	rs6011628
						1:17773159	1	rs2883272	17773159	A	ADD	1000	-0.2755	-2.415	0.01574	rs2883272
						2:56110552	2	JHU_2.56110551	56110552	A	ADD	1000	-0.2435	-2.415	0.01574
						2:99558970	2	rs10181422	99558970	G	ADD	1000	0.2652	2.415	0.01574	rs10181422
						2:99564428	2	rs1453564	99564428	A	ADD	1000	0.2652	2.415	0.01574	rs1453564
						6:9976215	6	rs9396778	9976215	A	ADD	1000	-0.2526	-2.415	0.01574	rs9396778
						6:79887872	6	rs6454101	79887872	A	ADD	1000	-0.2483	-2.415	0.01574	rs6454101	ENSG00000286340
						11:121849853	11	JHU_11.121849852	121849853	G	ADD	1000	0.4033	2.415	0.01574
						1:17546590	1	JHU_1.17546589	17546590	G	ADD	1000	-0.2513	-2.415	0.01575
						6:33092049	6	rs3117021	33092049	G	ADD	997	-0.2518	-2.415	0.01575	rs3117021	HLA-DPB2,ENSG00000291111,ENSG00000301971
						6:81715126	6	JHU_6.81715125	81715126	G	ADD	994	-0.3067	-2.415	0.01575	rs1955146
						6:115958865	6	rs9387346	115958865	A	ADD	1000	0.2537	2.415	0.01575	rs9387346	LINC02534
						7:100926447	7	rs73187929	100926447	G	ADD	998	-0.5274	-2.415	0.01575	rs73187929
						9:26222208	9	rs1369203	26222208	A	ADD	999	-0.3044	-2.415	0.01575	rs1369203
						12:45404768	12	rs4285943	45404768	A	ADD	997	-0.2391	-2.415	0.01575	rs4285943
						12:70369918	12	rs710698	70369918	G	ADD	999	-0.2376	-2.415	0.01575	rs710698	PRANCR
						13:91084192	13	rs7335886	91084192	G	ADD	1000	0.4385	2.415	0.01575	rs7335886
						19:9110431	19	rs1609454	9110431	G	ADD	996	-0.2585	-2.415	0.01575	rs1609454	MUC16
						1:58999651	1	exm63569	58999651	C	ADD	1000	0.431	2.414	0.01576
						1:115642818	1	rs6691374	115642818	G	ADD	1000	0.313	2.415	0.01576	rs6691374	LINC01765
						1:245144712	1	rs1021282	245144712	A	ADD	1000	-0.2497	-2.414	0.01576	rs1021282	EFCAB2
						1:245148734	1	rs12403396	245148734	G	ADD	1000	-0.2497	-2.414	0.01576	rs12403396	EFCAB2
						1:245150424	1	rs10927364	245150424	A	ADD	1000	-0.2497	-2.414	0.01576	rs10927364	EFCAB2
						3:55072187	3	rs358493	55072187	A	ADD	994	0.2631	2.415	0.01576	rs358493	CACNA2D3
						8:22767539	8	JHU_8.22767538	22767539	A	ADD	1000	-0.2436	-2.414	0.01576
						8:125445162	8	JHU_8.125445161	125445162	G	ADD	1000	-0.4138	-2.414	0.01576	rs67879599
						8:133313545	8	rs4736571	133313545	A	ADD	1000	0.237	2.415	0.01576	rs4736571	KCNQ3
						9:11129139	9	rs10809353	11129139	G	ADD	999	-0.3576	-2.414	0.01576	rs10809353
						9:128956421	9	rs35019271	128956421	A	ADD	999	0.3241	2.414	0.01576	rs35019271
						10:11850534	10	rs72766326	11850534	A	ADD	1000	-0.466	-2.415	0.01576	rs72766326
						17:72481980	17	rs9915892	72481980	A	ADD	1000	0.5121	2.414	0.01576	rs9915892
						19:45225973	19	rs2927487	45225973	C	ADD	999	0.3086	2.414	0.01576	rs2927487	CEACAM16-AS1
						1:42513929	1	rs4660600	42513929	G	ADD	1000	-0.2693	-2.414	0.01577	rs4660600	ENSG00000287587
						1:237516511	1	JHU_1.237516510	237516511	T	ADD	993	-0.3353	-2.414	0.01577	rs200623278	RYR2
						2:59305625	2	rs1016287	59305625	A	ADD	1000	0.2602	2.414	0.01577	rs1016287	LINC01122
						3:71318993	3	rs2280518	71318993	A	ADD	1000	0.4926	2.414	0.01577	rs2280518	FOXP1,ENSG00000285708
						3:118023489	3	rs13317596	118023489	A	ADD	1000	-0.45	-2.414	0.01577	rs13317596	ENSG00000243276
						14:50821428	14	rs8018211	50821428	A	ADD	1000	0.2439	2.414	0.01577	rs8018211	CDKL1
						20:59420113	20	rs6101100	59420113	A	ADD	1000	0.4325	2.414	0.01577	rs6101100
						22:19766782	22	exm1585582	19766782	A	ADD	1000	-0.2917	-2.414	0.01577
						6:73744567	6	JHU_6.73744566	73744567	G	ADD	1000	-0.2535	-2.414	0.01578
						7:21697295	7	rs62447809	21697295	A	ADD	998	0.5074	2.414	0.01578	rs62447809	DNAH11
						9:18675351	9	rs1360566	18675351	C	ADD	1000	-0.2965	-2.414	0.01578	rs1360566	ADAMTSL1,ENSG00000304884
						10:43615505	10	JHU_10.43615504	43615505	A	ADD	1000	0.2837	2.414	0.01578	rs2472737	RET
						11:18632984	11	exm-rs10128711	18632984	A	ADD	999	-0.2773	-2.414	0.01578
						15:80606553	15	JHU_15.80606552	80606553	A	ADD	998	0.5166	2.414	0.01578	rs12905530	LINC00927
						20:41780886	20	rs2000135	41780886	A	ADD	1000	-0.2465	-2.414	0.01578	rs2000135	PTPRT
						2:175330938	2	rs12151707	175330938	G	ADD	994	0.2937	2.414	0.01579	rs12151707	GPR155
						4:42813098	4	rs17449493	42813098	A	ADD	1000	-0.3014	-2.414	0.01579	rs17449493
						4:80225920	4	JHU_4.80225919	80225920	A	ADD	998	-0.2536	-2.414	0.01579
						5:159799360	5	JHU_5.159799359	159799360	C	ADD	1000	-0.4003	-2.414	0.01579	rs55808102
						7:565654	7	JHU_7.565653	565654	G	ADD	996	-0.2348	-2.414	0.01579
						9:28812865	9	rs7852834	28812865	A	ADD	1000	0.2396	2.414	0.01579	rs7852834	LINGO2
						13:61705568	13	rs11841677	61705568	C	ADD	1000	-0.259	-2.414	0.01579	rs11841677	LINC00378
						19:17124691	19	JHU_19.17124690	17124691	G	ADD	1000	0.2474	2.414	0.01579	rs12984235	CPAMD8
						1:22702858	1	exm-rs6696981	22702858	A	ADD	1000	-0.3627	-2.413	0.0158
						1:163608330	1	rs35372116	163608330	G	ADD	1000	0.401	2.413	0.0158	rs35372116
						2:7349867	2	rs17679036	7349867	A	ADD	999	0.2989	2.414	0.0158	rs17679036
						4:70366492	4	rs28808128	70366492	A	ADD	995	0.2426	2.414	0.0158	rs28808128
						6:17161118	6	JHU_6.17161117	17161118	G	ADD	1000	-0.3397	-2.414	0.0158
						11:33162009	11	exm-rs1028564	33162009	A	ADD	1000	-0.2525	-2.414	0.0158
						4:190543118	4	rs4092077	190543118	A	ADD	1000	0.2425	2.413	0.01581	rs4092077	ENSG00000307504
						7:70145442	7	rs17502134	70145442	C	ADD	1000	0.2627	2.413	0.01581	rs17502134	AUTS2
						7:132072261	7	rs62466424	132072261	A	ADD	1000	0.4647	2.413	0.01581	rs62466424	PLXNA4
						16:7796796	16	rs11642512	7796796	G	ADD	1000	0.4077	2.413	0.01581	rs11642512	ENSG00000301273
						17:5600025	17	rs1468636	5600025	A	ADD	1000	-0.4146	-2.413	0.01581	rs1468636	ENSG00000304198
						2:33809294	2	rs11066	33809294	A	ADD	1000	0.2934	2.413	0.01582	rs11066	FAM98A,RASGRP3
						8:49209652	8	rs7008284	49209652	A	ADD	1000	-0.245	-2.413	0.01582	rs7008284	ENSG00000302367
						13:89898500	13	rs314565	89898500	A	ADD	1000	0.537	2.413	0.01582	rs314565	LINC00440
						14:72418321	14	rs12891745	72418321	A	ADD	999	-0.3236	-2.413	0.01582	rs12891745	RGS6
						14:74065221	14	exm2267721	74065221	A	ADD	1000	-0.441	-2.413	0.01582	rs9672127	ENSG00000258603
						14:74066812	14	rs6574129	74066812	A	ADD	1000	-0.441	-2.413	0.01582	rs6574129	ENSG00000258603
						21:47445791	21	exm-rs4293630	47445791	G	ADD	1000	0.3484	2.413	0.01582	rs4293630
						2:158305821	2	rs116064077	158305821	G	ADD	1000	-0.5259	-2.413	0.01583	rs116064077	CYTIP
						2:172587956	2	rs55957712	172587956	A	ADD	1000	0.2794	2.413	0.01583	rs55957712	DYNC1I2
						5:178738908	5	rs459580	178738908	G	ADD	1000	-0.2646	-2.413	0.01583	rs459580	ADAMTS2
						6:137630084	6	JHU_6.137630083	137630084	A	ADD	999	0.3648	2.413	0.01583
						7:9066820	7	rs10952132	9066820	A	ADD	1000	0.314	2.413	0.01583	rs10952132
						10:125484717	10	rs11597511	125484717	G	ADD	999	0.2991	2.413	0.01583	rs11597511
						4:58960389	4	rs17290180	58960389	C	ADD	1000	-0.2654	-2.413	0.01584	rs17290180
						11:65626285	11	JHU_11.65626284	65626285	G	ADD	1000	0.4532	2.413	0.01584	rs78780936	CFL1
						15:101364223	15	rs11629887	101364223	G	ADD	1000	-0.3066	-2.413	0.01584	rs11629887	ENSG00000259579,ENSG00000300302
						16:1309074	16	JHU_16.1309073	1309074	A	ADD	989	0.2502	2.413	0.01584
						3:27620980	3	rs13073001	27620980	A	ADD	999	-0.3576	-2.412	0.01585	rs13073001
						6:31255651	6	JHU_6.31255650	31255651	A	ADD	998	0.4088	2.412	0.01585
						8:142460269	8	rs11776933	142460269	A	ADD	993	-0.2845	-2.412	0.01586	rs11776933	MROH5
						13:35284403	13	rs951148	35284403	G	ADD	1000	0.2447	2.412	0.01586	rs951148
						14:93885905	14	rs7147607	93885905	A	ADD	1000	-0.2443	-2.412	0.01586	rs7147607
						15:48843191	15	JHU_15.48843190	48843191	A	ADD	1000	-0.3256	-2.412	0.01586	rs75858888	FBN1
						19:17652396	19	rs7251306	17652396	C	ADD	999	-0.2356	-2.412	0.01586	rs7251306	NIBAN3
						1:181684605	1	rs12407563	181684605	A	ADD	999	0.3499	2.412	0.01587	rs12407563	CACNA1E
						2:171552738	2	rs62169512	171552738	G	ADD	1000	-0.5291	-2.412	0.01587	rs62169512
						9:92920047	9	rs9785195	92920047	G	ADD	1000	0.3727	2.412	0.01587	rs9785195
						16:19375297	16	rs12443654	19375297	G	ADD	999	0.4992	2.412	0.01587	rs12443654	ENSG00000259925
						16:77801796	16	rs2914452	77801796	A	ADD	1000	0.2299	2.412	0.01587	rs2914452
						2:171554568	2	rs115321762	171554568	A	ADD	999	-0.5293	-2.412	0.01588	rs115321762
						3:20093613	3	rs35659955	20093613	G	ADD	1000	-0.2627	-2.412	0.01588	rs35659955	KAT2B
						5:57957687	5	JHU_5.57957686	57957687	C	ADD	1000	0.3164	2.412	0.01588	rs17280636	RAB3C
						5:159276560	5	rs72808136	159276560	A	ADD	1000	-0.5361	-2.412	0.01588	rs72808136	LINC01847
						12:128933931	12	rs10773546	128933931	G	ADD	1000	0.5276	2.412	0.01588	rs10773546	TMEM132C
						1:206643795	1	JHU_1.206643794	206643795	A	ADD	999	-0.5429	-2.411	0.01589
						13:60465417	13	exm2264516	60465417	A	ADD	1000	0.2442	2.411	0.01589
						16:78385368	16	rs6564528	78385368	A	ADD	997	-0.4793	-2.411	0.01589	rs6564528	WWOX
						20:47523452	20	JHU_20.47523451	47523452	G	ADD	999	-0.3531	-2.411	0.01589
						21:47478742	21	rs75842808	47478742	A	ADD	993	0.5194	2.411	0.01589	rs75842808
						4:37778500	4	rs73232787	37778500	C	ADD	1000	0.3297	2.411	0.0159	rs73232787	ENSG00000309602,ENSG00000309616
						5:169366622	5	rs113295181	169366622	A	ADD	1000	-0.4591	-2.411	0.0159	rs113295181	DOCK2,INSYN2B
						7:12215930	7	rs1149542	12215930	G	ADD	1000	-0.4222	-2.411	0.0159	rs1149542
						11:103432406	11	rs1946017	103432406	C	ADD	998	0.4983	2.411	0.0159	rs1946017
						12:47356765	12	rs2465217	47356765	G	ADD	1000	-0.3324	-2.411	0.0159	rs2465217	ENSG00000274723
						16:26112023	16	rs11642447	26112023	G	ADD	1000	-0.2806	-2.411	0.0159	rs11642447	HS3ST4
						21:23276961	21	JHU_21.23276960	23276961	G	ADD	1000	-0.4566	-2.411	0.0159	rs76121513
						22:19643600	22	JHU_22.19643599	19643600	A	ADD	998	-0.4303	-2.411	0.0159	rs148662466
						1:157909525	1	rs1925035	157909525	A	ADD	1000	-0.244	-2.411	0.01591	rs1925035	ENSG00000291226
						1:234793959	1	JHU_1.234793958	234793959	G	ADD	1000	0.3617	2.411	0.01591
						3:20108516	3	rs13090341	20108516	A	ADD	1000	0.3645	2.411	0.01591	rs13090341	KAT2B
						3:193583710	3	rs604222	193583710	A	ADD	1000	0.3068	2.411	0.01591	rs604222	ENSG00000304564
						4:147592301	4	JHU_4.147592300	147592301	A	ADD	999	0.4561	2.411	0.01591
						6:32362011	6	JHU_6.32362010	32362011	G	ADD	997	0.3461	2.411	0.01591	rs114516436	BTNL2,TSBP1-AS1
						11:6043443	11	JHU_11.6043442	6043443	C	ADD	1000	0.25	2.411	0.01591	rs4600187	OR56A1
						2:209872699	2	rs59079937	209872699	G	ADD	1000	0.297	2.411	0.01592	rs59079937	ENSG00000294474
						5:50254866	5	rs10472047	50254866	C	ADD	1000	-0.2443	-2.411	0.01592	rs10472047
						6:16623387	6	rs61131185	16623387	G	ADD	1000	-0.2628	-2.411	0.01592	rs61131185	ATXN1
						6:151207078	6	exm-rs11754661	151207078	A	ADD	1000	0.4981	2.411	0.01592	rs11754661	MTHFD1L
						11:7464372	11	rs4076555	7464372	G	ADD	1000	0.2558	2.411	0.01592	rs4076555	SYT9,SYT9-AS1
						15:97566769	15	rs12441726	97566769	G	ADD	1000	-0.3655	-2.411	0.01592	rs12441726	LINC02253,ENSG00000296623
						16:57026294	16	rs289749	57026294	A	ADD	999	0.2624	2.411	0.01592	rs289749	NLRC5
						18:47097398	18	rs8093249	47097398	G	ADD	997	0.3214	2.411	0.01592	rs8093249	LIPG
						22:26162775	22	rs4822648	26162775	G	ADD	1000	-0.3735	-2.411	0.01592	rs4822648	MYO18B
						4:136569746	4	rs1546359	136569746	A	ADD	1000	0.2485	2.41	0.01593	rs1546359
						13:61768626	13	rs3102202	61768626	A	ADD	997	-0.2584	-2.411	0.01593	rs3102202
						13:74482209	13	rs9530257	74482209	A	ADD	1000	-0.2345	-2.411	0.01593	rs9530257	KLF12
						13:89193343	13	rs9559492	89193343	A	ADD	1000	-0.2432	-2.411	0.01593	rs9559492	LINC00433,ENSG00000286422
						15:81730362	15	JHU_15.81730361	81730362	G	ADD	1000	0.3666	2.411	0.01593	rs866262333	TMC3-AS1,ENSG00000259543
						17:4240175	17	JHU_17.4240174	4240175	A	ADD	1000	-0.2597	-2.411	0.01593	rs4464134	UBE2G1
						2:56199759	2	JHU_2.56199758	56199759	A	ADD	999	-0.3562	-2.41	0.01594	rs73940371	MIR217HG,ENSG00000272180
						3:172225485	3	rs3136609	172225485	A	ADD	1000	0.5385	2.41	0.01594	rs3136609	TNFSF10
						10:36620416	10	rs1125556	36620416	A	ADD	1000	-0.3971	-2.41	0.01594	rs1125556
						16:81301694	16	exm1262088	81301694	A	ADD	1000	0.2436	2.41	0.01594
						20:62404416	20	rs6062521	62404416	G	ADD	999	0.284	2.41	0.01594	rs6062521	ZBTB46
						1:195553980	1	JHU_1.195553979	195553980	A	ADD	994	0.3306	2.41	0.01595
						2:43321128	2	rs12615153	43321128	C	ADD	1000	0.2585	2.41	0.01595	rs12615153
						4:136302270	4	rs4864269	136302270	A	ADD	999	-0.3086	-2.41	0.01595	rs4864269
						7:155345293	7	JHU_7.155345292	155345293	A	ADD	998	-0.2409	-2.41	0.01595	rs10282569	CNPY1,ENSG00000283128
						11:76578542	11	JHU_11.76578541	76578542	G	ADD	999	-0.2839	-2.41	0.01595
						12:122780375	12	rs7970027	122780375	G	ADD	1000	0.2559	2.41	0.01595	rs7970027	CLIP1
						20:45737763	20	rs6063071	45737763	C	ADD	1000	0.2376	2.41	0.01595	rs6063071	EYA2
						4:178361051	4	rs4690522	178361051	A	ADD	999	-0.2421	-2.41	0.01596	rs4690522	AGA
						5:67928146	5	rs2112931	67928146	G	ADD	1000	0.3027	2.41	0.01596	rs2112931	ENSG00000248884
						5:143135473	5	JHU_5.143135472	143135473	A	ADD	1000	-0.2446	-2.41	0.01596
						15:26030944	15	JHU_15.26030943	26030944	A	ADD	995	0.577	2.41	0.01596
						15:84480236	15	15:84480236-A-G	84480236	G	ADD	1000	-0.3762	-2.41	0.01596	rs11636742	ADAMTSL3
						20:3164686	20	rs2295545	3164686	G	ADD	1000	-0.2407	-2.41	0.01596	rs2295545	ENSG00000289183
						2:229056924	2	rs13398361	229056924	C	ADD	1000	0.3378	2.41	0.01597	rs13398361
						3:44943389	3	exm306283	44943389	A	ADD	1000	0.2448	2.41	0.01597	rs1995641	TGM4
						7:42187183	7	rs3801202	42187183	A	ADD	1000	-0.3087	-2.41	0.01597	rs3801202	GLI3
						7:153500608	7	JHU_7.153500607	153500608	A	ADD	997	-0.2548	-2.41	0.01597
						8:3737590	8	JHU_8.3737589	3737590	A	ADD	1000	0.3123	2.41	0.01597	rs34126885	CSMD1
						10:67849668	10	rs10822711	67849668	G	ADD	1000	0.2439	2.41	0.01597	rs10822711	CTNNA3,ENSG00000273360
						19:19383537	19	JHU_19.19383536	19383537	A	ADD	1000	0.3292	2.41	0.01597	rs10419998	TM6SF2,ENSG00000267629
						7:67320928	7	rs4718639	67320928	C	ADD	1000	-0.2417	-2.409	0.01598	rs4718639
						8:15853724	8	rs6983454	15853724	A	ADD	1000	-0.2367	-2.409	0.01598	rs6983454	ENSG00000253648
						11:16362933	11	JHU_11.16362932	16362933	G	ADD	1000	-0.2884	-2.409	0.01598
						11:118914998	11	rs35588561	118914998	G	ADD	1000	-0.3886	-2.409	0.01598	rs2133539817	HYOU1,HYOU1-AS1
						3:26424850	3	rs11713539	26424850	G	ADD	1000	-0.2973	-2.409	0.01599	rs11713539
						7:26664837	7	rs62446549	26664837	G	ADD	1000	-0.2749	-2.409	0.01599	rs62446549	ENSG00000286507
						7:66988316	7	rs11763265	66988316	G	ADD	1000	0.29	2.409	0.01599	rs11763265
						7:128353840	7	rs6946321	128353840	G	ADD	1000	0.2994	2.409	0.01599	rs6946321	GARIN1B
						8:82336285	8	rs10097139	82336285	G	ADD	1000	-0.2363	-2.409	0.01599	rs10097139
						9:110509904	9	rs7037931	110509904	A	ADD	999	-0.2583	-2.409	0.01599	rs7037931	ENSG00000301188
						10:90039024	10	rs7089186	90039024	A	ADD	1000	0.4723	2.409	0.01599	rs7089186	RNLS
						3:39016788	3	rs11710221	39016788	A	ADD	1000	-0.3269	-2.409	0.016	rs11710221	SCN11A
						3:171863425	3	rs11714903	171863425	A	ADD	1000	0.2379	2.409	0.016	rs11714903	FNDC3B
						4:19147496	4	exm2265676	19147496	G	ADD	1000	0.2458	2.409	0.016
						9:16432118	9	rs6475053	16432118	G	ADD	1000	-0.2406	-2.409	0.016	rs6475053	BNC2
						11:95947503	11	rs525068	95947503	C	ADD	1000	-0.3051	-2.409	0.016	rs525068	MAML2
						12:21294795	12	rs12812795	21294795	A	ADD	1000	0.5026	2.409	0.016	rs12812795	SLCO1B1
						15:36767765	15	rs16963164	36767765	G	ADD	1000	-0.2911	-2.409	0.016	rs16963164	ENSG00000296959
						18:60754772	18	rs9945969	60754772	A	ADD	996	0.2375	2.409	0.016	rs9945969	ENSG00000299452
						2:3082104	2	rs11127398	3082104	G	ADD	1000	0.2299	2.409	0.01601	rs11127398	LINC01250
						7:11886719	7	rs12699279	11886719	G	ADD	1000	0.5472	2.409	0.01601	rs12699279
						11:78507790	11	rs1941379	78507790	G	ADD	1000	0.3847	2.409	0.01601	rs1941379	TENM4
						12:53512444	12	rs822682	53512444	G	ADD	1000	0.2938	2.409	0.01601	rs822682	SOAT2,ENSG00000309140
						19:55684224	19	rs3786866	55684224	A	ADD	1000	-0.2571	-2.409	0.01601	rs3786866	SYT5,DNAAF3-AS1
						4:174854581	4	rs7670348	174854581	A	ADD	1000	-0.3561	-2.408	0.01602	rs7670348	ENSG00000251216
						6:97764445	6	rs10499010	97764445	G	ADD	1000	-0.2671	-2.408	0.01602	rs10499010	ENSG00000271860
						9:6760919	9	rs6477107	6760919	G	ADD	1000	-0.2553	-2.408	0.01602	rs6477107	KDM4C
						9:7922071	9	rs7868745	7922071	G	ADD	1000	-0.2622	-2.409	0.01602	rs7868745	ENSG00000231902
						16:79592049	16	rs72806530	79592049	G	ADD	999	0.3515	2.408	0.01602	rs72806530
						20:859622	20	JHU_20.859621	859622	A	ADD	1000	0.4355	2.409	0.01602
						9:113907567	9	rs10817155	113907567	T	ADD	998	-0.2476	-2.408	0.01603	rs10817155	ENSG00000227531
						12:55090572	12	rs1153182	55090572	A	ADD	1000	-0.2691	-2.408	0.01603	rs1153182
						14:64543330	14	JHU_14.64543329	64543330	C	ADD	999	-0.2665	-2.408	0.01603	rs78104306	SYNE2
						5:113940187	5	exm-rs10071490	113940187	A	ADD	1000	-0.3001	-2.408	0.01604	rs10071490	ENSG00000246316
						8:77588548	8	rs10105863	77588548	C	ADD	1000	0.3029	2.408	0.01604	rs10105863	ZFHX4-AS1
						14:25271520	14	rs854384	25271520	A	ADD	1000	-0.2983	-2.408	0.01604	rs854384
						17:59312145	17	JHU_17.59312144	59312145	A	ADD	1000	0.2851	2.408	0.01604
						18:55466596	18	rs2571219	55466596	G	ADD	1000	0.2546	2.408	0.01604	rs2571219	ATP8B1,ENSG00000303117
						19:49313000	19	rs736170	49313000	G	ADD	1000	-0.2805	-2.408	0.01604	rs736170	BCAT2,ENSG00000286024
						3:70659519	3	JHU_3.70659518	70659519	A	ADD	1000	0.4381	2.408	0.01605
						4:37787117	4	rs7692977	37787117	G	ADD	1000	0.2355	2.408	0.01605	rs7692977	ENSG00000309602
						5:11453809	5	rs1859375	11453809	A	ADD	999	-0.2984	-2.408	0.01605	rs1859375	CTNND2
						6:50816718	6	6:50816718-A-G	50816718	G	ADD	999	0.4032	2.408	0.01605	rs55648125
						8:5160626	8	rs7009701	5160626	G	ADD	1000	0.3999	2.408	0.01605	rs7009701
						10:19482108	10	rs11008874	19482108	A	ADD	1000	0.3092	2.408	0.01605	rs11008874	MALRD1
						11:95289251	11	rs12576304	95289251	G	ADD	1000	-0.2432	-2.408	0.01605	rs12576304	ENSG00000306211
						21:23787309	21	rs2827512	23787309	A	ADD	998	0.5217	2.408	0.01605	rs2827512	ENSG00000226043,ENSG00000295777
						22:22199970	22	rs9610417	22199970	A	ADD	998	-0.2873	-2.408	0.01605	rs9610417	MAPK1
						5:3643741	5	rs11133999	3643741	G	ADD	1000	0.244	2.408	0.01606	rs11133999
						11:80489615	11	rs1877482	80489615	G	ADD	1000	0.5017	2.408	0.01606	rs1877482
						11:119967716	11	JHU_11.119967715	119967716	A	ADD	1000	-0.2424	-2.408	0.01606
						14:25324663	14	rs4983023	25324663	A	ADD	1000	0.2829	2.408	0.01606	rs4983023	STXBP6
						20:58248796	20	JHU_20.58248795	58248796	G	ADD	990	0.3368	2.408	0.01606
						2:232911825	2	rs11901253	232911825	G	ADD	1000	0.4987	2.407	0.01607	rs11901253	DIS3L2
						2:232929252	2	rs12466111	232929252	A	ADD	1000	0.4987	2.407	0.01607	rs12466111	DIS3L2
						4:169046172	4	rs7662687	169046172	A	ADD	1000	-0.244	-2.407	0.01607	rs7662687	ANXA10
						4:184974967	4	rs11725377	184974967	G	ADD	1000	0.2486	2.407	0.01607	rs11725377
						6:31313463	6	JHU_6.31313462	31313463	A	ADD	997	0.4158	2.407	0.01607	rs113169753	ENSG00000298396
						6:95060430	6	rs4571535	95060430	A	ADD	1000	0.2717	2.407	0.01607	rs4571535
						4:66167253	4	rs1376409	66167253	A	ADD	1000	0.2999	2.407	0.01608	rs1376409
						4:90126713	4	JHU_4.90126712	90126713	A	ADD	1000	-0.286	-2.407	0.01608
						5:109143602	5	rs2301016	109143602	A	ADD	1000	-0.2726	-2.407	0.01608	rs2301016	MAN2A1
						8:32559943	8	rs2919384	32559943	G	ADD	1000	0.3067	2.407	0.01608	rs2919384	NRG1
						13:106962193	13	rs831919	106962193	A	ADD	1000	0.2428	2.407	0.01608	rs831919	ENSG00000286780
						13:110137661	13	JHU_13.110137660	110137661	A	ADD	996	0.4695	2.407	0.01608
						4:78502177	4	JHU_4.78502176	78502177	A	ADD	1000	0.5632	2.407	0.01609
						8:131804590	8	JHU_8.131804589	131804590	G	ADD	1000	-0.2433	-2.407	0.01609
						9:10739659	9	JHU_9.10739658	10739659	G	ADD	1000	0.5178	2.407	0.01609
						9:14606967	9	rs1112968	14606967	A	ADD	997	0.237	2.407	0.01609	rs1112968
						10:11348956	10	JHU_10.11348955	11348956	A	ADD	999	0.24	2.407	0.01609	rs11814383	CELF2,CELF2-AS1
						12:33116320	12	JHU_12.33116319	33116320	A	ADD	993	0.4574	2.407	0.01609
						13:27473341	13	rs12865527	27473341	A	ADD	998	0.4324	2.407	0.01609	rs12865527	ENSG00000306970
						19:45379791	19	rs11667640	45379791	A	ADD	998	-0.4884	-2.407	0.01609	rs11667640	NECTIN2
						22:21462658	22	rs73166606	21462658	G	ADD	1000	0.2922	2.407	0.01609	rs73166606	ENSG00000291044
						2:31037485	2	rs6548038	31037485	A	ADD	1000	0.2604	2.407	0.0161	rs6548038
						2:137316141	2	JHU_2.137316140	137316141	G	ADD	999	-0.5217	-2.407	0.0161	rs16835520	ENSG00000304503
						6:130287863	6	JHU_6.130287862	130287863	A	ADD	999	-0.2389	-2.407	0.0161	rs6569641
						9:25297207	9	rs10812218	25297207	G	ADD	1000	-0.2979	-2.407	0.0161	rs10812218
						14:25328326	14	rs12895258	25328326	G	ADD	1000	-0.2808	-2.407	0.0161	rs12895258	STXBP6
						21:44208864	21	rs74482689	44208864	A	ADD	1000	0.5425	2.407	0.0161	rs74482689
						22:46898454	22	rs9616028	46898454	G	ADD	1000	0.2358	2.407	0.0161	rs9616028	CELSR1
						1:37765920	1	rs10908337	37765920	G	ADD	1000	-0.2396	-2.406	0.01611	rs10908337	ENSG00000223944
						2:46045345	2	rs72801904	46045345	G	ADD	1000	-0.4969	-2.406	0.01611	rs72801904	PRKCE
						3:76995190	3	rs4855994	76995190	C	ADD	1000	-0.2718	-2.406	0.01611	rs4855994	ROBO2
						4:105671457	4	rs11724162	105671457	T	ADD	999	0.5046	2.406	0.01611	rs11724162	ENSG00000248242
						5:88893455	5	rs4131498	88893455	A	ADD	1000	0.2819	2.406	0.01611	rs4131498	LINC02161
						7:19186799	7	rs10228726	19186799	G	ADD	999	-0.2886	-2.406	0.01611	rs10228726	ENSG00000304049
						11:126390968	11	rs11605603	126390968	A	ADD	1000	0.2801	2.406	0.01611	rs11605603	KIRREL3
						18:58556361	18	rs17067559	58556361	G	ADD	1000	-0.4493	-2.406	0.01611	rs17067559	ENSG00000267098
						18:69043022	18	rs12966240	69043022	G	ADD	1000	0.2981	2.406	0.01611	rs12966240
						20:18024047	20	rs6132020	18024047	G	ADD	999	0.2779	2.406	0.01611	rs6132020	OVOL2
						20:35783494	20	20:35783494-TC	35783494	G	ADD	999	0.2404	2.406	0.01611
						1:4419997	1	rs17410050	4419997	A	ADD	1000	-0.2338	-2.406	0.01612	rs17410050
						2:60953600	2	JHU_2.60953599	60953600	A	ADD	1000	-0.4391	-2.406	0.01612
						3:175650204	3	JHU_3.175650203	175650204	G	ADD	1000	0.2545	2.406	0.01612
						5:4075389	5	5:4075389-C-T	4075389	A	ADD	996	0.2707	2.406	0.01612
						11:33193526	11	rs7944639	33193526	G	ADD	1000	0.2658	2.406	0.01612	rs7944639	CSTF3-DT
						15:98100316	15	rs8039146	98100316	G	ADD	1000	-0.3038	-2.406	0.01612	rs8039146	LINC00923
						19:20470564	19	rs12462067	20470564	G	ADD	1000	-0.3006	-2.406	0.01612	rs12462067	ENSG00000291130,ENSG00000293570
						1:77149207	1	rs507630	77149207	C	ADD	1000	0.2421	2.406	0.01613	rs507630
						3:64703394	3	3:64703394-G-T	64703394	A	ADD	998	0.2691	2.406	0.01613
						4:133417285	4	rs62320172	133417285	A	ADD	998	0.5799	2.406	0.01613	rs62320172
						6:52479718	6	rs113939409	52479718	G	ADD	991	-0.4363	-2.406	0.01613	rs113939409	TRAM2-AS1
						15:83395340	15	rs11633991	83395340	G	ADD	998	-0.2594	-2.406	0.01613	rs11633991	ACTG1P17,ACTG1P17
						7:154196001	7	rs744684	154196001	C	ADD	1000	0.326	2.406	0.01614	rs744684	DPP6
						12:88890671	12	exm-rs995030	88890671	A	ADD	1000	0.2987	2.406	0.01614
						19:819997	19	rs351104	819997	A	ADD	995	0.2794	2.406	0.01614	rs351104	PLPPR3
						19:55035001	19	rs1895375	55035001	G	ADD	1000	0.234	2.406	0.01614	rs1895375	ENSG00000310422
						1:107748120	1	rs12736763	107748120	A	ADD	1000	-0.4894	-2.406	0.01615	rs12736763	NTNG1
						1:246490452	1	JHU_1.246490451	246490452	G	ADD	1000	0.2534	2.406	0.01615
						3:127177418	3	rs7638038	127177418	A	ADD	1000	0.2725	2.406	0.01615	rs7638038	ENSG00000288769
						7:20059307	7	rs12668356	20059307	C	ADD	1000	0.2949	2.405	0.01615	rs12668356	ENSG00000243004,ENSG00000296332
						16:64344770	16	JHU_16.64344769	64344770	C	ADD	1000	-0.2404	-2.406	0.01615
						22:18540442	22	JHU_22.18540441	18540442	G	ADD	999	-0.5039	-2.405	0.01615
						3:160755062	3	exm2261420	160755062	G	ADD	1000	0.247	2.405	0.01616	rs9831488	PPM1L
						7:132064270	7	JHU_7.132064269	132064270	A	ADD	999	0.4828	2.405	0.01616
						8:137211259	8	rs7007471	137211259	A	ADD	1000	0.3831	2.405	0.01616	rs7007471	LINC02055
						11:5817896	11	11:5817896-GA	5817896	A	ADD	1000	-0.2514	-2.405	0.01616	rs1453422
						11:134194937	11	rs513412	134194937	G	ADD	1000	-0.2585	-2.405	0.01616	rs513412
						12:54059281	12	JHU_12.54059280	54059281	A	ADD	999	0.4247	2.405	0.01616	rs71455254	ATP5MC2
						2:145822058	2	rs12990539	145822058	T	ADD	1000	-0.5305	-2.405	0.01617	rs12990539	TEX41
						8:56184390	8	rs1013087	56184390	G	ADD	1000	0.2391	2.405	0.01617	rs1013087	XKR4
						14:87101749	14	rs11628402	87101749	A	ADD	1000	-0.4687	-2.405	0.01617	rs11628402
						1:160349098	1	rs11265381	160349098	A	ADD	1000	0.2371	2.405	0.01618	rs11265381
						1:246465955	1	rs1148716	246465955	G	ADD	1000	0.2533	2.405	0.01618	rs1148716	SMYD3
						5:125680888	5	rs7730928	125680888	A	ADD	1000	-0.2438	-2.405	0.01618	rs7730928	ENSG00000248752
						5:165411778	5	rs153284	165411778	G	ADD	998	0.2718	2.405	0.01618	rs153284
						6:157535560	6	rs4870510	157535560	A	ADD	1000	0.324	2.405	0.01618	rs4870510
						18:10899028	18	rs11080466	10899028	G	ADD	1000	0.2506	2.405	0.01618	rs11080466	PIEZO2,ENSG00000263952
						18:71960136	18	rs3813106	71960136	C	ADD	999	-0.3537	-2.405	0.01618	rs3813106	ENSG00000286529
						3:183226114	3	JHU_3.183226113	183226114	A	ADD	995	-0.3449	-2.404	0.01619
						11:15649614	11	rs7107683	15649614	A	ADD	1000	-0.518	-2.405	0.01619	rs7107683	LINC02751
						12:118855405	12	rs7795	118855405	G	ADD	1000	0.2412	2.405	0.01619	rs7795	SUDS3
						21:33016364	21	JHU_21.33016363	33016364	G	ADD	1000	-0.4925	-2.405	0.01619
						22:43830353	22	JHU_22.43830352	43830353	A	ADD	999	0.4012	2.405	0.01619
						1:183515428	1	exm130185	183515428	A	ADD	1000	-0.3464	-2.404	0.0162	rs2298083	SMG7
						4:57439695	4	rs6824858	57439695	C	ADD	1000	0.5486	2.404	0.0162	rs6824858	SPMAP2L
						4:57450848	4	rs4345238	57450848	C	ADD	1000	0.5486	2.404	0.0162	rs4345238	SPMAP2L
						6:126216403	6	rs4895801	126216403	G	ADD	998	0.2356	2.404	0.0162	rs4895801	NCOA7
						18:34918416	18	JHU_18.34918415	34918416	A	ADD	999	0.3419	2.404	0.0162
						19:55693244	19	rs2288419	55693244	G	ADD	1000	-0.299	-2.404	0.0162	rs2288419	PTPRH
						1:239969744	1	JHU_1.239969743	239969744	C	ADD	999	0.2381	2.404	0.01621
						3:173496927	3	JHU_3.173496926	173496927	A	ADD	999	0.3632	2.404	0.01621
						11:7615485	11	rs11041469	7615485	A	ADD	1000	-0.2505	-2.404	0.01621	rs11041469	PPFIBP2
						16:81143509	16	rs4888121	81143509	G	ADD	992	0.2413	2.404	0.01621	rs4888121	PKD1L2
						18:56849880	18	rs6567067	56849880	G	ADD	1000	0.3028	2.404	0.01621	rs6567067
						18:56850306	18	JHU_18.56850305	56850306	A	ADD	1000	0.3028	2.404	0.01621	rs57377383
						20:49652148	20	rs6063583	49652148	A	ADD	1000	-0.2439	-2.404	0.01621	rs6063583
						1:205543767	1	rs7534154	205543767	A	ADD	1000	-0.236	-2.404	0.01622	rs7534154	MFSD4A
						2:154003627	2	JHU_2.154003626	154003627	C	ADD	1000	0.4602	2.404	0.01622
						4:10305081	4	4:10305081-G-A	10305081	A	ADD	998	0.3133	2.404	0.01622	rs4697745
						6:91020070	6	rs79404769	91020070	A	ADD	1000	-0.2973	-2.404	0.01622	rs79404769	ENSG00000260271
						9:86691913	9	rs7871328	86691913	A	ADD	1000	0.2915	2.404	0.01622	rs7871328	ENSG00000227463
						12:85464360	12	rs12815269	85464360	G	ADD	1000	0.3695	2.404	0.01622	rs12815269	LRRIQ1
						17:27341776	17	rs1844754	27341776	G	ADD	1000	0.3788	2.404	0.01622	rs1844754	ENSG00000238007
						2:2771615	2	rs61661736	2771615	A	ADD	995	-0.2443	-2.404	0.01623	rs61661736	ENSG00000237720,ENSG00000294098
						2:7611948	2	JHU_2.7611947	7611948	A	ADD	1000	-0.3286	-2.404	0.01623	rs17388591
						8:3813096	8	JHU_8.3813095	3813096	C	ADD	996	0.4183	2.404	0.01623	rs73176300	CSMD1
						9:22164991	9	rs10811668	22164991	A	ADD	1000	0.2985	2.404	0.01623	rs10811668	ENSG00000298449
						10:30210147	10	rs1756737	30210147	G	ADD	993	-0.2609	-2.404	0.01623	rs1756737	ENSG00000299688
						11:7405715	11	11:7405715-T-C	7405715	G	ADD	998	-0.4081	-2.404	0.01623
						16:74326229	16	rs11648762	74326229	C	ADD	1000	-0.2866	-2.404	0.01623	rs11648762	PSMD7-DT
						7:49860530	7	rs6957449	49860530	A	ADD	1000	0.2772	2.404	0.01624	rs6957449	VWC2
						11:61549025	11	11:61549025-G-A	61549025	A	ADD	998	0.247	2.403	0.01624	rs174533	MYRF
						21:39707448	21	rs9980576	39707448	G	ADD	998	0.2429	2.404	0.01624	rs9980576
						1:116779318	1	rs6428885	116779318	A	ADD	1000	0.4156	2.403	0.01625	rs6428885
						2:108986048	2	rs1105109	108986048	G	ADD	1000	-0.4331	-2.403	0.01625	rs1105109	ENSG00000296907
						2:199273127	2	rs6723556	199273127	A	ADD	1000	0.275	2.403	0.01625	rs6723556
						4:166123245	4	rs10010241	166123245	G	ADD	1000	0.2707	2.403	0.01625	rs10010241
						9:86071342	9	rs11140102	86071342	A	ADD	1000	-0.3302	-2.403	0.01625	rs11140102	FRMD3
						11:124278130	11	rs3867247	124278130	A	ADD	999	-0.2728	-2.403	0.01625	rs3867247	ENSG00000285561
						19:30154437	19	rs891077	30154437	A	ADD	999	-0.2644	-2.403	0.01625	rs891077	ENSG00000300186
						20:2512671	20	rs62192952	2512671	A	ADD	1000	-0.3646	-2.403	0.01625	rs62192952
						21:32289174	21	JHU_21.32289173	32289174	G	ADD	1000	-0.4146	-2.403	0.01625	rs2833159
						2:33997264	2	JHU_2.33997263	33997264	T	ADD	1000	0.2514	2.403	0.01626	rs13429971	LINC01320
						2:123234578	2	rs896902	123234578	A	ADD	1000	-0.2636	-2.403	0.01626	rs896902	ENSG00000286481,ENSG00000287871
						4:5692608	4	rs34411090	5692608	G	ADD	999	-0.2484	-2.403	0.01626	rs34411090	EVC2
						4:180441798	4	rs72641745	180441798	G	ADD	1000	0.4452	2.403	0.01626	rs72641745
						5:136448486	5	rs757422	136448486	A	ADD	1000	0.4116	2.403	0.01626	rs757422	SPOCK1,ENSG00000299682
						9:29282192	9	rs10757831	29282192	A	ADD	1000	0.3044	2.403	0.01626	rs10757831
						11:125202183	11	JHU_11.125202182	125202183	A	ADD	1000	-0.4648	-2.403	0.01626	rs111274885	PKNOX2
						9:4103703	9	rs10739033	4103703	A	ADD	1000	0.3056	2.403	0.01627	rs10739033	GLIS3
						13:59451706	13	rs2321885	59451706	G	ADD	1000	-0.2942	-2.403	0.01627	rs2321885
						18:7924900	18	rs10468771	7924900	A	ADD	1000	-0.4093	-2.403	0.01627	rs10468771	PTPRM
						1:158178492	1	rs691175	158178492	G	ADD	1000	0.3621	2.402	0.01628	rs691175
						4:66136223	4	rs10008833	66136223	G	ADD	1000	0.3005	2.403	0.01628	rs10008833
						5:140720954	5	exm487863	140720954	G	ADD	1000	0.3657	2.403	0.01628
						13:34832720	13	rs116849514	34832720	A	ADD	1000	0.5135	2.402	0.01628	rs116849514
						21:19332843	21	rs197564	19332843	C	ADD	999	0.3575	2.402	0.01628	rs197564	CHODL
						4:12471651	4	rs6819663	12471651	G	ADD	999	-0.3048	-2.402	0.01629	rs6819663	ENSG00000305112
						4:141868515	4	rs1001487	141868515	A	ADD	1000	0.2377	2.402	0.01629	rs1001487	RNF150
						5:98202363	5	rs17166414	98202363	A	ADD	1000	0.46	2.402	0.01629	rs17166414	CHD1,ENSG00000295348
						9:90213038	9	rs11789040	90213038	A	ADD	1000	-0.3945	-2.402	0.01629	rs11789040	DAPK1
						13:27592074	13	rs3002290	27592074	A	ADD	1000	-0.2368	-2.402	0.01629	rs3002290
						14:50768699	14	JHU_14.50768698	50768699	G	ADD	1000	-0.4846	-2.402	0.01629
						15:97950280	15	rs12904083	97950280	A	ADD	1000	-0.2613	-2.402	0.01629	rs12904083	LINC00923,LINC02253
						17:9668595	17	rs594219	9668595	G	ADD	1000	0.2556	2.402	0.01629	rs594219	ENSG00000282882
						19:19665581	19	rs34755166	19665581	A	ADD	999	0.3845	2.402	0.01629	rs34755166
						1:26872832	1	rs17162190	26872832	A	ADD	999	0.2947	2.402	0.0163	rs17162190	RPS6KA1
						6:52453220	6	exm-rs2239619	52453220	C	ADD	1000	0.2474	2.402	0.0163
						7:24052443	7	rs7798628	24052443	A	ADD	1000	0.2553	2.402	0.0163	rs7798628
						9:28956058	9	JHU_9.28956057	28956058	T	ADD	999	0.5005	2.402	0.0163
						11:61552680	11	rs174537_ilmndup1	61552680	A	ADD	1000	0.2465	2.402	0.0163	rs174537_ilmndup1
						12:13006964	12	JHU_12.13006963	13006964	A	ADD	994	0.2885	2.402	0.0163
						16:25916587	16	rs13380588	25916587	A	ADD	1000	-0.3606	-2.402	0.0163	rs13380588	HS3ST4,ENSG00000285882
						3:104416309	3	JHU_3.104416308	104416309	A	ADD	1000	0.2422	2.402	0.01631
						3:119965914	3	rs7612000	119965914	A	ADD	1000	-0.2411	-2.402	0.01631	rs7612000	GPR156
						5:153064231	5	rs9324756	153064231	A	ADD	1000	0.42	2.402	0.01631	rs9324756	GRIA1
						6:149114811	6	rs9390611	149114811	C	ADD	1000	0.2763	2.402	0.01631	rs9390611	UST
						10:119388494	10	rs181672	119388494	A	ADD	1000	0.2652	2.402	0.01631	rs181672	ENSG00000304858
						18:70010868	18	rs7407243	70010868	G	ADD	1000	-0.3202	-2.402	0.01631	rs7407243
						18:75274353	18	rs55930296	75274353	A	ADD	1000	0.2399	2.402	0.01631	rs55930296	ENSG00000264015
						5:53873692	5	rs2548634	53873692	A	ADD	1000	0.3562	2.402	0.01632	rs2548634
						5:167329808	5	rs11746548	167329808	C	ADD	1000	-0.2782	-2.402	0.01632	rs11746548	TENM2
						6:73743509	6	rs6453619	73743509	A	ADD	999	-0.2826	-2.402	0.01632	rs6453619	KCNQ5
						6:126295745	6	6:126295745-T-C	126295745	A	ADD	1000	-0.2434	-2.402	0.01632
						13:24436475	13	exm1057265	24436475	A	ADD	1000	-0.3456	-2.402	0.01632
						15:98052939	15	JHU_15.98052938	98052939	A	ADD	1000	0.3864	2.402	0.01632	rs62025501	LINC00923
						18:69308056	18	rs1942370	69308056	G	ADD	1000	-0.2366	-2.402	0.01632	rs1942370	ENSG00000298599
						19:21792624	19	rs7257322	21792624	A	ADD	1000	0.4622	2.402	0.01632	rs7257322	ENSG00000302775
						3:63336673	3	rs6791298	63336673	C	ADD	1000	0.2359	2.401	0.01633	rs6791298	SYNPR
						3:130660983	3	rs2296024	130660983	G	ADD	1000	-0.3461	-2.401	0.01633	rs2296024	ATP2C1
						6:66007991	6	rs13217099	66007991	A	ADD	1000	-0.4982	-2.401	0.01633	rs13217099	EYS
						6:88877952	6	rs2180619	88877952	G	ADD	1000	-0.2397	-2.402	0.01633	rs2180619	ENSG00000298549
						18:70456486	18	JHU_18.70456485	70456486	G	ADD	999	-0.2394	-2.402	0.01633
						1:17878782	1	rs2243576	17878782	C	ADD	1000	0.4837	2.401	0.01634	rs2243576	ARHGEF10L
						14:50851511	14	rs7157237	50851511	G	ADD	1000	0.2355	2.401	0.01634	rs7157237	CDKL1
						3:14923230	3	rs13062241	14923230	G	ADD	1000	-0.2315	-2.401	0.01635	rs13062241	FGD5
						6:50844168	6	JHU_6.50844167	50844168	A	ADD	999	0.3946	2.401	0.01635
						16:55639454	16	rs8045820	55639454	G	ADD	1000	-0.2513	-2.401	0.01635	rs8045820
						18:4641471	18	JHU_18.4641470	4641471	G	ADD	1000	0.2885	2.401	0.01635	rs5004365
						20:54222660	20	rs986309	54222660	A	ADD	1000	0.4064	2.401	0.01635	rs986309	LINC01440,ENSG00000287478
						2:125457240	2	rs7580383	125457240	G	ADD	1000	0.2401	2.401	0.01636	rs7580383	CNTNAP5
						2:183352496	2	JHU_2.183352495	183352496	C	ADD	999	0.3261	2.401	0.01636	rs62187666	PDE1A
						3:60491503	3	rs6783802	60491503	G	ADD	1000	-0.2342	-2.401	0.01636	rs6783802	FHIT
						6:121625087	6	JHU_6.121625086	121625087	A	ADD	1000	0.311	2.401	0.01636
						11:80471298	11	JHU_11.80471297	80471298	A	ADD	996	0.5103	2.401	0.01636
						14:86108154	14	rs1075613	86108154	G	ADD	1000	0.3211	2.401	0.01636	rs1075613	FLRT2
						14:87266428	14	rs12434656	87266428	A	ADD	1000	-0.2546	-2.401	0.01636	rs12434656
						17:4346807	17	rs7216025	4346807	G	ADD	1000	0.4121	2.401	0.01636	rs7216025	SPNS3
						3:147750355	3	rs734873	147750355	A	ADD	999	-0.4024	-2.401	0.01637	rs734873	ENSG00000285798
						3:194539121	3	JHU_3.194539120	194539121	A	ADD	999	0.3822	2.4	0.01637
						12:27769030	12	rs6487619	27769030	A	ADD	1000	-0.4668	-2.401	0.01637	rs6487619	PPFIBP1
						16:86066611	16	JHU_16.86066610	86066611	G	ADD	997	0.3446	2.401	0.01637	rs72807083
						20:58940081	20	rs181375	58940081	A	ADD	1000	0.2363	2.401	0.01637	rs181375	MIR646HG
						5:169485227	5	rs6864400	169485227	G	ADD	1000	0.2698	2.4	0.01638	rs6864400	DOCK2
						8:103960710	8	rs563201	103960710	G	ADD	1000	0.2402	2.4	0.01638	rs563201	MAILR
						2:28694249	2	rs79767279	28694249	A	ADD	1000	0.3198	2.4	0.01639	rs79767279
						5:28340173	5	rs11949289	28340173	G	ADD	999	0.2425	2.4	0.01639	rs11949289
						13:36462805	13	rs1171068	36462805	A	ADD	1000	0.3809	2.4	0.01639	rs1171068	DCLK1,ENSG00000306415
						13:63094640	13	rs35869046	63094640	A	ADD	1000	-0.4304	-2.4	0.01639	rs35869046
						15:78732010	15	rs72738715	78732010	G	ADD	1000	0.3531	2.4	0.01639	rs72738715	IREB2
						6:47362455	6	rs12661015	47362455	C	ADD	1000	-0.3447	-2.4	0.0164	rs12661015	ENSG00000287485
						6:163565401	6	JHU_6.163565400	163565401	A	ADD	997	-0.249	-2.4	0.0164
						9:74860585	9	rs77833335	74860585	G	ADD	1000	0.3883	2.4	0.0164	rs77833335	GDA
						14:21050388	14	rs8019906	21050388	G	ADD	1000	-0.2601	-2.4	0.0164	rs8019906
						19:51606131	19	rs34667288	51606131	A	ADD	1000	0.3859	2.4	0.0164	rs34667288	CTU1
						1:167450082	1	rs4657662	167450082	G	ADD	998	0.2545	2.4	0.01641	rs4657662	CD247
						3:189357284	3	rs13080545	189357284	G	ADD	1000	-0.3587	-2.4	0.01641	rs13080545	TP63
						7:727234	7	rs75959913	727234	G	ADD	1000	-0.3989	-2.4	0.01641	rs75959913	PRKAR1B
						7:8233642	7	rs3807826	8233642	A	ADD	1000	0.2492	2.4	0.01641	rs3807826	ICA1
						8:27835274	8	JHU_8.27835273	27835274	A	ADD	999	0.382	2.4	0.01641	rs62496818	SCARA5
						8:120745371	8	exm2262416	120745371	A	ADD	1000	0.5007	2.4	0.01641	rs28637899	TAF2
						16:23687156	16	rs11188	23687156	G	ADD	999	-0.4425	-2.4	0.01641	rs11188	DCTN5
						20:52273136	20	rs6022640	52273136	A	ADD	998	-0.2854	-2.4	0.01641	rs6022640	ENSG00000235415,ENSG00000293654
						3:129338884	3	rs62267586	129338884	A	ADD	997	0.4784	2.399	0.01642	rs62267586
						6:32360443	6	JHU_6.32360442	32360443	A	ADD	999	0.3432	2.399	0.01642
						6:46689847	6	rs9472831	46689847	A	ADD	1000	-0.2436	-2.399	0.01642	rs9472831	PLA2G7
						8:28051713	8	JHU_8.28051712	28051713	A	ADD	1000	0.3768	2.399	0.01642	rs60543092	ENSG00000309630,ENSG00000309647
						9:87292690	9	JHU_9.87292689	87292690	A	ADD	1000	0.5151	2.399	0.01642	rs55923049	NTRK2
						16:19095374	16	rs12445000	19095374	A	ADD	1000	-0.2456	-2.399	0.01642	rs12445000	COQ7-DT
						17:13629090	17	rs78216870	13629090	A	ADD	1000	-0.5288	-2.399	0.01642	rs78216870
						17:45318090	17	JHU_17.45318089	45318090	A	ADD	1000	-0.2779	-2.399	0.01642	rs72823464
						1:63484149	1	rs7543094	63484149	A	ADD	999	0.2944	2.399	0.01643	rs7543094	LINC01739,ENSG00000286455
						4:166848001	4	rs1018139	166848001	A	ADD	1000	-0.4025	-2.399	0.01643	rs1018139	TLL1
						8:76036444	8	rs1531590	76036444	G	ADD	1000	-0.2896	-2.399	0.01643	rs1531590	CASC9,ENSG00000303615
						10:853106	10	rs1057304	853106	G	ADD	1000	-0.2416	-2.399	0.01643	rs1057304
						10:73503575	10	JHU_10.73503574	73503575	A	ADD	1000	0.2892	2.399	0.01643
						14:57653374	14	rs35981382	57653374	A	ADD	1000	-0.5136	-2.399	0.01643	rs35981382	ENSG00000307333
						19:8370120	19	rs2232778	8370120	A	ADD	999	0.2646	2.399	0.01643	rs2232778	CD320
						2:241437578	2	rs13005508	241437578	A	ADD	1000	0.2556	2.399	0.01644	rs13005508	ANKMY1
						3:3020468	3	JHU_3.3020467	3020468	A	ADD	998	-0.2494	-2.399	0.01644
						6:123788513	6	rs78175903	123788513	A	ADD	1000	0.3518	2.399	0.01644	rs78175903	TRDN,TRDN-AS1
						7:101012169	7	JHU_7.101012168	101012169	A	ADD	999	0.2476	2.399	0.01644
						8:98463115	8	rs493858	98463115	G	ADD	1000	-0.2834	-2.399	0.01644	rs493858
						9:1677835	9	rs945662	1677835	G	ADD	1000	0.2586	2.399	0.01644	rs945662
						11:132716369	11	rs2221540	132716369	G	ADD	1000	-0.5007	-2.399	0.01644	rs2221540	OPCML
						13:90228260	13	JHU_13.90228259	90228260	G	ADD	1000	-0.3598	-2.399	0.01644
						4:175720162	4	rs17060890	175720162	A	ADD	999	0.3397	2.399	0.01645	rs17060890	GLRA3
						7:17015156	7	rs866423	17015156	A	ADD	999	-0.2373	-2.399	0.01645	rs866423	ENSG00000237773,ENSG00000289189
						7:51987979	7	rs631999	51987979	G	ADD	999	0.2752	2.399	0.01645	rs631999
						8:134067598	8	JHU_8.134067597	134067598	G	ADD	999	0.2705	2.399	0.01645	rs373293726	TG,SLA,PTCSC1
						9:1506977	9	rs10961816	1506977	G	ADD	1000	-0.377	-2.399	0.01645	rs10961816
						2:40330275	2	rs4952441	40330275	G	ADD	1000	-0.2777	-2.399	0.01646	rs4952441	SLC8A1,SLC8A1-AS1
						3:43136473	3	JHU_3.43136472	43136473	A	ADD	1000	0.3888	2.399	0.01646	rs73077070	POMGNT2
						12:122190385	12	rs1976656	122190385	A	ADD	998	0.3581	2.399	0.01646	rs1976656	TMEM120B
						14:69455613	14	JHU_14.69455612	69455613	A	ADD	999	0.3568	2.399	0.01646	rs527429630
						1:61525738	1	rs75012169	61525738	G	ADD	999	-0.4221	-2.398	0.01647	rs75012169	NFIA
						2:51059252	2	rs67644549	51059252	A	ADD	1000	-0.425	-2.398	0.01647	rs67644549	NRXN1
						2:142403763	2	rs7560183	142403763	C	ADD	999	-0.4557	-2.398	0.01647	rs7560183	LRP1B
						3:192046317	3	JHU_3.192046316	192046317	C	ADD	1000	0.3279	2.398	0.01647
						8:100641005	8	rs35362810	100641005	C	ADD	1000	-0.4103	-2.398	0.01647	rs35362810	VPS13B
						10:100177049	10	rs1061115	100177049	A	ADD	999	-0.261	-2.398	0.01647	rs1061115	HPS1,ENSG00000289758
						11:60029931	11	JHU_11.60029930	60029931	A	ADD	998	-0.2355	-2.398	0.01647	rs1026256
						14:65303778	14	rs4899148	65303778	G	ADD	1000	-0.3826	-2.398	0.01647	rs4899148	SPTB
						1:69722839	1	rs114641462	69722839	A	ADD	998	0.4982	2.398	0.01648	rs114641462
						1:231028032	1	rs6704527	231028032	A	ADD	1000	0.3167	2.398	0.01648	rs6704527	ENSG00000287395
						5:152159418	5	rs11738908	152159418	G	ADD	1000	-0.459	-2.398	0.01648	rs11738908	LINC01470
						7:4678731	7	JHU_7.4678730	4678731	C	ADD	1000	-0.3186	-2.398	0.01648	rs73049939
						10:45988348	10	10:45988348-A-T	45988348	T	ADD	996	0.5078	2.398	0.01648	rs78220003	MARCHF8
						10:85755077	10	rs17329709	85755077	G	ADD	1000	-0.2851	-2.398	0.01648	rs17329709
						2:201995779	2	2:201995779-A-G	201995779	G	ADD	1000	0.4378	2.398	0.01649	rs12620435	CFLAR
						3:155732594	3	JHU_3.155732593	155732594	G	ADD	1000	0.4127	2.398	0.01649
						18:74260779	18	rs72969082	74260779	A	ADD	1000	0.4463	2.398	0.01649	rs72969082	LINC00683
						1:217183535	1	rs2789573	217183535	G	ADD	1000	0.3039	2.398	0.0165	rs2789573	ESRRG
						2:43315848	2	rs7578467	43315848	A	ADD	1000	0.2588	2.398	0.0165	rs7578467
						2:187258357	2	rs10432428	187258357	G	ADD	997	0.283	2.398	0.0165	rs10432428	LINC01473
						7:42666722	7	rs2204350	42666722	A	ADD	1000	-0.241	-2.398	0.0165	rs2204350	ENSG00000298023
						7:116193508	7	rs117052851	116193508	A	ADD	1000	-0.5271	-2.398	0.0165	rs117052851	CAV1
						12:68503836	12	rs12318183	68503836	A	ADD	998	-0.2403	-2.398	0.0165	rs12318183	ENSG00000301254
						1:168270110	1	rs2072739	168270110	G	ADD	999	-0.4837	-2.397	0.01651	rs2072739	TBX19
						2:222495694	2	rs9678573	222495694	G	ADD	1000	-0.5116	-2.397	0.01651	rs9678573	ENSG00000234446
						3:145944251	3	rs73150844	145944251	G	ADD	1000	-0.3308	-2.397	0.01651	rs73150844	PLSCR4,ENSG00000297339
						6:103354421	6	rs12212546	103354421	G	ADD	997	0.2879	2.398	0.01651	rs12212546
						10:123369542	10	exm2267135	123369542	G	ADD	1000	-0.3104	-2.397	0.01651
						12:123956749	12	rs3087496	123956749	A	ADD	1000	-0.2411	-2.397	0.01651	rs3087496	RILPL1
						16:27799740	16	rs733683	27799740	A	ADD	1000	-0.3228	-2.398	0.01651	rs733683	GSG1L
						18:71955979	18	rs1573486	71955979	A	ADD	1000	-0.2657	-2.397	0.01651	rs1573486	CYB5A
						4:3584373	4	JHU_4.3584372	3584373	A	ADD	994	0.2843	2.397	0.01652
						6:135477987	6	6:135477987-T-A	135477987	A	ADD	1000	0.2997	2.397	0.01652	rs55654242
						6:164448951	6	JHU_6.164448950	164448951	G	ADD	1000	-0.2598	-2.397	0.01652	rs9356177	ENSG00000288696
						4:150711342	4	rs1876069	150711342	A	ADD	996	-0.3425	-2.397	0.01653	rs1876069	IQCM,AKIRIN2P1
						5:7835555	5	exm443751	7835555	G	ADD	1000	-0.2747	-2.397	0.01653	rs6883562	CFAP90
						5:40498577	5	rs1505992	40498577	T	ADD	999	-0.2532	-2.397	0.01653	rs1505992	ENSG00000285552
						6:31314723	6	JHU_6.31314722	31314723	G	ADD	996	0.4193	2.397	0.01653
						15:100746835	15	JHU_15.100746834	100746835	G	ADD	1000	-0.2945	-2.397	0.01653
						17:62784028	17	rs1808191	62784028	C	ADD	1000	0.3029	2.397	0.01653	rs1808191	PLEKHM1P1,ENSG00000291117,ENSG00000293669,ENSG00000303824
						2:112765973	2	rs1131244	112765973	A	ADD	1000	-0.2435	-2.397	0.01654	rs1131244	MERTK
						5:79174137	5	rs10491455	79174137	G	ADD	1000	0.2962	2.397	0.01654	rs10491455
						7:106341957	7	7:106341957-G-A	106341957	A	ADD	999	0.2371	2.397	0.01654	rs6958544	ENSG00000243797
						12:78177673	12	rs7309929	78177673	C	ADD	999	-0.2622	-2.397	0.01654	rs7309929
						10:126287979	10	rs10901778	126287979	A	ADD	998	0.2843	2.397	0.01655	rs10901778	LHPP
						11:8334841	11	rs7102266	8334841	C	ADD	1000	-0.2465	-2.397	0.01655	rs7102266
						15:96595887	15	JHU_15.96595886	96595887	G	ADD	1000	-0.4899	-2.397	0.01655
						1:164920417	1	JHU_1.164920416	164920417	A	ADD	1000	-0.4076	-2.396	0.01656	rs61801582
						2:171554181	2	JHU_2.171554180	171554181	G	ADD	999	-0.5253	-2.396	0.01656	rs58149462
						4:185016399	4	rs6819770	185016399	G	ADD	999	-0.2378	-2.396	0.01656	rs6819770	ENPP6
						6:101174245	6	rs12525128	101174245	A	ADD	1000	0.2322	2.396	0.01656	rs12525128	ASCC3
						8:130367554	8	exm2271018	130367554	C	ADD	1000	-0.4435	-2.396	0.01656
						10:59523123	10	JHU_10.59523122	59523123	G	ADD	1000	0.3389	2.396	0.01656
						11:27029560	11	rs11029778	27029560	G	ADD	1000	0.2835	2.396	0.01656	rs11029778
						12:108710220	12	rs75249717	108710220	A	ADD	1000	0.5147	2.396	0.01656	rs75249717	CMKLR1
						15:48700103	15	rs2899417	48700103	A	ADD	1000	-0.3588	-2.396	0.01656	rs2899417
						15:86409124	15	JHU_15.86409123	86409124	G	ADD	996	-0.2359	-2.396	0.01656
						22:37328751	22	rs2075936	37328751	G	ADD	988	-0.2404	-2.396	0.01656	rs2075936	CSF2RB
						1:17543844	1	JHU_1.17543843	17543844	A	ADD	1000	-0.3831	-2.396	0.01657	rs74058978	PADI1
						2:40331887	2	rs11124734	40331887	G	ADD	1000	-0.3136	-2.396	0.01657	rs11124734	SLC8A1,SLC8A1-AS1
						2:161776746	2	rs1710630	161776746	G	ADD	998	0.2404	2.396	0.01657	rs1710630
						3:193235622	3	rs11705919	193235622	A	ADD	1000	0.312	2.396	0.01657	rs11705919	ATP13A4,ATP13A4-AS1
						8:14687887	8	rs7013782	14687887	T	ADD	998	-0.324	-2.396	0.01657	rs7013782	SGCZ
						16:20145044	16	rs1925515	20145044	G	ADD	1000	0.2826	2.396	0.01657	rs1925515
						13:47332180	13	rs1216981	47332180	G	ADD	1000	0.2559	2.396	0.01658	rs1216981
						14:95346359	14	rs732964	95346359	A	ADD	999	0.2695	2.396	0.01658	rs732964
						16:88117759	16	rs10431964	88117759	A	ADD	996	-0.2812	-2.396	0.01658	rs10431964	ENSG00000205037
						19:10423875	19	rs12983510	10423875	G	ADD	999	0.3074	2.396	0.01658	rs12983510	ENSG00000167807,FDX2
						20:14696830	20	JHU_20.14696829	14696830	G	ADD	1000	0.4792	2.396	0.01658	rs62202948	MACROD2
						1:189286113	1	rs6678596	189286113	C	ADD	998	0.2366	2.396	0.01659	rs6678596
						1:226708302	1	JHU_1.226708301	226708302	C	ADD	995	0.2512	2.396	0.01659
						10:122731511	10	rs4751819	122731511	A	ADD	1000	-0.4664	-2.396	0.01659	rs4751819	ENSG00000227307
						11:19423358	11	rs2702671	19423358	A	ADD	997	-0.2465	-2.396	0.01659	rs2702671	NAV2
						12:49174671	12	JHU_12.49174670	49174671	T	ADD	999	-0.2985	-2.396	0.01659	rs12314663	ADCY6
						1:246441421	1	rs12404422	246441421	A	ADD	1000	0.3143	2.395	0.0166	rs12404422	SMYD3
						2:107424428	2	rs10427207	107424428	A	ADD	1000	-0.2402	-2.396	0.0166	rs10427207	ST6GAL2
						4:19174530	4	rs12374356	19174530	G	ADD	1000	-0.2746	-2.395	0.0166	rs12374356	LINC02438
						4:187755533	4	rs57174886	187755533	C	ADD	1000	0.4727	2.396	0.0166	rs57174886	ENSG00000309262
						9:36525772	9	rs426361	36525772	A	ADD	1000	-0.2375	-2.395	0.0166	rs426361
						9:96383375	9	rs10821182	96383375	G	ADD	998	-0.3862	-2.395	0.0166	rs10821182	PHF2
						13:22567372	13	rs10400631	22567372	A	ADD	1000	-0.3481	-2.395	0.0166	rs10400631
						14:95587355	14	rs67822993	95587355	G	ADD	999	0.4442	2.396	0.0166	rs67822993	DICER1
						17:45317022	17	rs16941731	45317022	G	ADD	999	-0.3468	-2.395	0.0166	rs16941731
						19:9115765	19	rs10423092	9115765	G	ADD	1000	-0.2683	-2.395	0.0166	rs10423092	MUC16
						1:189046820	1	JHU_1.189046819	189046820	A	ADD	999	0.237	2.395	0.01661
						2:153435434	2	rs16831399	153435434	A	ADD	1000	0.338	2.395	0.01661	rs16831399	FMNL2
						3:175014005	3	rs10936837	175014005	G	ADD	999	0.3216	2.395	0.01661	rs10936837	NAALADL2
						4:146203950	4	JHU_4.146203949	146203950	T	ADD	998	0.4818	2.395	0.01661	rs17727691
						5:134623699	5	rs10067160	134623699	A	ADD	1000	0.2963	2.395	0.01661	rs10067160	PITX1-AS1
						12:58804557	12	rs10506376	58804557	G	ADD	1000	0.4123	2.395	0.01661	rs10506376
						15:98676626	15	JHU_15.98676625	98676626	G	ADD	999	0.2723	2.395	0.01661	rs4965454	ENSG00000259199
						1:90438543	1	JHU_1.90438542	90438543	G	ADD	999	-0.3667	-2.395	0.01662	rs79286184	ENSG00000303043
						2:2794222	2	rs1865581	2794222	A	ADD	1000	0.2373	2.395	0.01662	rs1865581	ENSG00000237720
						3:124008638	3	rs79272581	124008638	G	ADD	998	-0.4725	-2.395	0.01662	rs79272581	KALRN
						3:124659978	3	rs7644047	124659978	A	ADD	999	-0.2628	-2.395	0.01662	rs7644047
						6:130287785	6	rs957185	130287785	G	ADD	1000	-0.2376	-2.395	0.01662	rs957185
						12:90177539	12	rs55855230	90177539	G	ADD	1000	-0.5244	-2.395	0.01662	rs55855230	ATP2B1-AS1,ENSG00000296746
						3:34119403	3	rs9311044	34119403	A	ADD	1000	-0.2624	-2.395	0.01663	rs9311044
						3:171072227	3	rs6780532	171072227	A	ADD	998	-0.241	-2.395	0.01663	rs6780532	TNIK
						4:14018006	4	JHU_4.14018005	14018006	A	ADD	999	-0.2401	-2.395	0.01663
						4:64027180	4	rs13130473	64027180	G	ADD	999	-0.2767	-2.395	0.01663	rs13130473
						4:111801285	4	rs17441474	111801285	G	ADD	1000	-0.5529	-2.395	0.01663	rs17441474	ENSG00000288692
						6:43806609	6	rs881858	43806609	G	ADD	997	0.2569	2.395	0.01663	rs881858	ENSG00000283573
						8:117652016	8	rs17805619	117652016	G	ADD	1000	0.3847	2.395	0.01663	rs17805619
						11:6942726	11	exm887237	6942726	C	ADD	1000	-0.2428	-2.395	0.01663	rs10839659	OR2D3,ENSG00000283415
						12:40652520	12	rs2723264	40652520	A	ADD	1000	-0.2915	-2.395	0.01663	rs2723264	LRRK2
						13:74619761	13	JHU_13.74619760	74619761	A	ADD	1000	-0.3085	-2.395	0.01663
						14:85144255	14	rs2819809	85144255	C	ADD	1000	0.3088	2.395	0.01663	rs2819809
						20:58850685	20	JHU_20.58850684	58850685	A	ADD	1000	0.5029	2.395	0.01663	rs62206733	MIR646HG
						1:14261909	1	rs2206585	14261909	C	ADD	1000	-0.2754	-2.395	0.01664	rs2206585	KAZN
						6:23998377	6	JHU_6.23998376	23998377	G	ADD	1000	-0.3233	-2.395	0.01664	rs17588354
						6:32365932	6	JHU_6.32365931	32365932	A	ADD	996	0.3241	2.394	0.01664	rs199719181	BTNL2,TSBP1-AS1
						15:90684956	15	rs2970346	90684956	A	ADD	1000	-0.2546	-2.395	0.01664	rs2970346
						17:7269332	17	rs73977655	7269332	G	ADD	1000	0.4989	2.395	0.01664	rs73977655
						20:15335754	20	exm-rs6110577	15335754	G	ADD	1000	-0.3569	-2.395	0.01664
						1:201571795	1	JHU_1.201571794	201571795	A	ADD	997	0.2871	2.394	0.01665
						2:49249086	2	rs4387843	49249086	G	ADD	998	-0.3757	-2.394	0.01665	rs4387843	FSHR,ENSG00000282890
						2:173345228	2	rs139142314	173345228	A	ADD	997	0.4991	2.394	0.01665	rs139142314	ITGA6,ITGA6-AS1
						3:3429642	3	rs9870347	3429642	A	ADD	1000	-0.2624	-2.394	0.01665	rs9870347	ENSG00000223727
						3:63257892	3	rs7647554	63257892	A	ADD	1000	-0.2458	-2.394	0.01665	rs7647554
						4:66562254	4	rs35708458	66562254	G	ADD	999	-0.2367	-2.394	0.01665	rs35708458	EPHA5-AS1
						7:15727202	7	rs740566	15727202	A	ADD	1000	-0.2467	-2.394	0.01665	rs740566
						8:42629520	8	rs6474417	42629520	A	ADD	1000	0.4873	2.394	0.01665	rs6474417
						15:58247977	15	rs3742961	58247977	A	ADD	1000	-0.235	-2.394	0.01665	rs3742961	ALDH1A2
						15:58479623	15	JHU_15.58479622	58479623	G	ADD	997	0.2442	2.394	0.01665
						16:61092045	16	JHU_16.61092044	61092045	A	ADD	998	0.468	2.394	0.01665	rs1014302
						17:71600245	17	rs790092	71600245	G	ADD	996	0.2809	2.394	0.01665	rs790092	SDK2
						18:4607279	18	rs8097363	4607279	C	ADD	1000	-0.237	-2.394	0.01665	rs8097363
						4:173302198	4	rs1508257	173302198	A	ADD	1000	0.3742	2.394	0.01666	rs1508257	GALNTL6
						7:21211412	7	rs4236302	21211412	A	ADD	999	-0.2746	-2.394	0.01666	rs4236302	ENSG00000309656
						16:90068980	16	rs9923604	90068980	G	ADD	1000	-0.3059	-2.394	0.01666	rs9923604
						2:13033392	2	rs10196760	13033392	T	ADD	1000	0.3569	2.394	0.01668	rs10196760	ENSG00000225649,ENSG00000310311
						2:45910950	2	rs506134	45910950	A	ADD	1000	-0.2351	-2.394	0.01668	rs506134	PRKCE
						2:179104988	2	rs6433715	179104988	A	ADD	1000	0.2768	2.394	0.01668	rs6433715	OSBPL6
						3:175646541	3	JHU_3.175646540	175646541	G	ADD	1000	0.2537	2.394	0.01668
						5:55826733	5	rs10461606	55826733	G	ADD	999	-0.5064	-2.394	0.01668	rs10461606	C5orf67
						5:90469720	5	JHU_5.90469719	90469720	A	ADD	1000	0.5524	2.394	0.01668
						7:82845403	7	rs6958160	82845403	A	ADD	995	0.2617	2.394	0.01668	rs6958160
						8:14756351	8	rs17120493	14756351	G	ADD	1000	-0.4174	-2.394	0.01668	rs17120493	SGCZ
						11:33765683	11	rs11032363	33765683	G	ADD	1000	0.2551	2.394	0.01669	rs11032363	FBXO3
						11:34044777	11	rs78086174	34044777	G	ADD	1000	0.4478	2.394	0.01669	rs78086174
						12:96879817	12	rs2111144	96879817	C	ADD	999	-0.2342	-2.394	0.01669	rs2111144
						20:48689616	20	JHU_20.48689615	48689616	C	ADD	991	-0.3285	-2.394	0.01669
						21:37064318	21	JHU_21.37064317	37064318	A	ADD	1000	-0.5379	-2.394	0.01669
						1:89630721	1	rs2893089	89630721	A	ADD	1000	0.3277	2.393	0.0167	rs2893089	GBP7,ENSG00000286802
						2:25463483	2	rs2289195	25463483	A	ADD	999	-0.247	-2.393	0.0167	rs2289195	DNMT3A
						2:152206600	2	rs7585785	152206600	A	ADD	1000	0.4119	2.393	0.0167	rs7585785	ENSG00000295625
						6:23102532	6	JHU_6.23102531	23102532	A	ADD	997	0.4543	2.393	0.0167	rs72657624	ENSG00000233358
						6:29608557	6	JHU_6.29608556	29608557	A	ADD	1000	-0.2723	-2.393	0.0167
						6:29616607	6	exm-rs439812	29616607	G	ADD	1000	-0.2723	-2.393	0.0167
						6:153296541	6	exm588715	153296541	C	ADD	1000	0.2476	2.393	0.0167	rs2073260	FBXO5
						11:69864128	11	rs7935198	69864128	G	ADD	999	0.2873	2.393	0.0167	rs7935198	ANO1,ENSG00000254605
						17:80020812	17	rs11542332	80020812	A	ADD	995	0.5728	2.393	0.0167	rs11542332	DUS1L
						19:51713365	19	rs12985029	51713365	A	ADD	1000	-0.2431	-2.393	0.0167	rs12985029	ENSG00000268595
						2:174998583	2	rs1595796	174998583	A	ADD	1000	-0.2651	-2.393	0.01671	rs1595796	OLA1
						6:112522852	6	rs11757455	112522852	A	ADD	1000	-0.4987	-2.393	0.01671	rs11757455	LAMA4
						14:86628275	14	JHU_14.86628274	86628275	C	ADD	1000	-0.2438	-2.393	0.01671
						1:116208742	1	JHU_1.116208741	116208742	A	ADD	1000	0.4042	2.393	0.01672	rs75223487	VANGL1
						2:33920787	2	JHU_2.33920786	33920787	A	ADD	1000	-0.4429	-2.393	0.01672	rs62147498
						12:25395953	12	JHU_12.25395952	25395953	G	ADD	998	0.5254	2.393	0.01672
						18:7887531	18	rs1441002	7887531	A	ADD	1000	-0.2619	-2.393	0.01672	rs1441002	PTPRM
						18:55468009	18	rs2571218	55468009	G	ADD	1000	0.253	2.393	0.01672	rs2571218	ATP8B1,ENSG00000303117
						2:50526928	2	rs1474078	50526928	A	ADD	1000	-0.2515	-2.393	0.01673	rs1474078	NRXN1
						4:96688897	4	rs6851495	96688897	A	ADD	1000	-0.3511	-2.393	0.01673	rs6851495
						4:97737582	4	rs4579126	97737582	G	ADD	999	0.234	2.393	0.01673	rs4579126	LINC02267
						5:5648310	5	JHU_5.5648309	5648310	A	ADD	1000	0.2896	2.393	0.01673
						13:55969770	13	rs3124407	55969770	A	ADD	999	0.2968	2.393	0.01673	rs3124407
						1:48117693	1	rs11211585	48117693	A	ADD	999	-0.4584	-2.392	0.01674	rs11211585
						2:48894604	2	rs1916838	48894604	G	ADD	998	0.284	2.392	0.01674	rs1916838	STON1-GTF2A1L,GTF2A1L,ENSG00000279956
						3:16285941	3	rs842261	16285941	A	ADD	1000	-0.2442	-2.392	0.01674	rs842261
						4:7763161	4	rs2285764	7763161	A	ADD	999	0.2813	2.392	0.01674	rs2285764	AFAP1,AFAP1-AS1
						11:6319655	11	JHU_11.6319654	6319655	A	ADD	1000	-0.4067	-2.392	0.01674	rs11824974	ENSG00000270435,ENSG00000308330
						1:189185595	1	JHU_1.189185594	189185595	A	ADD	999	0.2366	2.392	0.01675
						1:234616204	1	rs4920255	234616204	G	ADD	1000	-0.4148	-2.392	0.01675	rs4920255
						3:8882023	3	rs11712906	8882023	G	ADD	997	-0.5418	-2.392	0.01675	rs11712906
						4:127575211	4	rs13134248	127575211	A	ADD	995	-0.2369	-2.392	0.01675	rs13134248	ENSG00000286251
						6:44129894	6	JHU_6.44129893	44129894	C	ADD	998	0.5659	2.392	0.01675	rs9472220	CAPN11
						6:79893949	6	rs35453299	79893949	G	ADD	1000	-0.2922	-2.392	0.01675	rs35453299	ENSG00000286340
						8:131694055	8	rs4236893	131694055	A	ADD	1000	0.3184	2.392	0.01675	rs4236893
						15:73874189	15	JHU_15.73874188	73874189	A	ADD	996	-0.4678	-2.392	0.01675
						21:23350047	21	rs8126875	23350047	A	ADD	992	-0.2599	-2.392	0.01675	rs8126875
						3:35926289	3	exm2264022	35926289	A	ADD	1000	0.5219	2.392	0.01676	rs9311120
						16:6929462	16	JHU_16.6929461	6929462	A	ADD	1000	0.259	2.392	0.01676	rs6500862	RBFOX1
						18:71942900	18	JHU_18.71942899	71942900	A	ADD	1000	0.373	2.392	0.01676	rs3794948	CYB5A
						2:234949983	2	JHU_2.234949982	234949983	G	ADD	1000	-0.2867	-2.392	0.01677	rs10193392
						7:110828020	7	JHU_7.110828019	110828020	C	ADD	1000	0.3808	2.392	0.01677
						8:138229808	8	JHU_8.138229807	138229808	G	ADD	1000	-0.296	-2.392	0.01677
						14:51964445	14	JHU_14.51964444	51964445	G	ADD	1000	0.4339	2.392	0.01677
						2:68298424	2	rs10184151	68298424	C	ADD	999	-0.3174	-2.392	0.01678	rs10184151
						8:18935690	8	JHU_8.18935689	18935690	C	ADD	1000	-0.2341	-2.392	0.01678	rs4921991
						15:26231458	15	rs2055893	26231458	A	ADD	1000	-0.2345	-2.391	0.01678	rs2055893	LINC02346
						19:19666574	19	19:19666574-T-C	19666574	G	ADD	1000	0.3824	2.391	0.01678
						3:113812644	3	rs12630513	113812644	G	ADD	1000	0.3062	2.391	0.01679	rs12630513
						3:194586088	3	3:194586088-T-C	194586088	A	ADD	1000	-0.2498	-2.391	0.01679
						6:116032842	6	rs9387358	116032842	G	ADD	1000	0.2613	2.391	0.01679	rs9387358
						11:61609750	11	rs174583	61609750	A	ADD	996	0.2479	2.391	0.01679	rs174583	FADS2
						21:15626857	21	JHU_21.15626856	15626857	A	ADD	999	-0.4675	-2.391	0.01679
						1:15138738	1	rs3845590	15138738	A	ADD	1000	0.2462	2.391	0.0168	rs3845590	KAZN
						3:150135186	3	rs2167177	150135186	G	ADD	1000	-0.2443	-2.391	0.0168	rs2167177	TSC22D2
						5:9424801	5	rs7724626	9424801	A	ADD	1000	-0.2957	-2.391	0.0168	rs7724626	SEMA5A
						6:5664604	6	rs9378437	5664604	A	ADD	999	0.2326	2.391	0.0168	rs9378437	FARS2
						9:9756868	9	rs1408122	9756868	A	ADD	999	-0.4734	-2.391	0.0168	rs1408122	PTPRD
						9:23069837	9	rs12377460	23069837	G	ADD	1000	0.2369	2.391	0.0168	rs12377460	ENSG00000284418
						10:32016090	10	rs11008612	32016090	A	ADD	999	0.4625	2.391	0.0168	rs11008612
						12:78373238	12	JHU_12.78373237	78373238	G	ADD	1000	0.4384	2.391	0.0168
						12:122939483	12	JHU_12.122939482	122939483	A	ADD	997	-0.2779	-2.391	0.0168
						3:27297190	3	JHU_3.27297189	27297190	A	ADD	1000	-0.4132	-2.391	0.01681	rs78394680	NEK10
						3:147067986	3	JHU_3.147067985	147067986	A	ADD	998	0.5633	2.391	0.01681	rs200632728	ENSG00000243620
						4:72135358	4	rs1840086	72135358	A	ADD	1000	0.3292	2.391	0.01681	rs1840086	SLC4A4
						5:19160015	5	rs9637779	19160015	G	ADD	1000	0.2836	2.391	0.01681	rs9637779
						6:31319397	6	JHU_6.31319396	31319397	A	ADD	990	0.3468	2.391	0.01681	rs34429926	ENSG00000298396
						6:32364984	6	JHU_6.32364983	32364984	G	ADD	998	0.3226	2.391	0.01681	rs67603244	BTNL2,TSBP1-AS1
						7:25673076	7	rs79319587	25673076	A	ADD	999	0.3817	2.391	0.01681	rs79319587	LINC03007,ENSG00000286725
						7:45386995	7	rs11976218	45386995	G	ADD	1000	0.2838	2.391	0.01681	rs11976218	ENSG00000286738
						7:106417063	7	rs73186239	106417063	A	ADD	1000	-0.4445	-2.391	0.01681	rs73186239	LINC02577
						7:115123571	7	rs6944259	115123571	C	ADD	1000	-0.2499	-2.391	0.01681	rs6944259
						14:25315605	14	rs712492	25315605	A	ADD	1000	0.4249	2.391	0.01681	rs712492	STXBP6
						16:16168608	16	rs35621	16168608	A	ADD	997	-0.3896	-2.391	0.01681	rs35621	ABCC1
						5:178618079	5	rs34330133	178618079	C	ADD	998	0.2886	2.391	0.01682	rs34330133	ADAMTS2
						13:103352916	13	rs604980	103352916	A	ADD	1000	-0.2476	-2.391	0.01682	rs604980	ENSG00000294624
						18:60252864	18	JHU_18.60252863	60252864	C	ADD	1000	0.4157	2.391	0.01682
						18:67859004	18	JHU_18.67859003	67859004	A	ADD	1000	-0.4376	-2.391	0.01682
						18:69835500	18	rs74762351	69835500	G	ADD	1000	0.5331	2.391	0.01682	rs74762351	ENSG00000300985
						1:232168500	1	rs9726024	232168500	A	ADD	1000	-0.2407	-2.39	0.01683	rs9726024	DISC1
						4:70433274	4	JHU_4.70433273	70433274	T	ADD	1000	-0.2972	-2.39	0.01683	rs112617559
						4:70434475	4	JHU_4.70434474	70434475	A	ADD	1000	-0.2972	-2.39	0.01683
						4:70439557	4	JHU_4.70439556	70439557	G	ADD	1000	-0.2972	-2.39	0.01683	rs6821830	ENSG00000251177
						7:145333229	7	rs850462	145333229	G	ADD	1000	0.2568	2.39	0.01683	rs850462	ENSG00000230746
						8:142613531	8	rs9644542	142613531	G	ADD	1000	-0.2407	-2.39	0.01683	rs9644542	ENSG00000287677,ENSG00000301192
						9:86960060	9	rs10780664	86960060	A	ADD	1000	0.2979	2.39	0.01683	rs10780664	ENSG00000285987
						10:11068367	10	rs76977791	11068367	C	ADD	1000	0.4743	2.39	0.01683	rs76977791	CELF2
						10:59558639	10	rs1910975	59558639	A	ADD	1000	0.3357	2.39	0.01683	rs1910975
						13:88885093	13	JHU_13.88885092	88885093	T	ADD	995	0.2465	2.391	0.01683	rs5805490	LINC00373
						15:36904777	15	rs4923719	36904777	C	ADD	993	-0.2732	-2.39	0.01683	rs4923719	CDIN1
						21:20929869	21	rs2825639	20929869	A	ADD	1000	-0.2473	-2.39	0.01683	rs2825639
						5:18913137	5	rs12652071	18913137	A	ADD	1000	0.3123	2.39	0.01684	rs12652071
						6:38684858	6	rs7762397	38684858	T	ADD	1000	-0.5104	-2.39	0.01684	rs7762397	DNAH8
						6:112958214	6	rs9374351	112958214	A	ADD	999	0.2539	2.39	0.01684	rs9374351
						7:51774342	7	rs12718533	51774342	G	ADD	1000	0.2565	2.39	0.01684	rs12718533	ENSG00000285741
						13:82207245	13	JHU_13.82207244	82207245	A	ADD	1000	0.4	2.39	0.01684	rs61962976
						3:164563536	3	JHU_3.164563535	164563536	A	ADD	1000	0.5208	2.39	0.01685	rs9836526	LINC01324
						4:162227134	4	rs7679790	162227134	G	ADD	1000	0.2982	2.39	0.01685	rs7679790
						8:137381326	8	rs17565593	137381326	G	ADD	999	-0.289	-2.39	0.01685	rs17565593	LINC02055
						9:130132392	9	rs7048256	130132392	G	ADD	1000	0.2437	2.39	0.01685	rs7048256	GARNL3
						12:4102117	12	rs4278580	4102117	A	ADD	999	0.2798	2.39	0.01685	rs4278580
						16:64347312	16	rs1437145	64347312	C	ADD	1000	-0.2375	-2.39	0.01685	rs1437145	ENSG00000261028
						17:60242324	17	rs79723210	60242324	G	ADD	1000	0.4059	2.39	0.01685	rs79723210	ENSG00000302542
						18:75774847	18	rs11660044	75774847	C	ADD	999	-0.2774	-2.39	0.01685	rs11660044
						8:143757600	8	rs10956997	143757600	T	ADD	1000	-0.3074	-2.39	0.01686	rs10956997
						12:47187839	12	JHU_12.47187838	47187839	A	ADD	998	-0.4627	-2.39	0.01686	rs74455906	SLC38A4,SLC38A4-AS1
						15:31436915	15	JHU_15.31436914	31436915	A	ADD	1000	-0.352	-2.39	0.01686
						16:13351740	16	exm-rs8059366	13351740	G	ADD	1000	0.3313	2.39	0.01686
						6:163581857	6	JHU_6.163581856	163581857	T	ADD	998	0.4002	2.39	0.01687
						6:164449761	6	JHU_6.164449760	164449761	A	ADD	999	-0.2582	-2.39	0.01687	rs78682638	ENSG00000288696
						10:118360994	10	rs3781564	118360994	G	ADD	998	0.4851	2.39	0.01687	rs3781564	PNLIPRP1
						11:61551356	11	rs174535	61551356	G	ADD	994	0.246	2.389	0.01687	rs174535	MYRF
						13:61998591	13	rs4334176	61998591	A	ADD	1000	0.2445	2.39	0.01687	rs4334176	ENSG00000197991,ENSG00000295938
						18:21176770	18	rs1652362	21176770	G	ADD	999	0.4973	2.389	0.01687	rs1652362
						20:60538652	20	rs6089573	60538652	A	ADD	1000	-0.2417	-2.389	0.01687	rs2122810099
						21:44126321	21	rs8133010	44126321	G	ADD	1000	0.2686	2.389	0.01687	rs8133010	PDE9A
						1:5703552	1	rs17028491	5703552	A	ADD	1000	-0.2829	-2.389	0.01688	rs17028491	ENSG00000289893
						3:22655395	3	rs11129083	22655395	G	ADD	1000	0.2496	2.389	0.01688	rs11129083
						5:173352353	5	rs28609552	173352353	A	ADD	1000	0.4368	2.389	0.01688	rs28609552	CPEB4
						8:62651549	8	rs11777845	62651549	A	ADD	1000	0.3521	2.389	0.01688	rs11777845
						10:79984258	10	rs11002453	79984258	C	ADD	1000	-0.3219	-2.389	0.01688	rs11002453
						12:122888594	12	rs11058001	122888594	A	ADD	1000	0.4004	2.389	0.01688	rs11058001	CLIP1
						13:40952405	13	rs7318209	40952405	A	ADD	1000	-0.2878	-2.389	0.01688	rs7318209
						16:78197287	16	rs719743	78197287	C	ADD	1000	0.2687	2.389	0.01688	rs719743	WWOX
						17:3594277	17	chr17_3594276	3594277	I	ADD	1000	-0.254	-2.389	0.01688
						17:8618791	17	JHU_17.8618790	8618791	G	ADD	999	0.2871	2.389	0.01688
						20:60222888	20	rs6061299	60222888	A	ADD	1000	-0.3067	-2.389	0.01688	rs6061299	CDH4
						5:129086044	5	rs4538646	129086044	A	ADD	1000	0.3608	2.389	0.01689	rs4538646	MINAR2,ENSG00000251680
						6:83320368	6	rs72908058	83320368	G	ADD	1000	-0.4234	-2.389	0.01689	rs72908058
						12:29082314	12	JHU_12.29082313	29082314	C	ADD	1000	0.5397	2.389	0.01689	rs77244529
						13:52490696	13	rs35392575	52490696	A	ADD	999	0.3505	2.389	0.01689	rs35392575
						14:65256188	14	JHU_14.65256187	65256188	G	ADD	1000	0.4704	2.389	0.01689	rs11851199	SPTB
						16:66078734	16	rs112590719	66078734	A	ADD	997	0.4097	2.389	0.01689	rs112590719
						16:89814807	16	rs8058895	89814807	G	ADD	1000	-0.3265	-2.389	0.01689	rs8058895	FANCA
						2:238552006	2	rs11894086	238552006	A	ADD	998	-0.2551	-2.389	0.0169	rs11894086	LRRFIP1
						4:171692801	4	rs10007705	171692801	G	ADD	1000	-0.3626	-2.389	0.0169	rs10007705
						13:82500048	13	rs9545917	82500048	G	ADD	1000	0.3835	2.389	0.0169	rs9545917
						16:87088343	16	rs7190783	87088343	G	ADD	1000	-0.2367	-2.389	0.0169	rs7190783	ENSG00000289423
						1:231270636	1	rs12023396	231270636	G	ADD	998	0.2869	2.389	0.01691	rs12023396
						3:113620861	3	rs75730583	113620861	A	ADD	997	0.3561	2.389	0.01691	rs75730583	GRAMD1C
						3:121001807	3	rs338983	121001807	A	ADD	1000	0.2869	2.389	0.01691	rs338983	STXBP5L
						4:187267791	4	4:187267791-T-C	187267791	G	ADD	1000	0.5378	2.389	0.01691
						8:17380076	8	rs10110252	17380076	G	ADD	1000	-0.2405	-2.389	0.01691	rs10110252	SLC7A2
						8:17380234	8	JHU_8.17380233	17380234	A	ADD	1000	-0.2405	-2.389	0.01691	rs2588216	SLC7A2
						17:4249729	17	JHU_17.4249728	4249729	G	ADD	998	-0.2581	-2.389	0.01691
						1:192314681	1	rs7514892	192314681	G	ADD	1000	-0.2841	-2.388	0.01692	rs7514892	RGS21
						4:60105613	4	JHU_4.60105612	60105613	G	ADD	1000	0.4585	2.388	0.01692	rs62302470
						4:129529352	4	rs75875880	129529352	A	ADD	1000	0.5484	2.389	0.01692	rs75875880	ENSG00000301474
						7:21628197	7	exm608315	21628197	G	ADD	1000	-0.3068	-2.389	0.01692	rs12670130	DNAH11
						7:144946452	7	rs66706284	144946452	A	ADD	1000	-0.3425	-2.388	0.01692	rs66706284
						7:145367819	7	rs4285408	145367819	A	ADD	997	0.2563	2.388	0.01692	rs4285408	ENSG00000230746
						8:18898040	8	rs10104732	18898040	A	ADD	1000	-0.2432	-2.388	0.01692	rs10104732
						12:49180633	12	rs11168740	49180633	G	ADD	1000	-0.2987	-2.388	0.01692	rs11168740	ADCY6
						18:26131117	18	rs1857705	26131117	A	ADD	1000	-0.3277	-2.388	0.01692	rs1857705
						20:17315962	20	rs6111511	17315962	G	ADD	1000	0.368	2.388	0.01692	rs6111511	PCSK2
						3:145291498	3	rs9815801	145291498	A	ADD	1000	0.3036	2.388	0.01693	rs9815801
						6:48053779	6	JHU_6.48053778	48053779	G	ADD	1000	0.2875	2.388	0.01693	rs76020535	PTCHD4,ENSG00000286811
						13:90916444	13	rs3903916	90916444	A	ADD	1000	-0.2871	-2.388	0.01693	rs3903916
						19:9070837	19	exm1421510	9070837	G	ADD	1000	0.3408	2.388	0.01693
						1:82892051	1	rs55657822	82892051	G	ADD	1000	0.4649	2.388	0.01694	rs55657822	ENSG00000233290
						2:43398946	2	JHU_2.43398945	43398946	A	ADD	995	-0.2626	-2.388	0.01694
						14:59086975	14	rs1742882	59086975	A	ADD	1000	0.2348	2.388	0.01694	rs1742882
						22:50886944	22	JHU_22.50886943	50886944	A	ADD	1000	0.5141	2.388	0.01694	rs74598385	SBF1
						3:59898962	3	rs4679622	59898962	A	ADD	1000	0.2496	2.388	0.01695	rs4679622	FHIT
						4:172618025	4	rs1603207	172618025	A	ADD	1000	0.2774	2.388	0.01695	rs1603207
						3:145563316	3	rs13071352	145563316	A	ADD	999	0.2539	2.388	0.01696	rs13071352
						3:197309228	3	JHU_3.197309227	197309228	G	ADD	990	0.3103	2.387	0.01696	rs113705982	ENSG00000291091
						5:9686664	5	rs11742576	9686664	A	ADD	998	-0.4028	-2.388	0.01696	rs11742576	LINC02112
						5:53256679	5	exm2270052	53256679	A	ADD	999	-0.2389	-2.388	0.01696
						6:130287845	6	JHU_6.130287844	130287845	G	ADD	999	-0.2368	-2.388	0.01696	rs6569640
						12:67253040	12	JHU_12.67253039	67253040	G	ADD	1000	0.2651	2.387	0.01696	rs12815146
						14:62716791	14	JHU_14.62716790	62716791	A	ADD	992	0.2909	2.388	0.01696
						21:39441858	21	rs2836138	39441858	G	ADD	1000	-0.394	-2.388	0.01696	rs2836138	DSCR4
						3:165118264	3	JHU_3.165118263	165118264	A	ADD	997	0.2371	2.387	0.01697	rs12696222
						10:33955680	10	rs7919494	33955680	A	ADD	1000	-0.2794	-2.387	0.01697	rs7919494
						11:20664403	11	rs4923627	20664403	A	ADD	1000	0.2419	2.387	0.01697	rs4923627	SLC6A5
						11:44936274	11	rs835985	44936274	C	ADD	1000	0.4635	2.387	0.01697	rs835985	TSPAN18
						16:78446602	16	rs4516239	78446602	G	ADD	1000	-0.5084	-2.387	0.01697	rs4516239	WWOX
						3:105259312	3	rs2279389	105259312	A	ADD	1000	0.2405	2.387	0.01698	rs2279389	ALCAM
						4:21116890	4	rs16870421	21116890	A	ADD	1000	0.3459	2.387	0.01698	rs16870421	KCNIP4
						4:93539532	4	rs7668740	93539532	A	ADD	1000	0.2534	2.387	0.01698	rs7668740	GRID2
						4:149525671	4	rs12644823	149525671	A	ADD	997	-0.2358	-2.387	0.01698	rs12644823	ENSG00000287292
						7:73623830	7	JHU_7.73623829	73623830	A	ADD	1000	-0.4641	-2.387	0.01698	rs75574696	LAT2
						16:89660509	16	rs59806584	89660509	G	ADD	1000	-0.3919	-2.387	0.01698	rs59806584	CPNE7
						20:31652292	20	exm1533644	31652292	A	ADD	1000	0.2438	2.387	0.01698	rs4911290	BPIFB3
						1:240442817	1	rs10495462	240442817	G	ADD	1000	0.2408	2.387	0.01699	rs10495462	FMN2
						4:162249966	4	rs2313565	162249966	A	ADD	1000	0.2977	2.387	0.01699	rs2313565
						6:101196080	6	rs12212435	101196080	G	ADD	1000	-0.2374	-2.387	0.01699	rs12212435	ASCC3
						12:14925996	12	JHU_12.14925995	14925996	G	ADD	999	-0.4677	-2.387	0.01699
						14:31656890	14	rs10146272	31656890	G	ADD	1000	0.2714	2.387	0.01699	rs10146272	HECTD1
						19:8041700	19	rs17444755	8041700	A	ADD	1000	-0.3458	-2.387	0.01699	rs17444755	ELAVL1
						4:105845011	4	rs9637619	105845011	A	ADD	1000	0.3446	2.387	0.017	rs9637619	ENSG00000248242,ENSG00000248373
						10:46021031	10	10:46021031-C-A	46021031	A	ADD	999	0.4976	2.387	0.017	rs71496609	MARCHF8
						1:7426875	1	rs845270	7426875	A	ADD	1000	-0.267	-2.386	0.01701	rs845270	CAMTA1,CAMTA1-IT1
						3:25475882	3	JHU_3.25475881	25475882	A	ADD	999	0.3853	2.387	0.01701
						7:102519031	7	rs17135875	102519031	G	ADD	998	0.3074	2.387	0.01701	rs17135875	FBXL13
						9:106631068	9	rs7864255	106631068	A	ADD	1000	0.4821	2.387	0.01701	rs7864255
						12:21357359	12	12:21357359-A-G	21357359	G	ADD	1000	0.4518	2.386	0.01701	rs76908577	SLCO1B1
						3:54417839	3	rs6778504	54417839	A	ADD	996	0.4416	2.386	0.01702	rs6778504	CACNA2D3
						4:10446906	4	rs10016022	10446906	A	ADD	1000	0.2678	2.386	0.01702	rs10016022	ZNF518B
						5:2985897	5	JHU_5.2985896	2985897	A	ADD	1000	-0.3539	-2.386	0.01702	rs60689520
						7:156801023	7	rs3793333	156801023	G	ADD	999	0.3745	2.386	0.01702	rs3793333	MNX1,MNX1-AS1
						9:85810319	9	JHU_9.85810318	85810319	A	ADD	999	0.2873	2.386	0.01702	rs36054026	ENSG00000303992
						20:4751293	20	rs6084884	4751293	A	ADD	1000	0.2576	2.386	0.01702	rs6084884
						22:50757470	22	22:50757470-TC	50757470	G	ADD	999	0.2438	2.386	0.01702
						1:56398037	1	rs4573554	56398037	A	ADD	1000	-0.2803	-2.386	0.01703	rs4573554	LINC01753
						5:13847984	5	JHU_5.13847983	13847984	A	ADD	1000	0.3431	2.386	0.01703	rs895314	DNAH5
						5:98017301	5	rs6867815	98017301	A	ADD	1000	0.4216	2.386	0.01703	rs6867815
						13:88744269	13	JHU_13.88744268	88744269	A	ADD	999	-0.2317	-2.386	0.01703
						18:9285892	18	rs1074347	9285892	A	ADD	1000	-0.2454	-2.386	0.01703	rs1074347	ANKRD12
						1:65955725	1	rs17127673	65955725	G	ADD	1000	0.349	2.386	0.01704	rs17127673	LEPR,ENSG00000237852
						1:65957096	1	1:65957096-A-C	65957096	C	ADD	1000	0.349	2.386	0.01704	rs10128072	LEPR,ENSG00000237852
						1:189159261	1	rs1891457	189159261	G	ADD	1000	0.2357	2.386	0.01704	rs1891457	ENSG00000302138
						2:146089033	2	rs78877375	146089033	A	ADD	1000	0.3944	2.386	0.01704	rs78877375	ENSG00000235435,ENSG00000309192
						6:127768762	6	rs6902288	127768762	G	ADD	1000	0.2342	2.386	0.01704	rs6902288	KIAA0408,ENSG00000255330,ENSG00000299250
						8:132889106	8	rs6471008	132889106	A	ADD	1000	-0.2799	-2.386	0.01704	rs6471008	ENSG00000299509
						10:20177944	10	rs17679459	20177944	G	ADD	1000	-0.2823	-2.386	0.01704	rs17679459	PLXDC2
						17:48284268	17	rs75902776	48284268	G	ADD	999	0.4788	2.386	0.01704	rs75902776	TILAM
						18:12422727	18	rs34949083	12422727	G	ADD	1000	-0.4312	-2.386	0.01704	rs34949083	PRELID3A
						2:69429635	2	rs72827692	69429635	C	ADD	1000	-0.32	-2.386	0.01705	rs72827692	ANTXR1
						5:113138897	5	rs10058594	113138897	A	ADD	1000	0.3788	2.386	0.01705	rs10058594	ENSG00000301391
						7:132084596	7	rs10249783	132084596	A	ADD	1000	0.4128	2.386	0.01705	rs10249783	PLXNA4
						10:107204897	10	rs76575584	107204897	G	ADD	999	-0.3709	-2.386	0.01705	rs76575584
						10:121823793	10	rs12764500	121823793	A	ADD	998	-0.4117	-2.386	0.01705	rs12764500
						15:83516483	15	rs899747	83516483	G	ADD	1000	0.3083	2.386	0.01705	rs899747
						3:29051853	3	rs1449692	29051853	G	ADD	1000	0.2442	2.385	0.01706	rs1449692	RBMS3,ENSG00000283563
						4:161232130	4	rs7654124	161232130	A	ADD	998	0.5351	2.385	0.01706	rs7654124
						6:32358163	6	JHU_6.32358162	32358163	G	ADD	999	0.3409	2.385	0.01706	rs12525722	TSBP1-AS1
						6:119699881	6	rs1342316	119699881	G	ADD	1000	0.2369	2.385	0.01706	rs1342316	ENSG00000287100
						8:21222933	8	rs10108672	21222933	A	ADD	999	-0.2452	-2.385	0.01706	rs10108672	ENSG00000305102
						10:6685945	10	JHU_10.6685944	6685945	A	ADD	999	-0.2482	-2.385	0.01706
						11:72341342	11	rs12797628	72341342	A	ADD	1000	-0.2475	-2.385	0.01706	rs12797628	PDE2A
						15:25021204	15	rs7167156	25021204	A	ADD	1000	0.2368	2.385	0.01706	rs7167156	ENSG00000286110
						3:175657841	3	JHU_3.175657840	175657841	G	ADD	1000	0.2526	2.385	0.01707	rs56018246	ENSG00000260217
						3:180293187	3	rs7636793	180293187	A	ADD	1000	0.3296	2.385	0.01707	rs7636793	TTC14-DT
						6:128415684	6	JHU_6.128415683	128415684	A	ADD	1000	0.4614	2.385	0.01707	rs62427862	PTPRK
						15:71847327	15	rs4447378	71847327	A	ADD	1000	0.2379	2.385	0.01707	rs4447378	THSD4
						3:49294250	3	exm314478	49294250	A	ADD	999	-0.3826	-2.385	0.01708	rs13068038	IHO1
						14:25322174	14	JHU_14.25322173	25322174	A	ADD	1000	-0.4715	-2.385	0.01708
						18:74895504	18	rs11151007	74895504	T	ADD	999	0.3099	2.385	0.01708	rs11151007	ENSG00000265844
						3:25508064	3	rs6550981	25508064	C	ADD	1000	-0.2417	-2.385	0.01709	rs6550981	RARB
						5:122616212	5	rs26825	122616212	A	ADD	997	-0.3461	-2.385	0.01709	rs26825
						8:129126459	8	rs62513181	129126459	G	ADD	1000	0.5316	2.385	0.01709	rs62513181	ENSG00000309986
						11:81273298	11	rs7115509	81273298	A	ADD	1000	0.3192	2.385	0.01709	rs7115509
						12:94979199	12	rs117675899	94979199	A	ADD	996	-0.5071	-2.385	0.01709	rs117675899	TMCC3
						14:27652566	14	rs74832994	27652566	A	ADD	1000	-0.4406	-2.385	0.01709	rs74832994	NOVA1-DT
						4:25087708	4	rs7682064	25087708	G	ADD	1000	-0.261	-2.385	0.0171	rs7682064
						6:22390618	6	rs760853	22390618	A	ADD	1000	0.3067	2.385	0.0171	rs760853
						12:108918330	12	rs2303632	108918330	A	ADD	1000	-0.2469	-2.385	0.0171	rs2303632	SART3
						16:7666407	16	JHU_16.7666406	7666407	C	ADD	1000	-0.2403	-2.385	0.0171	rs9925434	RBFOX1
						6:73237197	6	rs9446697	73237197	G	ADD	1000	-0.4571	-2.384	0.01711	rs9446697
						6:138151988	6	JHU_6.138151987	138151988	G	ADD	1000	0.4218	2.384	0.01711	rs7773393	WAKMAR2,ENSG00000299400
						7:9057584	7	rs73249926	9057584	A	ADD	1000	0.4097	2.384	0.01711	rs73249926
						7:13884489	7	JHU_7.13884488	13884489	A	ADD	996	0.2608	2.384	0.01711
						19:12722332	19	rs2861405	12722332	A	ADD	1000	0.2582	2.384	0.01711	rs2861405	ZNF791
						2:37206683	2	rs6716891	37206683	G	ADD	1000	-0.2513	-2.384	0.01712	rs6716891
						5:7025546	5	rs4702421	7025546	G	ADD	1000	0.2699	2.384	0.01712	rs4702421	LINC02196
						5:158939121	5	rs11959976	158939121	G	ADD	1000	0.5264	2.384	0.01712	rs11959976	ENSG00000283413
						9:38098363	9	rs4878750	38098363	A	ADD	999	-0.2686	-2.384	0.01712	rs4878750
						11:119879217	11	rs647437	119879217	G	ADD	1000	0.2725	2.384	0.01712	rs647437	ENSG00000255216,ENSG00000286992
						13:106808738	13	rs9645905	106808738	G	ADD	1000	0.2493	2.384	0.01712	rs9645905	ENSG00000287923
						19:45372329	19	19:45372329-A-G	45372329	G	ADD	1000	-0.492	-2.384	0.01712	rs17561351	NECTIN2
						13:40135976	13	rs7996238	40135976	G	ADD	1000	0.2366	2.384	0.01713	rs7996238	LHFPL6
						15:34957009	15	rs9920890	34957009	A	ADD	1000	0.2685	2.384	0.01713	rs9920890	LINC02252,ENSG00000287973
						15:67152785	15	rs74608334	67152785	G	ADD	1000	0.5461	2.384	0.01713	rs74608334	ENSG00000277152
						16:60929322	16	JHU_16.60929321	60929322	G	ADD	1000	0.2727	2.384	0.01713	rs4785138
						17:55116537	17	JHU_17.55116536	55116537	G	ADD	997	-0.5187	-2.384	0.01713	rs72842381
						1:97430143	1	JHU_1.97430142	97430143	A	ADD	999	0.3671	2.384	0.01714
						4:12474220	4	rs6856496	12474220	A	ADD	999	-0.3186	-2.384	0.01714	rs6856496	ENSG00000305112
						6:13048051	6	rs7743585	13048051	G	ADD	1000	-0.2778	-2.384	0.01714	rs7743585	PHACTR1
						9:133544326	9	rs74453950	133544326	A	ADD	1000	0.4717	2.384	0.01714	rs74453950	PRDM12
						11:40047754	11	rs4755538	40047754	G	ADD	1000	0.2493	2.384	0.01714	rs4755538
						22:44800711	22	JHU_22.44800710	44800711	C	ADD	1000	0.2973	2.384	0.01714	rs9614596	ENSG00000301322
						2:160957846	2	exm2265363	160957846	A	ADD	1000	0.2803	2.383	0.01715	rs4522556	ITGB6
						3:133124049	3	rs78073002	133124049	A	ADD	1000	-0.4025	-2.383	0.01715	rs78073002	BFSP2
						12:67011570	12	JHU_12.67011569	67011570	T	ADD	1000	-0.2602	-2.384	0.01715
						14:64453124	14	JHU_14.64453123	64453124	C	ADD	1000	0.4391	2.383	0.01715
						20:31025163	20	exm2273578	31025163	G	ADD	1000	-0.2528	-2.383	0.01715	rs2295764	ASXL1
						2:84202922	2	rs72840368	84202922	A	ADD	999	0.5096	2.383	0.01716	rs72840368
						2:176530952	2	rs12473816	176530952	A	ADD	1000	-0.2832	-2.383	0.01716	rs12473816	ENSG00000289349
						3:7125372	3	rs9875215	7125372	G	ADD	999	-0.2998	-2.383	0.01716	rs9875215	GRM7
						3:8862925	3	rs345065	8862925	A	ADD	999	0.2564	2.383	0.01716	rs345065
						8:18853791	8	rs7839547	18853791	C	ADD	1000	-0.2361	-2.383	0.01716	rs7839547	PSD3,ENSG00000253335
						10:69996455	10	chr10_69996455	69996455	A	ADD	1000	-0.2813	-2.383	0.01716
						12:69357989	12	rs4913479	69357989	A	ADD	1000	0.3376	2.383	0.01716	rs4913479
						14:78543376	14	rs17753885	78543376	C	ADD	1000	0.2977	2.383	0.01716	rs17753885
						2:235138956	2	rs79944838	235138956	A	ADD	998	-0.3932	-2.383	0.01717	rs79944838
						4:3830469	4	JHU_4.3830468	3830469	A	ADD	996	-0.3149	-2.383	0.01717
						7:25194413	7	rs2717900	25194413	A	ADD	1000	0.2462	2.383	0.01717	rs2717900	SPMIP4,ENSG00000296268
						11:7604023	11	rs6578885	7604023	A	ADD	1000	-0.243	-2.383	0.01717	rs6578885	PPFIBP2
						12:71167528	12	rs7297717	71167528	A	ADD	1000	-0.2644	-2.383	0.01717	rs7297717	PTPRR,ENSG00000307941
						1:6695123	1	rs1043681	6695123	G	ADD	1000	0.2551	2.383	0.01718	rs1043681	DNAJC11,THAP3
						1:23945443	1	rs2864884	23945443	A	ADD	1000	-0.2344	-2.383	0.01718	rs2864884	MDS2
						1:245189387	1	JHU_1.245189386	245189387	C	ADD	1000	-0.2451	-2.383	0.01718
						9:12162374	9	rs10809704	12162374	G	ADD	1000	0.2449	2.383	0.01718	rs10809704
						11:132004178	11	rs12788297	132004178	A	ADD	1000	-0.233	-2.383	0.01718	rs12788297	NTM
						12:96915202	12	rs7972631	96915202	A	ADD	1000	0.2325	2.383	0.01718	rs7972631	CFAP54
						15:86067963	15	rs12910647	86067963	A	ADD	998	-0.3752	-2.383	0.01718	rs12910647	AKAP13
						17:43919681	17	rs4792825	43919681	G	ADD	1000	-0.3582	-2.383	0.01718	rs4792825	MAPT-AS1
						18:26946896	18	JHU_18.26946895	26946896	G	ADD	1000	0.2808	2.383	0.01718	rs9953397
						2:50986128	2	JHU_2.50986127	50986128	G	ADD	1000	-0.4015	-2.383	0.01719
						3:99883598	3	rs7641782	99883598	G	ADD	1000	0.3329	2.383	0.01719	rs7641782	CMSS1,ENSG00000287378
						5:80038884	5	JHU_5.80038883	80038884	A	ADD	987	-0.3776	-2.383	0.01719
						7:53345258	7	rs6971358	53345258	A	ADD	992	-0.3682	-2.383	0.01719	rs6971358
						7:90787193	7	rs2724356	90787193	C	ADD	998	0.3758	2.383	0.01719	rs2724356	CDK14
						7:134125918	7	rs2734665	134125918	A	ADD	1000	0.2955	2.383	0.01719	rs2734665
						19:57270378	19	rs1476830	57270378	G	ADD	1000	0.245	2.383	0.01719	rs1476830	ZIM2-AS1,ENSG00000286125
						1:24036485	1	rs71640808	24036485	A	ADD	1000	0.4516	2.382	0.0172	rs71640808	ELOA-AS1
						1:189290114	1	JHU_1.189290113	189290114	C	ADD	992	0.2354	2.382	0.0172
						2:5181373	2	rs4552162	5181373	A	ADD	1000	0.4841	2.383	0.0172	rs4552162
						4:2777931	4	JHU_4.2777930	2777931	A	ADD	1000	0.2375	2.382	0.0172	rs28696724
						6:153292712	6	rs1997960	153292712	A	ADD	1000	0.2469	2.382	0.0172	rs1997960	FBXO5
						8:4950981	8	rs2069263	4950981	G	ADD	999	0.5003	2.382	0.0172	rs2069263
						10:92682369	10	rs11815049	92682369	G	ADD	1000	-0.3748	-2.382	0.0172	rs11815049
						12:121319290	12	JHU_12.121319289	121319290	A	ADD	996	0.2545	2.382	0.0172	rs76367157	SPPL3
						14:85978782	14	rs6574824	85978782	T	ADD	1000	0.2882	2.382	0.0172	rs6574824	FLRT2-AS1,ENSG00000258902
						1:189587034	1	rs7532675	189587034	G	ADD	997	0.2364	2.382	0.01721	rs7532675	LINC01701
						4:57116087	4	rs1382630	57116087	A	ADD	1000	0.2324	2.382	0.01721	rs1382630	CRACD
						14:30802421	14	rs6571342	30802421	G	ADD	1000	0.2528	2.382	0.01721	rs6571342	ENSG00000306731
						1:222547295	1	rs4459116	222547295	G	ADD	1000	-0.243	-2.382	0.01722	rs4459116	ENSG00000236230
						4:162088272	4	rs17378274	162088272	C	ADD	1000	-0.2397	-2.382	0.01722	rs17378274
						5:35054639	5	rs10941232	35054639	G	ADD	999	0.2614	2.382	0.01722	rs10941232	ENSG00000301126
						6:7903466	6	rs58499628	7903466	A	ADD	1000	0.3153	2.382	0.01722	rs58499628	TXNDC5,BLOC1S5-TXNDC5
						10:6677767	10	rs10795331	6677767	A	ADD	999	-0.2443	-2.382	0.01722	rs10795331	LINC02648
						16:65405660	16	rs9929092	65405660	A	ADD	1000	0.2423	2.382	0.01722	rs9929092	ENSG00000260364,LINC00922
						20:17683753	20	rs6080790	17683753	A	ADD	1000	0.3425	2.382	0.01722	rs6080790	BANF2
						1:189034234	1	rs4388707	189034234	A	ADD	998	0.2342	2.382	0.01723	rs4388707
						2:37999121	2	JHU_2.37999120	37999121	G	ADD	1000	-0.4278	-2.382	0.01723
						7:149459254	7	rs55771739	149459254	A	ADD	998	0.3699	2.382	0.01723	rs55771739
						9:93608758	9	rs78841477	93608758	A	ADD	1000	0.4827	2.382	0.01723	rs78841477	SYK
						10:97082300	10	rs11188277	97082300	A	ADD	1000	-0.4059	-2.382	0.01723	rs11188277	SORBS1
						11:32172037	11	JHU_11.32172036	32172037	A	ADD	998	-0.239	-2.382	0.01723
						11:134421798	11	rs12288735	134421798	A	ADD	1000	-0.2606	-2.382	0.01723	rs12288735
						1:242462204	1	rs12132796	242462204	A	ADD	1000	0.4438	2.381	0.01724	rs12132796	PLD5
						2:56353831	2	JHU_2.56353830	56353831	G	ADD	1000	-0.2658	-2.382	0.01724	rs60524475	ENSG00000271894,ENSG00000272180
						5:50791584	5	rs7446508	50791584	G	ADD	1000	-0.2607	-2.382	0.01724	rs7446508	ENSG00000288035
						6:77999779	6	rs7761061	77999779	C	ADD	996	-0.2567	-2.382	0.01724	rs7761061	ENSG00000302932
						7:24507030	7	rs62448936	24507030	G	ADD	999	0.2327	2.381	0.01724	rs62448936
						7:68315000	7	JHU_7.68314999	68315000	G	ADD	989	0.4126	2.382	0.01724
						8:16764673	8	rs923854	16764673	G	ADD	1000	0.4161	2.382	0.01724	rs923854	ENSG00000253496
						8:134865952	8	rs7845379	134865952	A	ADD	1000	0.2608	2.381	0.01724	rs7845379
						9:73204431	9	rs7865858	73204431	A	ADD	1000	0.2436	2.382	0.01724	rs7865858	TRPM3,ENSG00000308298
						12:115786549	12	rs77623868	115786549	G	ADD	1000	0.5268	2.382	0.01724	rs77623868
						13:110582921	13	rs8000641	110582921	A	ADD	1000	-0.3329	-2.382	0.01724	rs8000641
						17:4213245	17	rs11868498	4213245	A	ADD	1000	-0.2556	-2.381	0.01724	rs11868498	UBE2G1
						3:32248524	3	rs4955136	32248524	G	ADD	1000	0.2378	2.381	0.01725	rs4955136
						4:12793178	4	rs17373588	12793178	T	ADD	997	0.3623	2.381	0.01725	rs17373588
						4:135474690	4	rs11934048	135474690	G	ADD	1000	-0.2436	-2.381	0.01725	rs11934048	LINC02462
						6:165494322	6	rs9356344	165494322	G	ADD	1000	-0.2591	-2.381	0.01725	rs9356344
						8:96814226	8	rs62524294	96814226	A	ADD	999	0.5152	2.381	0.01725	rs62524294	CFAP418-AS1,ENSG00000301237
						8:121938651	8	rs60625268	121938651	A	ADD	999	0.3948	2.381	0.01725	rs60625268	ENSG00000253619
						9:93930671	9	rs10991797	93930671	A	ADD	998	-0.2903	-2.381	0.01725	rs10991797	LINC02937,LINC00484
						14:23111193	14	rs10147839	23111193	A	ADD	999	-0.2922	-2.381	0.01725	rs10147839	OR6J1
						17:60842881	17	rs7226286	60842881	A	ADD	1000	0.2415	2.381	0.01725	rs7226286	MARCHF10
						20:283877	20	rs4815112	283877	A	ADD	1000	-0.2825	-2.381	0.01725	rs4815112
						1:210794455	1	rs58868503	210794455	A	ADD	1000	0.2942	2.381	0.01726	rs58868503	HHAT
						17:57744412	17	rs7221815	57744412	G	ADD	1000	-0.3417	-2.381	0.01726	rs7221815	CLTC
						1:189069537	1	rs7518946	189069537	A	ADD	1000	0.2343	2.381	0.01727	rs7518946
						2:77569978	2	JHU_2.77569977	77569978	T	ADD	1000	0.2466	2.381	0.01727	rs62160534	LRRTM4
						2:77569984	2	JHU_2.77569983	77569984	A	ADD	1000	0.2466	2.381	0.01727
						2:125055136	2	JHU_2.125055135	125055136	G	ADD	1000	-0.2922	-2.381	0.01727
						7:102471780	7	rs727175	102471780	G	ADD	1000	0.3053	2.381	0.01727	rs727175	FBXL13
						8:557126	8	rs7014189	557126	A	ADD	1000	0.3045	2.381	0.01727	rs7014189
						9:134390870	9	exm790458	134390870	A	ADD	998	-0.5047	-2.381	0.01727	rs11243406	POMT1
						18:7910808	18	rs59777786	7910808	A	ADD	998	-0.3994	-2.381	0.01727	rs59777786	PTPRM
						2:70173629	2	exm-rs10496176	70173629	G	ADD	1000	0.3284	2.381	0.01728
						2:175000711	2	rs10930641	175000711	G	ADD	1000	0.2442	2.381	0.01728	rs10930641	OLA1
						4:175962913	4	rs76518358	175962913	A	ADD	1000	-0.295	-2.381	0.01728	rs76518358	ENSG00000248551
						6:16237843	6	rs7760359	16237843	C	ADD	1000	-0.3032	-2.381	0.01728	rs7760359
						18:37425523	18	rs2048647	37425523	C	ADD	999	-0.298	-2.381	0.01728	rs2048647	LINC01901,LINC01902
						19:11285390	19	exm2253623	11285390	G	ADD	992	-0.2381	-2.381	0.01728
						1:93531959	1	rs12736147	93531959	A	ADD	1000	-0.4364	-2.381	0.01729	rs12736147
						3:68565190	3	rs12489309	68565190	A	ADD	999	0.2295	2.38	0.01729	rs12489309	TAFA1
						3:124478734	3	rs13082230	124478734	G	ADD	999	-0.2431	-2.38	0.01729	rs13082230
						5:59439963	5	rs11741663	59439963	A	ADD	1000	0.2602	2.381	0.01729	rs11741663	PDE4D
						5:68105443	5	rs11741106	68105443	A	ADD	1000	0.5468	2.381	0.01729	rs11741106	LINC02198
						7:70085453	7	rs11762238	70085453	G	ADD	999	0.2335	2.38	0.01729	rs11762238	AUTS2
						7:90715006	7	rs77716326	90715006	G	ADD	999	-0.4455	-2.38	0.01729	rs77716326	CDK14
						10:833528	10	exm2271241	833528	C	ADD	1000	0.2594	2.38	0.01729
						14:42230108	14	rs4904776	42230108	A	ADD	1000	0.2312	2.381	0.01729	rs4904776	LRFN5
						16:77261152	16	rs12599598	77261152	A	ADD	1000	-0.271	-2.381	0.01729	rs12599598	ENSG00000261063
						1:246443337	1	rs10754506	246443337	G	ADD	1000	0.2558	2.38	0.0173	rs10754506	SMYD3
						2:112891282	2	JHU_2.112891281	112891282	A	ADD	998	0.4859	2.38	0.0173
						3:171858078	3	rs6765198	171858078	A	ADD	999	-0.2341	-2.38	0.0173	rs6765198	FNDC3B
						4:88756978	4	rs1381966	88756978	A	ADD	999	0.2593	2.38	0.0173	rs1381966	MEPE,ENSG00000307815
						7:122994601	7	rs34111126	122994601	A	ADD	998	-0.2492	-2.38	0.0173	rs34111126
						8:102595587	8	rs667737	102595587	A	ADD	1000	0.3402	2.38	0.0173	rs667737	GRHL2
						9:24024592	9	rs2383326	24024592	G	ADD	999	-0.242	-2.38	0.0173	rs2383326	ENSG00000300787
						10:49723402	10	rs11101358	49723402	C	ADD	1000	-0.2726	-2.38	0.0173	rs11101358	ARHGAP22
						11:133915265	11	rs1564848	133915265	G	ADD	1000	-0.2756	-2.38	0.0173	rs1564848	LINC02731,ENSG00000305360
						13:92668895	13	rs1547656	92668895	G	ADD	996	0.2379	2.38	0.0173	rs1547656	GPC5
						22:45149643	22	rs132437	45149643	G	ADD	997	-0.3709	-2.38	0.0173	rs132437	ARHGAP8,PRR5-ARHGAP8
						6:44501609	6	6:44501609-A-G	44501609	A	ADD	1000	0.4232	2.38	0.01731
						7:19747915	7	JHU_7.19747914	19747915	G	ADD	1000	-0.3613	-2.38	0.01731	rs2072187	POLR1F
						7:104326251	7	rs12531723	104326251	A	ADD	1000	-0.2421	-2.38	0.01731	rs12531723	LHFPL3
						9:15715215	9	rs4741534	15715215	A	ADD	1000	0.2438	2.38	0.01731	rs4741534	CCDC171
						9:31021219	9	rs10970058	31021219	G	ADD	996	0.3911	2.38	0.01731	rs10970058	ENSG00000297063
						15:78400640	15	rs16953973	78400640	A	ADD	998	0.37	2.38	0.01731	rs16953973	CIB2
						16:83677291	16	rs16961122	83677291	G	ADD	997	0.3734	2.38	0.01731	rs16961122	CDH13
						1:30030737	1	JHU_1.30030736	30030737	G	ADD	985	-0.2456	-2.38	0.01732
						10:90815975	10	rs1937339	90815975	A	ADD	1000	-0.371	-2.38	0.01732	rs1937339
						11:87676418	11	JHU_11.87676417	87676418	A	ADD	999	-0.4981	-2.38	0.01732
						1:4476273	1	rs349407	4476273	G	ADD	1000	0.2726	2.38	0.01733	rs349407	LINC01777
						3:71224718	3	rs939847	71224718	C	ADD	999	-0.3751	-2.38	0.01733	rs939847	FOXP1,ENSG00000285708
						3:120007467	3	rs35964791	120007467	A	ADD	997	-0.2364	-2.38	0.01733	rs35964791
						6:32369643	6	JHU_6.32369642	32369643	G	ADD	1000	0.3209	2.38	0.01733	rs3763306	BTNL2,TSBP1-AS1
						6:162451386	6	rs67284712	162451386	A	ADD	1000	0.3683	2.38	0.01733	rs67284712	PRKN
						7:20638155	7	rs17143152	20638155	A	ADD	1000	-0.3403	-2.38	0.01733	rs17143152
						9:22151412	9	9:22151412-C-A	22151412	A	ADD	1000	0.3756	2.38	0.01733	rs7047414
						15:70481777	15	rs60371470	70481777	A	ADD	1000	-0.4595	-2.38	0.01733	rs60371470
						10:117602180	10	JHU_10.117602179	117602180	G	ADD	999	0.5018	2.379	0.01734
						12:67021637	12	rs10878473	67021637	A	ADD	1000	-0.2602	-2.379	0.01734	rs10878473	GRIP1
						5:76299200	5	JHU_5.76299199	76299200	G	ADD	999	0.4129	2.379	0.01735	rs76557325	ENSG00000294092
						5:116231413	5	rs1643897	116231413	G	ADD	1000	-0.2575	-2.379	0.01735	rs1643897
						6:164452264	6	JHU_6.164452263	164452264	A	ADD	999	-0.2573	-2.379	0.01735
						7:156037378	7	rs1689199	156037378	G	ADD	1000	0.2445	2.379	0.01735	rs1689199
						9:8436194	9	rs10815873	8436194	C	ADD	999	0.2389	2.379	0.01735	rs10815873	PTPRD
						11:95764813	11	rs7482121	95764813	A	ADD	1000	0.2487	2.379	0.01735	rs7482121	MAML2
						12:10350690	12	rs6488271	10350690	A	ADD	1000	0.392	2.379	0.01735	rs6488271
						1:92236048	1	rs284191	92236048	G	ADD	995	-0.2449	-2.379	0.01736	rs284191	TGFBR3
						7:90545729	7	rs3808242	90545729	G	ADD	1000	-0.2758	-2.379	0.01736	rs3808242	CDK14
						12:49905713	12	rs7975712	49905713	G	ADD	1000	0.3097	2.379	0.01736	rs7975712	SPATS2
						14:85897872	14	rs60792355	85897872	A	ADD	996	0.3686	2.379	0.01736	rs60792355	ENSG00000258902
						15:86991981	15	rs28729115	86991981	A	ADD	1000	0.4865	2.379	0.01736	rs28729115	AGBL1
						16:52132548	16	rs2386570	52132548	A	ADD	999	-0.2486	-2.379	0.01736	rs2386570	LINC02180
						1:171220811	1	rs13353034	171220811	A	ADD	1000	0.5554	2.379	0.01737	rs13353034	FMO1,ENSG00000231424
						6:8869247	6	JHU_6.8869246	8869247	A	ADD	1000	0.5195	2.379	0.01737	rs80244882
						8:1633653	8	rs4379476	1633653	A	ADD	999	0.3036	2.379	0.01737	rs4379476	DLGAP2
						8:32195932	8	rs17705398	32195932	A	ADD	1000	0.3309	2.379	0.01737	rs17705398	NRG1
						8:75786968	8	JHU_8.75786967	75786968	A	ADD	1000	-0.2528	-2.379	0.01737	rs73689300
						21:42168191	21	rs736977	42168191	C	ADD	999	0.2379	2.379	0.01737	rs736977	DSCAM
						1:36813909	1	rs10908300	36813909	G	ADD	1000	-0.2558	-2.379	0.01738	rs10908300	STK40
						4:136404272	4	JHU_4.136404271	136404272	C	ADD	1000	-0.3556	-2.379	0.01738	rs17580183	ENSG00000293918
						4:154468420	4	rs11724474	154468420	G	ADD	1000	-0.3813	-2.379	0.01738	rs11724474	TMEM131L
						6:112964352	6	rs9387092	112964352	G	ADD	997	0.237	2.378	0.01738	rs9387092
						9:10292307	9	rs10756021	10292307	T	ADD	1000	-0.459	-2.379	0.01738	rs10756021	PTPRD
						10:47596804	10	rs1870519	47596804	G	ADD	998	0.2551	2.378	0.01738	rs1870519	ENSG00000299562,ENSG00000299578
						15:93568825	15	JHU_15.93568824	93568825	A	ADD	998	-0.4636	-2.379	0.01738
						17:70286459	17	rs11657132	70286459	G	ADD	1000	0.248	2.379	0.01738	rs11657132	LINC00511
						20:12166688	20	rs6109292	12166688	G	ADD	999	-0.4293	-2.379	0.01738	rs6109292
						20:55116631	20	rs6127784	55116631	G	ADD	1000	-0.2366	-2.379	0.01738	rs6127784
						1:189284520	1	rs10921762	189284520	A	ADD	1000	0.2351	2.378	0.01739	rs10921762
						2:78116884	2	rs13407495	78116884	A	ADD	1000	-0.458	-2.378	0.01739	rs13407495	ENSG00000227088
						4:181477667	4	JHU_4.181477666	181477667	A	ADD	1000	-0.2755	-2.378	0.01739	rs17796701
						12:13513474	12	rs1993510	13513474	G	ADD	1000	0.2539	2.378	0.01739	rs1993510
						13:75105120	13	rs7323917	75105120	G	ADD	1000	-0.3394	-2.378	0.01739	rs7323917	ENSG00000307743
						2:223733750	2	JHU_2.223733749	223733750	T	ADD	999	-0.2642	-2.378	0.0174
						4:37704067	4	rs7660340	37704067	G	ADD	1000	0.2321	2.378	0.0174	rs7660340
						12:121420807	12	exm-rs1183910	121420807	A	ADD	1000	-0.2513	-2.378	0.0174	rs1183910	HNF1A
						13:46771906	13	rs4942492	46771906	G	ADD	1000	0.2472	2.378	0.0174	rs4942492	LCP1
						15:99720770	15	rs62025666	99720770	C	ADD	1000	0.4635	2.378	0.0174	rs62025666	TTC23
						2:33742284	2	rs4670648	33742284	G	ADD	1000	0.2784	2.378	0.01741	rs4670648	RASGRP3
						8:3361565	8	rs7009256	3361565	A	ADD	994	0.339	2.378	0.01741	rs7009256	CSMD1
						9:113892963	9	rs1411424	113892963	G	ADD	1000	0.2308	2.378	0.01741	rs1411424
						14:86043934	14	14:86043934-T-A	86043934	A	ADD	998	0.2309	2.378	0.01741	rs10150538	FLRT2
						17:45083683	17	rs11653838	45083683	A	ADD	998	-0.2308	-2.378	0.01741	rs11653838	ENSG00000262633,ENSG00000262879,ENSG00000291209
						1:56394673	1	rs11206686	56394673	G	ADD	1000	-0.2794	-2.378	0.01742	rs11206686	LINC01753
						3:23161678	3	rs73040019	23161678	G	ADD	1000	-0.3153	-2.378	0.01742	rs73040019
						5:120612938	5	rs10077380	120612938	G	ADD	999	-0.2445	-2.378	0.01742	rs10077380	ENSG00000229855
						6:18879615	6	rs1891659	18879615	A	ADD	1000	-0.2542	-2.378	0.01742	rs1891659
						6:29733838	6	JHU_6.29733837	29733838	A	ADD	999	-0.2366	-2.378	0.01742	rs2517931	HLA-F-AS1,ENSG00000285761
						6:30314598	6	JHU_6.30314597	30314598	A	ADD	999	-0.4875	-2.378	0.01742
						9:955794	9	rs364477	955794	G	ADD	1000	0.3134	2.378	0.01742	rs364477	DMRT1
						20:40502392	20	rs1543345	40502392	A	ADD	1000	-0.3139	-2.378	0.01742	rs1543345
						4:57113130	4	rs4865075	57113130	A	ADD	1000	-0.2553	-2.377	0.01743	rs4865075	CRACD
						5:167465427	5	rs247994	167465427	G	ADD	1000	0.2443	2.377	0.01743	rs247994	TENM2
						10:19330039	10	rs7073111	19330039	G	ADD	1000	-0.3014	-2.377	0.01743	rs7073111
						12:92122332	12	rs1493771	92122332	A	ADD	1000	0.3847	2.377	0.01743	rs1493771
						16:5568105	16	JHU_16.5568104	5568105	G	ADD	1000	0.3797	2.378	0.01743
						3:54218650	3	JHU_3.54218649	54218650	G	ADD	1000	0.4725	2.377	0.01744	rs116687342	CACNA2D3
						5:79590674	5	rs6886552	79590674	A	ADD	1000	0.3671	2.377	0.01744	rs6886552	ENSG00000305622
						8:130274576	8	rs74524491	130274576	A	ADD	1000	0.4639	2.377	0.01744	rs74524491	CCDC26,ENSG00000307578
						12:119288160	12	rs2649978	119288160	A	ADD	1000	0.2533	2.377	0.01744	rs2649978	ENSG00000256149
						16:8238461	16	JHU_16.8238460	8238461	A	ADD	1000	-0.3496	-2.377	0.01744
						1:78741345	1	JHU_1.78741344	78741345	A	ADD	999	-0.2725	-2.377	0.01745	rs1536707	MGC27382
						1:93555000	1	JHU_1.93554999	93555000	A	ADD	1000	-0.4518	-2.377	0.01745
						1:208781486	1	rs17259861	208781486	A	ADD	998	-0.2562	-2.377	0.01745	rs17259861	LINC01735,ENSG00000310018
						1:234543878	1	rs74147465	234543878	G	ADD	999	-0.479	-2.377	0.01745	rs74147465	TARBP1
						2:120357089	2	rs12373810	120357089	G	ADD	1000	-0.2868	-2.377	0.01745	rs12373810	CFAP221
						5:145447217	5	JHU_5.145447216	145447217	A	ADD	1000	0.4978	2.377	0.01745
						8:70544177	8	ilmnseq_8:70544177	70544177	A	ADD	999	0.5078	2.377	0.01745	rs62512184	SULF1
						8:139141106	8	rs7463648	139141106	A	ADD	1000	-0.2416	-2.377	0.01745	rs7463648
						2:70914807	2	JHU_2.70914806	70914807	A	ADD	997	0.2777	2.377	0.01746
						4:31183330	4	rs7679162	31183330	C	ADD	1000	0.2547	2.377	0.01746	rs7679162	LINC02497
						5:123816089	5	rs4457071	123816089	G	ADD	1000	-0.2595	-2.377	0.01746	rs4457071
						7:36252293	7	rs17170531	36252293	G	ADD	999	0.3018	2.377	0.01746	rs17170531	EEPD1
						8:3772666	8	rs2912294	3772666	A	ADD	999	0.316	2.377	0.01746	rs2912294	CSMD1
						19:55036520	19	rs8104178	55036520	C	ADD	1000	0.2315	2.377	0.01746	rs8104178	ENSG00000310422
						20:6701426	20	rs4813803	6701426	A	ADD	998	-0.2805	-2.377	0.01746	rs4813803
						1:235062181	1	rs908319	235062181	A	ADD	1000	-0.2538	-2.377	0.01747	rs908319	ENSG00000286263,ENSG00000310502
						2:50953849	2	JHU_2.50953848	50953849	A	ADD	1000	-0.4048	-2.377	0.01747	rs77455289	NRXN1
						3:156501403	3	rs73019737	156501403	G	ADD	1000	-0.4191	-2.377	0.01747	rs73019737	TIPARP-AS1
						4:183740221	4	rs73869838	183740221	G	ADD	996	0.3271	2.377	0.01747	rs73869838
						6:109634456	6	rs9487060	109634456	G	ADD	1000	0.5346	2.377	0.01747	rs9487060	CCDC162P,ENSG00000293541
						10:10743956	10	rs1998432	10743956	C	ADD	999	0.2378	2.377	0.01747	rs1998432	ENSG00000296396
						10:100229506	10	rs1998757	100229506	C	ADD	1000	0.3215	2.377	0.01747	rs1998757	HPSE2
						18:52625943	18	rs11152089	52625943	A	ADD	1000	-0.2945	-2.377	0.01747	rs11152089	CCDC68
						1:42188078	1	JHU_1.42188077	42188078	C	ADD	998	-0.3737	-2.376	0.01748
						2:215235867	2	exm2263964	215235867	C	ADD	1000	-0.268	-2.376	0.01748
						3:111086590	3	rs16858034	111086590	A	ADD	1000	0.5161	2.376	0.01748	rs16858034
						4:92466958	4	rs6532317	92466958	G	ADD	1000	-0.2399	-2.376	0.01748	rs6532317	CCSER1
						4:173333133	4	JHU_4.173333132	173333133	A	ADD	998	0.3727	2.377	0.01748
						6:56183480	6	rs72870255	56183480	A	ADD	999	0.3519	2.376	0.01748	rs72870255	COL21A1
						10:121819531	10	JHU_10.121819530	121819531	A	ADD	1000	-0.4102	-2.376	0.01748	rs12772650
						16:1353515	16	rs11248864	1353515	A	ADD	995	0.3473	2.377	0.01748	rs11248864
						16:57008508	16	rs289715	57008508	A	ADD	999	0.3872	2.376	0.01748	rs289715	CETP
						2:14497590	2	JHU_2.14497589	14497590	A	ADD	1000	-0.5323	-2.376	0.01749	rs4417691	LINC00276
						3:77588489	3	rs775762	77588489	G	ADD	1000	-0.2375	-2.376	0.01749	rs775762	ROBO2
						3:166023202	3	JHU_3.166023201	166023202	T	ADD	999	0.3271	2.376	0.01749
						4:164470397	4	rs78179266	164470397	G	ADD	1000	0.4656	2.376	0.01749	rs78179266	MARCHF1
						11:12174566	11	rs12270057	12174566	G	ADD	999	0.3024	2.376	0.01749	rs12270057	MICAL2
						18:10353179	18	rs2002072	10353179	A	ADD	1000	0.4242	2.376	0.01749	rs2002072	ENSG00000264876
						1:78742020	1	JHU_1.78742019	78742020	A	ADD	1000	-0.2724	-2.376	0.0175	rs7529466	MGC27382
						1:181142729	1	JHU_1.181142728	181142729	G	ADD	1000	-0.451	-2.376	0.0175	rs7524414	LINC01732
						6:167181032	6	JHU_6.167181031	167181032	C	ADD	997	0.2507	2.376	0.0175
						7:12260546	7	rs12666249	12260546	A	ADD	999	0.2553	2.376	0.0175	rs12666249	TMEM106B
						8:72302987	8	rs6984553	72302987	C	ADD	1000	0.2307	2.376	0.0175	rs6984553	EYA1
						8:97384315	8	rs2319815	97384315	A	ADD	999	-0.2332	-2.376	0.0175	rs2319815	ENSG00000253105
						16:15628668	16	JHU_16.15628667	15628668	T	ADD	1000	0.4878	2.376	0.0175	rs111673469	BMERB1
						20:33684909	20	20:33684909-A-T	33684909	A	ADD	1000	-0.4063	-2.376	0.0175
						1:163038345	1	rs12087556	163038345	A	ADD	1000	-0.533	-2.376	0.01751	rs12087556
						1:213120103	1	rs6656706	213120103	A	ADD	999	0.4556	2.376	0.01751	rs6656706
						4:4555497	4	rs7689784	4555497	G	ADD	1000	-0.2461	-2.376	0.01751	rs7689784	STX18-AS1
						9:123322700	9	rs1475663	123322700	G	ADD	1000	0.2834	2.376	0.01751	rs1475663	CDK5RAP2
						19:55036661	19	rs4470262	55036661	A	ADD	999	0.2313	2.376	0.01751	rs4470262	ENSG00000310422
						1:209628156	1	rs11577136	209628156	A	ADD	1000	0.521	2.376	0.01752	rs11577136
						7:157950896	7	rs73745163	157950896	A	ADD	995	0.4785	2.376	0.01752	rs73745163	PTPRN2
						13:30962804	13	rs885562	30962804	G	ADD	999	-0.2419	-2.376	0.01752	rs885562
						13:89928892	13	JHU_13.89928891	89928892	A	ADD	1000	0.5287	2.376	0.01752
						15:48633153	15	exm-rs11637235	48633153	G	ADD	1000	0.2766	2.376	0.01752
						18:2661684	18	rs76033254	2661684	C	ADD	1000	0.3478	2.376	0.01752	rs76033254	SMCHD1
						15:59865433	15	rs7176947	59865433	G	ADD	998	0.2521	2.375	0.01753	rs7176947
						3:104593844	3	rs75281964	104593844	A	ADD	1000	0.4199	2.375	0.01754	rs75281964	ENSG00000294208
						4:190293157	4	rs1563455	190293157	A	ADD	1000	0.269	2.375	0.01754	rs1563455	ENSG00000300596
						6:160582340	6	rs9456505	160582340	A	ADD	1000	-0.4281	-2.375	0.01754	rs9456505	ENSG00000301636
						7:48216193	7	JHU_7.48216192	48216193	A	ADD	1000	-0.4933	-2.375	0.01754
						11:117737747	11	rs876797	117737747	A	ADD	1000	0.2889	2.375	0.01754	rs876797	FXYD6,FXYD6-FXYD2
						12:48978299	12	rs7311287	48978299	G	ADD	999	0.5573	2.375	0.01754	rs7311287	ENSG00000304913
						13:90885583	13	rs9522881	90885583	A	ADD	1000	-0.2375	-2.375	0.01754	rs9522881
						14:71632989	14	rs740072	71632989	C	ADD	1000	-0.2949	-2.375	0.01754	rs740072	ENSG00000286423
						15:33665907	15	rs16970283	33665907	G	ADD	999	0.2598	2.375	0.01754	rs16970283	RYR3
						7:37395373	7	rs2717954	37395373	G	ADD	999	-0.2569	-2.375	0.01755	rs2717954	ELMO1
						8:66955837	8	rs9298108	66955837	A	ADD	1000	-0.3244	-2.375	0.01755	rs9298108	DNAJC5B
						10:87992270	10	JHU_10.87992269	87992270	A	ADD	1000	0.371	2.375	0.01755
						11:132715017	11	rs2725435	132715017	C	ADD	998	0.2344	2.375	0.01755	rs2725435	OPCML
						13:62644896	13	JHU_13.62644895	62644896	A	ADD	999	-0.2488	-2.375	0.01755
						13:74646330	13	13:74646330-T-C	74646330	G	ADD	999	-0.3355	-2.375	0.01755
						18:26661922	18	rs16946092	26661922	G	ADD	1000	0.4766	2.375	0.01755	rs16946092	ENSG00000302813
						18:43302851	18	rs1893792	43302851	A	ADD	1000	0.2871	2.375	0.01755	rs1893792	ENSG00000288545
						1:229693078	1	JHU_1.229693077	229693078	A	ADD	999	0.4171	2.375	0.01756	rs79729359	ABCB10
						3:176233955	3	rs1454149	176233955	G	ADD	1000	0.2767	2.375	0.01756	rs1454149	LINC01208,ENSG00000302303
						4:131724116	4	rs11099082	131724116	A	ADD	999	0.32	2.375	0.01756	rs11099082
						8:6800861	8	rs56136595	6800861	A	ADD	1000	-0.2773	-2.375	0.01756	rs56136595
						11:37749065	11	rs1022300	37749065	A	ADD	1000	-0.4744	-2.375	0.01756	rs1022300
						13:92723646	13	JHU_13.92723645	92723646	A	ADD	997	0.2364	2.375	0.01756
						13:110556796	13	rs372641	110556796	A	ADD	1000	-0.3093	-2.375	0.01756	rs372641
						15:36870688	15	rs9972295	36870688	C	ADD	1000	0.235	2.375	0.01756	rs9972295	ENSG00000303232
						5:3513485	5	rs698147	3513485	A	ADD	1000	0.2404	2.374	0.01757	rs698147	LINC01019,ENSG00000309259
						5:99943991	5	rs13156973	99943991	G	ADD	1000	-0.2399	-2.375	0.01757	rs13156973
						8:4988269	8	rs11778306	4988269	C	ADD	1000	0.2974	2.375	0.01757	rs11778306
						19:14910321	19	exm1435960	14910321	G	ADD	1000	0.3078	2.375	0.01757	rs16979912	OR7C1
						19:14910654	19	exm1435984	14910654	G	ADD	1000	0.3078	2.375	0.01757
						1:93553223	1	rs2815424	93553223	C	ADD	999	-0.4512	-2.374	0.01758	rs2815424	MTF2
						1:233204338	1	rs1155739	233204338	C	ADD	1000	-0.2527	-2.374	0.01758	rs1155739	PCNX2
						5:28560977	5	rs10045332	28560977	C	ADD	1000	0.2861	2.374	0.01758	rs10045332	ENSG00000250453
						11:132704515	11	rs12801048	132704515	A	ADD	1000	0.2579	2.374	0.01758	rs12801048	OPCML
						16:27356203	16	ilmnseq_rs1805010.1_F2BT_ilmnbot	27356203	C	ADD	998	-0.2346	-2.374	0.01758	rs1805010	IL4R
						20:5062519	20	JHU_20.5062518	5062519	G	ADD	998	0.2371	2.374	0.01758
						20:54103522	20	rs415502	54103522	A	ADD	1000	-0.2328	-2.374	0.01758	rs415502	LINC01440
						2:77612121	2	rs427294	77612121	A	ADD	1000	0.2384	2.374	0.01759	rs427294	LRRTM4
						2:109012055	2	rs11673744	109012055	A	ADD	1000	-0.4251	-2.374	0.01759	rs11673744
						5:173143912	5	rs12651740	173143912	A	ADD	1000	0.3139	2.374	0.01759	rs12651740	LINC01942,LINC01484
						12:4890114	12	rs12821116	4890114	G	ADD	1000	-0.3137	-2.374	0.01759	rs12821116
						16:80997892	16	rs2194324	80997892	A	ADD	1000	0.2494	2.374	0.01759	rs2194324	ENSG00000286221
						2:129832379	2	rs72850235	129832379	A	ADD	999	-0.3205	-2.374	0.0176	rs72850235
						3:24556775	3	rs2362188	24556775	C	ADD	1000	-0.2428	-2.374	0.0176	rs2362188	THRB-AS1,ENSG00000272554
						3:67299401	3	JHU_3.67299400	67299401	G	ADD	1000	0.2739	2.374	0.0176	rs34818805	ENSG00000298551
						10:122336310	10	rs11199417	122336310	A	ADD	1000	-0.2931	-2.374	0.0176	rs11199417	PLPP4
						16:7276695	16	rs9888842	7276695	A	ADD	999	-0.3821	-2.374	0.0176	rs9888842	RBFOX1
						19:46911383	19	rs11670981	46911383	A	ADD	1000	0.2546	2.374	0.0176	rs11670981
						4:90404465	4	rs2172894	90404465	A	ADD	1000	0.3155	2.374	0.01761	rs2172894	ENSG00000251095
						11:111116479	11	rs1568202	111116479	A	ADD	996	0.2774	2.374	0.01761	rs1568202	POU2AF2
						12:23853069	12	rs725124	23853069	G	ADD	999	-0.2412	-2.374	0.01761	rs725124	SOX5
						15:80607714	15	rs3858961	80607714	A	ADD	999	-0.4819	-2.374	0.01761	rs3858961	LINC00927
						19:21664988	19	rs2650778	21664988	G	ADD	996	0.303	2.374	0.01761	rs2650778	ENSG00000269237
						20:33689308	20	rs6060230	33689308	A	ADD	996	-0.4079	-2.374	0.01761	rs6060230
						22:17276470	22	JHU_22.17276469	17276470	G	ADD	1000	0.3494	2.374	0.01761	rs5748638	XKR3
						4:138433162	4	exm2261617	138433162	G	ADD	1000	0.2866	2.373	0.01762	rs9683944
						12:88500847	12	exm1025441	88500847	G	ADD	1000	0.5541	2.374	0.01762
						3:14378320	3	JHU_3.14378319	14378320	G	ADD	1000	-0.2473	-2.373	0.01763
						9:121243073	9	rs7022160	121243073	G	ADD	1000	-0.2745	-2.373	0.01763	rs7022160
						11:134340457	11	rs10791372	134340457	C	ADD	998	0.2488	2.373	0.01763	rs10791372	B3GAT1-DT
						14:82826357	14	JHU_14.82826356	82826357	A	ADD	999	0.5476	2.373	0.01763	rs117133263
						16:17248016	16	rs4782029	17248016	A	ADD	1000	0.4728	2.373	0.01763	rs4782029	XYLT1
						17:2420934	17	rs12450119	2420934	A	ADD	1000	-0.329	-2.373	0.01763	rs12450119	ENSG00000299795
						1:180494662	1	JHU_1.180494661	180494662	G	ADD	1000	0.3739	2.373	0.01764
						5:157120226	5	rs10045580	157120226	A	ADD	1000	-0.2419	-2.373	0.01764	rs10045580
						7:44988470	7	JHU_7.44988469	44988470	A	ADD	1000	0.2837	2.373	0.01764
						8:3832080	8	rs2049306	3832080	C	ADD	1000	-0.2351	-2.373	0.01764	rs2049306	CSMD1
						10:117435424	10	JHU_10.117435423	117435424	A	ADD	1000	0.3832	2.373	0.01764	rs10885766	ATRNL1
						1:14814759	1	rs10927442	14814759	A	ADD	1000	0.2785	2.373	0.01765	rs10927442	KAZN
						1:76600495	1	rs12140157	76600495	G	ADD	1000	-0.2329	-2.373	0.01765	rs12140157	ST6GALNAC3
						1:92301999	1	JHU_1.92301998	92301999	A	ADD	998	-0.2558	-2.373	0.01765	rs74099504	TGFBR3
						2:50133977	2	JHU_2.50133976	50133977	C	ADD	999	-0.3633	-2.373	0.01765	rs113941644
						2:179572897	2	rs76465131	179572897	G	ADD	1000	0.3715	2.373	0.01765	rs76465131	TTN,TTN-AS1
						11:128941964	11	rs1939344	128941964	G	ADD	999	0.4109	2.373	0.01765	rs1939344	ARHGAP32
						1:218330112	1	JHU_1.218330111	218330112	A	ADD	998	-0.453	-2.373	0.01766	rs139702993
						2:31219424	2	JHU_2.31219423	31219424	C	ADD	999	-0.2492	-2.373	0.01766
						2:46382174	2	rs78282914	46382174	G	ADD	1000	0.4499	2.373	0.01766	rs78282914	PRKCE
						8:144790997	8	rs6980774	144790997	A	ADD	1000	0.2861	2.373	0.01766	rs6980774
						15:70448366	15	rs904972	70448366	A	ADD	1000	0.3596	2.373	0.01766	rs904972
						2:206496074	2	JHU_2.206496073	206496074	G	ADD	1000	-0.2655	-2.372	0.01767
						4:162233782	4	JHU_4.162233781	162233782	A	ADD	1000	0.2893	2.373	0.01767
						9:118312802	9	rs78339920	118312802	A	ADD	999	-0.4997	-2.373	0.01767	rs78339920	ENSG00000228714
						11:92921187	11	rs4267030	92921187	G	ADD	1000	0.264	2.373	0.01767	rs4267030	SLC36A4
						4:20543817	4	rs675465	20543817	G	ADD	1000	0.2575	2.372	0.01768	rs675465	SLIT2
						5:82768988	5	rs13160511	82768988	A	ADD	999	-0.2443	-2.372	0.01768	rs13160511	VCAN
						6:32354629	6	JHU_6.32354628	32354629	G	ADD	1000	0.339	2.372	0.01768	rs1555114	TSBP1-AS1
						6:32354834	6	JHU_6.32354833	32354834	A	ADD	1000	0.339	2.372	0.01768	rs28362674	TSBP1-AS1
						6:32355003	6	JHU_6.32355002	32355003	A	ADD	1000	0.339	2.372	0.01768
						6:32355285	6	JHU_6.32355284	32355285	G	ADD	1000	0.339	2.372	0.01768	rs17208573	TSBP1-AS1
						6:32357344	6	JHU_6.32357343	32357344	C	ADD	1000	0.339	2.372	0.01768
						6:32358008	6	JHU_6.32358007	32358008	A	ADD	1000	0.339	2.372	0.01768	rs12529106	TSBP1-AS1
						6:32358459	6	JHU_6.32358458	32358459	A	ADD	1000	0.339	2.372	0.01768
						6:32358533	6	rs17495592	32358533	G	ADD	1000	0.339	2.372	0.01768	rs17495592	TSBP1-AS1
						6:32359521	6	JHU_6.32359520	32359521	A	ADD	1000	0.339	2.372	0.01768
						6:32360532	6	JHU_6.32360531	32360532	G	ADD	1000	0.339	2.372	0.01768	rs67722415	TSBP1-AS1
						6:32361388	6	exm-rs3817969	32361388	A	ADD	1000	0.339	2.372	0.01768
						6:32361762	6	6:32361762-GA	32361762	A	ADD	1000	0.339	2.372	0.01768	rs35624343	BTNL2,TSBP1-AS1
						6:32362217	6	JHU_6.32362216	32362217	G	ADD	1000	0.339	2.372	0.01768	rs67588283	BTNL2,TSBP1-AS1
						6:32362389	6	JHU_6.32362388	32362389	A	ADD	1000	0.339	2.372	0.01768	rs72847940	BTNL2,TSBP1-AS1
						6:32362453	6	JHU_6.32362452	32362453	G	ADD	1000	0.339	2.372	0.01768	rs41499544	BTNL2,TSBP1-AS1
						6:32362703	6	JHU_6.32362702	32362703	A	ADD	1000	0.339	2.372	0.01768
						6:32362741	6	JHU_6.32362740	32362741	A	ADD	1000	0.339	2.372	0.01768
						6:32362745	6	exm535379	32362745	A	ADD	1000	0.339	2.372	0.01768	rs28362678	BTNL2,TSBP1-AS1
						6:89387613	6	JHU_6.89387612	89387613	G	ADD	1000	0.3957	2.372	0.01768
						12:131422881	12	JHU_12.131422880	131422881	G	ADD	1000	0.4004	2.372	0.01768	rs78152558
						14:76803587	14	JHU_14.76803586	76803587	A	ADD	999	-0.4079	-2.372	0.01768	rs7156805	ESRRB
						17:71949620	17	JHU_17.71949619	71949620	G	ADD	1000	0.2417	2.372	0.01768
						3:62606011	3	rs73840533	62606011	G	ADD	1000	0.3353	2.372	0.01769	rs73840533	CADPS
						5:81934682	5	rs1847041	81934682	G	ADD	1000	-0.2487	-2.372	0.01769	rs1847041
						8:129139638	8	rs78878903	129139638	A	ADD	999	0.3595	2.372	0.01769	rs78878903
						1:48996877	1	JHU_1.48996876	48996877	G	ADD	989	-0.2605	-2.372	0.0177
						1:199695081	1	JHU_1.199695080	199695081	A	ADD	1000	0.4493	2.372	0.0177	rs137918185
						2:228608458	2	rs13411616	228608458	A	ADD	1000	-0.2355	-2.372	0.0177	rs13411616
						12:1749461	12	rs7134091	1749461	A	ADD	999	0.2831	2.372	0.0177	rs7134091	WNT5B
						14:33937784	14	rs10151666	33937784	G	ADD	1000	0.3806	2.372	0.0177	rs10151666	NPAS3
						16:76933984	16	rs76800363	76933984	G	ADD	1000	0.331	2.372	0.0177	rs76800363	LINC02125
						21:18836059	21	rs9979358	18836059	A	ADD	1000	-0.5323	-2.372	0.0177	rs9979358
						2:237468542	2	rs4663655	237468542	G	ADD	1000	-0.3044	-2.372	0.01771	rs4663655
						4:70982011	4	rs17148188	70982011	A	ADD	1000	-0.2731	-2.372	0.01771	rs17148188
						5:161114934	5	JHU_5.161114933	161114934	A	ADD	1000	-0.5027	-2.372	0.01771
						6:23775868	6	rs9356895	23775868	A	ADD	1000	0.2788	2.372	0.01771	rs9356895
						6:23784138	6	JHU_6.23784137	23784138	A	ADD	1000	0.2788	2.372	0.01771
						8:13579936	8	JHU_8.13579935	13579936	A	ADD	999	-0.4477	-2.372	0.01771	rs74350028	ENSG00000299407
						10:65531178	10	rs6479920	65531178	G	ADD	1000	-0.2499	-2.372	0.01771	rs6479920
						10:126232560	10	rs59111116	126232560	A	ADD	997	-0.4741	-2.372	0.01771	rs59111116	LHPP
						3:166221093	3	rs6766252	166221093	A	ADD	991	0.288	2.371	0.01772	rs6766252
						4:16272456	4	rs16893213	16272456	G	ADD	999	-0.2567	-2.371	0.01772	rs16893213	TAPT1-AS1
						5:156488903	5	rs6873777	156488903	A	ADD	999	-0.2327	-2.372	0.01772	rs6873777
						6:3496602	6	rs7760989	3496602	C	ADD	1000	0.2356	2.371	0.01772	rs7760989
						6:31245177	6	JHU_6.31245176	31245177	G	ADD	999	0.4011	2.371	0.01772
						10:62334468	10	rs1442550	62334468	A	ADD	1000	0.3207	2.371	0.01772	rs1442550	ANK3
						1:47016761	1	exm56807	47016761	A	ADD	997	-0.5157	-2.371	0.01773
						6:32359937	6	JHU_6.32359936	32359937	A	ADD	997	0.3397	2.371	0.01773	rs75342713	TSBP1-AS1
						6:153844303	6	rs654894	153844303	G	ADD	1000	-0.2512	-2.371	0.01773	rs654894
						10:20121156	10	rs379242	20121156	A	ADD	1000	0.2306	2.371	0.01773	rs379242	PLXDC2
						13:106938411	13	rs354439	106938411	T	ADD	1000	0.2377	2.371	0.01773	rs354439	ENSG00000286780
						2:239846337	2	rs7569771	239846337	A	ADD	1000	0.2722	2.371	0.01774	rs7569771	LINC01940
						4:92366263	4	rs1922216	92366263	A	ADD	1000	-0.2977	-2.371	0.01774	rs1922216	CCSER1
						7:15264585	7	rs7777548	15264585	G	ADD	999	-0.2368	-2.371	0.01774	rs7777548	AGMO
						8:73821073	8	rs751822	73821073	A	ADD	1000	-0.3023	-2.371	0.01774	rs751822	KCNB2
						9:81427038	9	JHU_9.81427037	81427038	C	ADD	1000	0.5139	2.371	0.01774
						17:44071851	17	rs2435200	44071851	A	ADD	1000	0.2413	2.371	0.01774	rs2435200	MAPT
						3:29303962	3	rs17706635	29303962	A	ADD	1000	0.2721	2.371	0.01775	rs17706635	RBMS3,RBMS3-AS3,ENSG00000283563
						4:100138538	4	rs9995799	100138538	A	ADD	999	-0.2838	-2.371	0.01775	rs9995799	ADH6,ENSG00000246090
						7:68523481	7	rs12540557	68523481	A	ADD	1000	0.3355	2.371	0.01775	rs12540557
						7:120405335	7	rs10239799	120405335	A	ADD	1000	-0.2837	-2.371	0.01775	rs10239799
						21:19337261	21	rs197523	19337261	A	ADD	1000	0.2455	2.371	0.01775	rs197523	CHODL
						1:26775223	1	rs9438551	26775223	A	ADD	1000	0.2636	2.371	0.01776	rs9438551	DHDDS,DHDDS-AS1
						1:63496207	1	rs12091913	63496207	A	ADD	1000	-0.506	-2.371	0.01776	rs12091913	LINC01739
						1:63496827	1	JHU_1.63496826	63496827	A	ADD	1000	-0.506	-2.371	0.01776
						3:65716772	3	rs75875579	65716772	A	ADD	999	-0.3736	-2.37	0.01776	rs75875579	MAGI1
						3:174674328	3	JHU_3.174674327	174674328	A	ADD	1000	0.4166	2.371	0.01776	rs76546777	NAALADL2
						8:2063261	8	rs7002629	2063261	A	ADD	999	-0.3132	-2.371	0.01776	rs7002629	MYOM2
						18:8784723	18	JHU_18.8784722	8784723	G	ADD	997	-0.3294	-2.371	0.01776	rs3744979	MTCL1
						5:179850508	5	JHU_5.179850507	179850508	G	ADD	1000	-0.2371	-2.37	0.01777
						6:156787460	6	rs6931416	156787460	A	ADD	1000	-0.2583	-2.37	0.01777	rs6931416
						9:93834060	9	rs10820828	93834060	G	ADD	1000	0.2906	2.37	0.01777	rs10820828	LINC02937
						9:117691558	9	exm2271218	117691558	A	ADD	1000	0.5115	2.37	0.01777
						16:80334220	16	rs7191361	80334220	A	ADD	999	-0.2355	-2.37	0.01777	rs7191361	DYNLRB2-AS1
						18:2188399	18	rs7228195	2188399	C	ADD	1000	0.2726	2.37	0.01777	rs7228195	ENSG00000263745
						9:113457348	9	rs10980530	113457348	A	ADD	999	-0.3127	-2.37	0.01778	rs10980530	MUSK
						1:205857654	1	rs7364618	205857654	A	ADD	999	0.4075	2.37	0.01779	rs7364618	PM20D1-AS1
						3:169610961	3	JHU_3.169610960	169610961	A	ADD	1000	0.2387	2.37	0.01779	rs73176483
						4:154864750	4	rs13135284	154864750	A	ADD	1000	0.2692	2.37	0.01779	rs13135284	ENSG00000280241
						6:31603591	6	exm-rs2261033	31603591	G	ADD	1000	0.2362	2.37	0.01779	rs2261033	PRRC2A
						8:19720813	8	rs77352983	19720813	A	ADD	1000	-0.44	-2.37	0.01779	rs77352983
						9:105920416	9	rs2218687	105920416	A	ADD	1000	-0.3341	-2.37	0.01779	rs2218687	LINC01492
						13:55842313	13	JHU_13.55842312	55842313	A	ADD	997	0.2966	2.37	0.01779
						20:61871997	20	rs6062856	61871997	A	ADD	995	0.2711	2.37	0.01779	rs6062856
						1:21709489	1	rs7530779	21709489	G	ADD	1000	-0.3098	-2.37	0.0178	rs7530779
						3:162402143	3	rs76708336	162402143	G	ADD	1000	0.4728	2.37	0.0178	rs76708336
						5:146722890	5	rs6884181	146722890	A	ADD	1000	-0.3049	-2.37	0.0178	rs6884181	STK32A
						15:73933718	15	rs1564492	73933718	G	ADD	1000	-0.4819	-2.37	0.0178	rs1564492
						17:4400392	17	exm2260662	4400392	G	ADD	1000	-0.3258	-2.37	0.0178
						3:2392254	3	JHU_3.2392253	2392254	A	ADD	993	0.2414	2.37	0.01781	rs78665965	CNTN4
						3:175648261	3	JHU_3.175648260	175648261	A	ADD	1000	0.2511	2.37	0.01781
						4:70460328	4	rs4148304	70460328	A	ADD	995	-0.2963	-2.37	0.01781	rs4148304	UGT2A1,UGT2A2
						8:9291998	8	rs73185283	9291998	A	ADD	1000	0.3721	2.37	0.01781	rs73185283	ENSG00000254237
						17:38761	17	JHU_17.38760	38761	G	ADD	1000	0.2916	2.37	0.01781	rs7224313	LINC02091
						19:37918609	19	rs7254009	37918609	G	ADD	1000	0.231	2.37	0.01781	rs7254009	ZNF569
						22:26328806	22	JHU_22.26328805	26328806	A	ADD	1000	-0.4817	-2.37	0.01781
						5:31761519	5	rs7707027	31761519	A	ADD	1000	0.2422	2.369	0.01782	rs7707027	PDZD2
						12:30946069	12	rs33202	30946069	G	ADD	999	0.2912	2.369	0.01782	rs33202	CAPRIN2
						13:25294752	13	rs34820801	25294752	T	ADD	998	-0.3375	-2.369	0.01782	rs34820801	ENSG00000285806
						13:43168660	13	rs2200287	43168660	A	ADD	1000	-0.2413	-2.369	0.01782	rs2200287	TNFSF11
						13:89921892	13	exm-rs314530	89921892	C	ADD	1000	0.5281	2.369	0.01782
						18:47250077	18	JHU_18.47250076	47250077	A	ADD	997	-0.4107	-2.369	0.01782
						1:167122123	1	rs1542833	167122123	G	ADD	1000	0.2363	2.369	0.01783	rs1542833
						5:26368149	5	rs13156636	26368149	G	ADD	1000	0.3462	2.369	0.01783	rs13156636
						9:12818408	9	JHU_9.12818407	12818408	C	ADD	1000	-0.2641	-2.369	0.01783	rs7875508	LURAP1L
						9:12818455	9	rs6474734	12818455	C	ADD	1000	-0.2641	-2.369	0.01783	rs6474734	LURAP1L
						15:37169864	15	rs8033784	37169864	G	ADD	1000	0.3826	2.369	0.01783	rs8033784	ENSG00000259280,ENSG00000302288
						17:4242178	17	rs8074770	4242178	A	ADD	1000	-0.2551	-2.369	0.01783	rs8074770	UBE2G1
						17:57206124	17	rs11654986	57206124	A	ADD	1000	0.2412	2.369	0.01783	rs11654986	SKA2
						1:117263790	1	rs624988	117263790	A	ADD	1000	-0.2385	-2.369	0.01784	rs624988
						1:177687117	1	rs6425442	177687117	G	ADD	1000	0.2358	2.369	0.01784	rs6425442	ENSG00000227579
						3:12511526	3	3:12511526-G-A	12511526	A	ADD	1000	0.5056	2.369	0.01784	rs62243570
						4:111178023	4	JHU_4.111178022	111178023	A	ADD	999	0.2389	2.369	0.01784
						5:90229807	5	rs11744148	90229807	A	ADD	988	0.2876	2.369	0.01784	rs11744148	ADGRV1
						6:130397238	6	rs9321207	130397238	A	ADD	1000	0.2421	2.369	0.01784	rs9321207	L3MBTL3
						7:106322818	7	rs6951084	106322818	A	ADD	1000	0.2342	2.369	0.01784	rs6951084	ENSG00000243797
						7:106334685	7	7:106334685-T-TA	106334685	I	ADD	1000	0.2342	2.369	0.01784
						7:106334918	7	7:106334918-C-T	106334918	A	ADD	1000	0.2342	2.369	0.01784
						13:49929738	13	JHU_13.49929737	49929738	G	ADD	1000	0.4639	2.369	0.01784	rs73186871	CAB39L,ENSG00000297916
						13:90246108	13	rs9588675	90246108	G	ADD	997	0.3765	2.369	0.01784	rs9588675	LINC02336
						17:73593574	17	rs820259	73593574	G	ADD	1000	0.2575	2.369	0.01784	rs820259	MYO15B
						19:9940814	19	19:9940814-C-G	9940814	G	ADD	1000	0.5101	2.369	0.01784	rs2287839	PIN1-DT
						6:137769642	6	rs17691507	137769642	G	ADD	999	-0.3547	-2.369	0.01785	rs17691507	ENSG00000306409,ENSG00000306421
						10:44002994	10	rs3006399	44002994	A	ADD	997	-0.2849	-2.369	0.01785	rs3006399
						12:131866399	12	rs9805038	131866399	G	ADD	994	-0.2284	-2.369	0.01785	rs9805038	ENSG00000308352
						15:91939823	15	rs76307075	91939823	G	ADD	999	0.5072	2.369	0.01785	rs76307075
						21:43698815	21	21:43698815-A-G	43698815	A	ADD	1000	-0.2454	-2.369	0.01785
						1:181535798	1	rs10910962	181535798	G	ADD	1000	0.2688	2.369	0.01786	rs10910962	CACNA1E
						7:121175620	7	JHU_7.121175619	121175620	G	ADD	997	-0.352	-2.369	0.01786
						8:27111154	8	rs7819130	27111154	A	ADD	1000	0.4099	2.369	0.01786	rs7819130	STMN4
						10:109764335	10	rs12414762	109764335	C	ADD	1000	0.4013	2.369	0.01786	rs12414762	LINC01435
						15:26672856	15	JHU_15.26672855	26672856	A	ADD	996	-0.3392	-2.369	0.01786
						20:13026863	20	rs1431441	13026863	A	ADD	996	-0.2459	-2.369	0.01786	rs1431441	SPTLC3
						2:209929978	2	rs10211095	209929978	G	ADD	1000	0.2888	2.368	0.01787	rs10211095	ENSG00000294474
						5:2892943	5	rs34420734	2892943	A	ADD	991	0.2387	2.368	0.01787	rs34420734
						11:57367222	11	11:57367222-C-T	57367222	A	ADD	1000	0.2617	2.368	0.01787
						15:26891843	15	rs6576590	26891843	A	ADD	1000	-0.3139	-2.368	0.01787	rs6576590	GABRB3
						1:6705944	1	exm10307	6705944	A	ADD	1000	-0.4044	-2.368	0.01788
						3:156481051	3	rs344045	156481051	G	ADD	1000	-0.3277	-2.368	0.01788	rs344045	TIPARP-AS1
						6:22403467	6	rs2655439	22403467	A	ADD	999	-0.3298	-2.368	0.01788	rs2655439
						6:33124052	6	rs9277910	33124052	A	ADD	1000	-0.3095	-2.368	0.01788	rs9277910
						6:164452283	6	JHU_6.164452282	164452283	G	ADD	1000	-0.2561	-2.368	0.01789	rs9355454	ENSG00000288696
						12:20869434	12	rs10743391	20869434	G	ADD	1000	0.2517	2.368	0.01789	rs10743391	SLCO1C1
						16:65943930	16	JHU_16.65943929	65943930	A	ADD	1000	-0.4024	-2.368	0.01789
						17:70927865	17	JHU_17.70927864	70927865	A	ADD	1000	0.5231	2.368	0.01789
						4:115742346	4	JHU_4.115742345	115742346	A	ADD	998	0.5701	2.368	0.0179	rs6833087
						8:54497467	8	rs1551913	54497467	A	ADD	1000	0.2862	2.368	0.0179	rs1551913
						2:215387731	2	JHU_2.215387730	215387731	A	ADD	1000	0.2364	2.367	0.01791
						6:104502187	6	rs859978	104502187	A	ADD	1000	-0.2367	-2.367	0.01791	rs859978
						7:116903530	7	JHU_7.116903529	116903530	A	ADD	1000	0.2855	2.367	0.01791
						9:111504954	9	JHU_9.111504953	111504954	G	ADD	1000	-0.2378	-2.367	0.01791	rs10979461
						11:117706871	11	JHU_11.117706870	117706871	A	ADD	1000	-0.4879	-2.367	0.01791	rs573171230	FXYD6-AS1,FXYD6-FXYD2
						13:61737576	13	rs9317162	61737576	A	ADD	1000	-0.2665	-2.368	0.01791	rs9317162	LINC00378
						16:24307396	16	rs8052039	24307396	A	ADD	1000	-0.2678	-2.368	0.01791	rs8052039	CACNG3
						16:25470134	16	rs16974684	25470134	G	ADD	1000	-0.2708	-2.368	0.01791	rs16974684
						18:312044	18	rs9646460	312044	G	ADD	1000	0.4112	2.368	0.01791	rs9646460
						18:41370900	18	rs16977665	41370900	A	ADD	1000	0.3387	2.367	0.01791	rs16977665
						2:47121192	2	rs7578781	47121192	A	ADD	1000	-0.2562	-2.367	0.01792	rs7578781
						2:240332599	2	rs6750314	240332599	C	ADD	1000	-0.4845	-2.367	0.01792	rs6750314
						14:58799361	14	rs941752	58799361	A	ADD	999	-0.2533	-2.367	0.01792	rs941752	ARID4A
						8:120594891	8	rs56005640	120594891	G	ADD	1000	-0.3912	-2.367	0.01793	rs56005640	ENPP2
						9:10601839	9	rs2181153	10601839	C	ADD	999	0.3326	2.367	0.01793	rs2181153	PTPRD
						13:40951914	13	rs71427406	40951914	A	ADD	1000	-0.5104	-2.367	0.01793	rs71427406
						16:8379372	16	rs9935188	8379372	A	ADD	1000	-0.4439	-2.367	0.01793	rs9935188	ENSG00000260058
						17:71939229	17	JHU_17.71939228	71939229	A	ADD	1000	0.4277	2.367	0.01793
						4:172499056	4	JHU_4.172499055	172499056	A	ADD	998	0.3073	2.367	0.01794
						5:7992529	5	rs6863183	7992529	A	ADD	1000	-0.244	-2.367	0.01794	rs6863183
						5:157320846	5	JHU_5.157320845	157320846	A	ADD	1000	0.4864	2.367	0.01794	rs79875246
						6:30223903	6	1kg_6_30331882	30223903	A	ADD	1000	-0.4854	-2.367	0.01794
						6:132264501	6	rs56128812	132264501	A	ADD	1000	0.4192	2.367	0.01794	rs56128812
						7:106345801	7	7:106345801-A-G	106345801	G	ADD	999	0.2339	2.367	0.01794	rs4730185	ENSG00000243797
						11:26692481	11	rs7128239	26692481	A	ADD	1000	0.2623	2.367	0.01794	rs7128239	SLC5A12
						14:67658895	14	rs11158653	67658895	G	ADD	1000	-0.354	-2.367	0.01794	rs11158653	GARIN2
						16:81056441	16	exm1261111	81056441	C	ADD	1000	0.3544	2.367	0.01794
						1:156765973	1	rs3765783	156765973	G	ADD	999	-0.255	-2.367	0.01795	rs3765783	PRCC
						2:240511443	2	JHU_2.240511442	240511443	G	ADD	1000	-0.2983	-2.367	0.01795
						5:149105093	5	rs17797652	149105093	C	ADD	1000	0.372	2.367	0.01795	rs17797652
						6:137362432	6	JHU_6.137362431	137362432	A	ADD	1000	-0.4726	-2.367	0.01795	rs276512	IL20RA
						7:106336811	7	7:106336811-C-T	106336811	A	ADD	1000	0.2336	2.367	0.01795
						8:102578350	8	rs57874832	102578350	A	ADD	1000	0.5151	2.367	0.01795	rs57874832	GRHL2
						11:33194106	11	JHU_11.33194105	33194106	G	ADD	1000	0.2393	2.367	0.01795
						11:79022887	11	rs522275	79022887	A	ADD	1000	-0.3115	-2.367	0.01795	rs522275	TENM4
						15:93391348	15	rs77830941	93391348	A	ADD	1000	-0.4665	-2.367	0.01795	rs77830941	CHASERR
						2:134640361	2	rs6430468	134640361	A	ADD	1000	-0.2295	-2.366	0.01796	rs6430468
						10:83723457	10	rs7902158	83723457	G	ADD	1000	0.2721	2.366	0.01796	rs7902158	NRG3
						17:42775217	17	rs6503398	42775217	A	ADD	1000	0.2352	2.366	0.01796	rs6503398
						1:67937751	1	rs6700849	67937751	A	ADD	999	0.4025	2.366	0.01797	rs6700849
						6:32362010	6	JHU_6.32362009	32362010	A	ADD	998	0.3381	2.366	0.01797
						7:8220016	7	rs12668294	8220016	G	ADD	1000	0.2376	2.366	0.01797	rs12668294	ICA1,ENSG00000304515
						8:70550924	8	rs17721567	70550924	C	ADD	1000	0.4811	2.366	0.01797	rs17721567	SULF1
						16:7545653	16	rs12446603	7545653	T	ADD	999	0.2593	2.366	0.01797	rs12446603	RBFOX1
						2:71950458	2	rs4852823	71950458	A	ADD	1000	-0.5077	-2.366	0.01798	rs4852823	ENSG00000303319
						3:72079938	3	JHU_3.72079937	72079938	A	ADD	995	0.2825	2.366	0.01798
						4:78034274	4	JHU_4.78034273	78034274	A	ADD	996	0.5228	2.366	0.01798
						4:116262602	4	rs13152496	116262602	G	ADD	1000	0.3392	2.366	0.01798	rs13152496
						7:21866619	7	rs57424418	21866619	A	ADD	1000	-0.3242	-2.366	0.01798	rs57424418	DNAH11
						7:109882848	7	rs13245712	109882848	A	ADD	1000	0.256	2.366	0.01798	rs13245712	ENSG00000226965
						10:11277774	10	JHU_10.11277773	11277774	C	ADD	998	-0.4447	-2.366	0.01798	rs79136392	CELF2
						2:96052403	2	rs60944521	96052403	A	ADD	1000	-0.2353	-2.366	0.01799	rs60944521
						5:25695968	5	JHU_5.25695967	25695968	A	ADD	999	0.3886	2.366	0.01799
						6:135426573	6	rs4895441	135426573	G	ADD	1000	0.2636	2.366	0.01799	rs4895441
						6:135427159	6	rs9389269	135427159	G	ADD	1000	0.2636	2.366	0.01799	rs9389269
						7:52389630	7	rs2191709	52389630	C	ADD	1000	0.2664	2.366	0.01799	rs2191709
						13:49500173	13	rs2770526	49500173	G	ADD	1000	0.2425	2.366	0.01799	rs2770526	ENSG00000301102
						18:25476721	18	rs17445231	25476721	A	ADD	1000	0.255	2.366	0.01799	rs17445231
						4:155514879	4	rs13109457	155514879	A	ADD	997	0.2781	2.366	0.018	rs13109457
						9:123133808	9	rs10760096	123133808	A	ADD	999	-0.2781	-2.366	0.018	rs10760096	ENSG00000294948
						10:2005963	10	rs7895688	2005963	A	ADD	999	0.2811	2.366	0.018	rs7895688
						1:233622473	1	rs34542563	233622473	G	ADD	999	-0.3108	-2.365	0.01801	rs34542563
						4:1050027	4	rs28481697	1050027	A	ADD	1000	-0.383	-2.365	0.01801	rs28481697	ENSG00000294272
						6:19492819	6	rs6921277	19492819	A	ADD	1000	0.3405	2.365	0.01801	rs6921277	LNC-LBCS
						6:19536397	6	JHU_6.19536396	19536397	A	ADD	1000	0.3405	2.365	0.01801	rs113493080	LNC-LBCS
						13:91858440	13	rs78241109	91858440	G	ADD	1000	-0.3386	-2.365	0.01801	rs78241109	LINC00379
						1:17714864	1	rs6696295	17714864	G	ADD	998	-0.2691	-2.365	0.01802	rs6696295	PADI6
						1:40805774	1	rs78261279	40805774	G	ADD	1000	-0.3245	-2.365	0.01802	rs78261279
						3:1632567	3	rs9835271	1632567	G	ADD	1000	-0.2362	-2.365	0.01802	rs9835271
						9:139544437	9	exm2264358	139544437	A	ADD	1000	0.2388	2.365	0.01802
						10:24914386	10	rs2367070	24914386	A	ADD	999	0.2995	2.365	0.01802	rs2367070	ARHGAP21
						10:112425178	10	rs12358914	112425178	G	ADD	1000	-0.2808	-2.365	0.01802	rs12358914	RBM20
						13:26627563	13	JHU_13.26627562	26627563	T	ADD	1000	0.2299	2.365	0.01802
						17:8615340	17	rs4632172	8615340	G	ADD	1000	0.241	2.365	0.01802	rs4632172	ENSG00000309385
						4:184991677	4	rs66606309	184991677	A	ADD	1000	0.267	2.365	0.01803	rs66606309
						8:608661	8	rs1669675	608661	G	ADD	998	-0.2465	-2.365	0.01803	rs1669675
						8:120744349	8	rs956748	120744349	G	ADD	1000	0.4378	2.365	0.01803	rs956748	TAF2
						11:34315234	11	rs59252373	34315234	A	ADD	999	0.5457	2.365	0.01803	rs59252373	ABTB2
						1:111071229	1	JHU_1.111071228	111071229	G	ADD	1000	-0.353	-2.365	0.01804	rs72679930
						2:56168061	2	JHU_2.56168060	56168061	G	ADD	1000	-0.3492	-2.365	0.01804
						3:10818641	3	rs13064472	10818641	A	ADD	1000	0.3125	2.365	0.01804	rs13064472
						3:189534648	3	JHU_3.189534647	189534648	C	ADD	993	-0.2341	-2.365	0.01804
						7:138143693	7	rs13230953	138143693	C	ADD	1000	0.3125	2.365	0.01804	rs13230953
						8:26287852	8	rs11987934	26287852	A	ADD	1000	-0.2681	-2.365	0.01804	rs11987934
						17:54929969	17	JHU_17.54929968	54929969	A	ADD	1000	-0.2672	-2.365	0.01804	rs8065342	DGKE
						19:22512477	19	rs10409520	22512477	G	ADD	997	0.2401	2.365	0.01804	rs10409520
						2:133447303	2	rs2709529	133447303	T	ADD	1000	-0.2335	-2.365	0.01805	rs2709529	NCKAP5,ENSG00000286068
						9:90645727	9	rs10780886	90645727	G	ADD	1000	0.2453	2.365	0.01805	rs10780886
						13:62736124	13	rs9539431	62736124	G	ADD	999	-0.2495	-2.365	0.01805	rs9539431
						21:42160430	21	rs2837819	42160430	C	ADD	1000	0.3343	2.365	0.01805	rs2837819	DSCAM
						1:4066956	1	rs68085961	4066956	A	ADD	996	-0.2508	-2.364	0.01806	rs68085961	LINC02780
						5:30831387	5	rs1392446	30831387	G	ADD	1000	0.2382	2.364	0.01806	rs1392446	ENSG00000303861,ENSG00000303879
						7:134478668	7	rs3778844	134478668	G	ADD	1000	-0.2464	-2.364	0.01806	rs3778844	CALD1,ENSG00000286458
						8:140995243	8	rs1870805	140995243	A	ADD	1000	-0.2372	-2.364	0.01806	rs1870805	TRAPPC9
						9:12107758	9	rs11515183	12107758	G	ADD	1000	0.2415	2.364	0.01806	rs11515183	ENSG00000224935
						12:118249043	12	rs6490156	118249043	G	ADD	1000	0.2366	2.364	0.01806	rs6490156	KSR2
						13:27564279	13	JHU_13.27564278	27564279	C	ADD	1000	0.4848	2.364	0.01806	rs17085051	ENSG00000283579
						20:23499533	20	rs238653	23499533	G	ADD	1000	-0.3376	-2.364	0.01806	rs238653	ENSG00000260202,CST13P
						4:169316026	4	rs3828494	169316026	A	ADD	1000	0.2419	2.364	0.01807	rs3828494	DDX60L
						4:169317279	4	4:169317279-CT	169317279	G	ADD	1000	0.2419	2.364	0.01807
						19:14375895	19	rs7248277	14375895	A	ADD	1000	-0.2379	-2.364	0.01807	rs7248277	ENSG00000267723
						20:5474117	20	JHU_20.5474116	5474117	C	ADD	995	0.393	2.364	0.01807
						1:156991688	1	rs11581057	156991688	G	ADD	1000	-0.3789	-2.364	0.01808	rs11581057	ARHGEF11
						5:125246304	5	rs6595650	125246304	C	ADD	999	0.2375	2.364	0.01808	rs6595650	ENSG00000248752
						10:34020426	10	rs34125516	34020426	A	ADD	1000	-0.2593	-2.364	0.01808	rs34125516
						13:22581267	13	JHU_13.22581266	22581267	A	ADD	1000	-0.316	-2.364	0.01808
						13:29698143	13	rs7332351	29698143	A	ADD	1000	-0.2409	-2.364	0.01808	rs7332351	MTUS2
						14:33936852	14	rs17101306	33936852	A	ADD	1000	0.3837	2.364	0.01808	rs17101306	NPAS3
						16:28631585	16	kgp7158781	28631585	A	ADD	997	-0.2406	-2.364	0.01808
						4:90942824	4	rs6812321	90942824	G	ADD	996	0.2451	2.364	0.01809	rs6812321
						5:76891401	5	JHU_5.76891400	76891401	G	ADD	1000	-0.2643	-2.364	0.01809
						5:79836349	5	JHU_5.79836348	79836349	A	ADD	1000	0.5258	2.364	0.01809	rs32856	FAM151B
						5:178628067	5	rs11749201	178628067	A	ADD	999	0.3678	2.364	0.01809	rs11749201	ADAMTS2
						12:53471218	12	rs7313065	53471218	A	ADD	1000	0.3237	2.364	0.01809	rs7313065	SPRYD3
						17:67101718	17	exm1349213	67101718	G	ADD	999	-0.5146	-2.364	0.01809
						1:78743308	1	rs1952363	78743308	A	ADD	1000	-0.2709	-2.364	0.0181	rs1952363	MGC27382
						1:111093006	1	JHU_1.111093005	111093006	A	ADD	1000	0.2708	2.364	0.0181
						2:70917093	2	rs13401890	70917093	A	ADD	1000	0.2571	2.364	0.0181	rs13401890	ADD2,ENSG00000235035
						5:124340366	5	rs6890548	124340366	A	ADD	1000	0.5021	2.364	0.0181	rs6890548	LINC02240,ENSG00000288008
						6:9201492	6	rs75218683	9201492	A	ADD	1000	0.5647	2.363	0.0181	rs75218683
						12:45901586	12	rs4768090	45901586	A	ADD	1000	-0.2475	-2.363	0.0181	rs4768090	ENSG00000257657,ENSG00000293678
						13:37900438	13	rs114520888	37900438	G	ADD	1000	0.465	2.364	0.0181	rs114520888	ENSG00000307651
						1:111793010	1	rs11102224	111793010	G	ADD	1000	-0.2612	-2.363	0.01811	rs11102224	CHIAP1,ENSG00000302399
						4:3830714	4	JHU_4.3830713	3830714	G	ADD	1000	-0.3124	-2.363	0.01811
						4:3830726	4	JHU_4.3830725	3830726	G	ADD	1000	-0.3124	-2.363	0.01811	rs34864987
						6:156644432	6	JHU_6.156644431	156644432	G	ADD	1000	-0.2384	-2.363	0.01811
						7:42714589	7	rs965740	42714589	A	ADD	1000	0.2406	2.363	0.01811	rs965740	LINC01448
						11:80954031	11	rs9943555	80954031	G	ADD	1000	-0.4901	-2.363	0.01811	rs9943555	ENSG00000287912,ENSG00000307422
						16:52301822	16	rs1861315	52301822	C	ADD	1000	0.2525	2.363	0.01811	rs1861315	ENSG00000260478,CASC22,ENSG00000293674
						2:41487071	2	rs4140752	41487071	A	ADD	1000	0.5446	2.363	0.01812	rs4140752
						5:160159320	5	rs2915801	160159320	A	ADD	1000	-0.2969	-2.363	0.01812	rs2915801	ATP10B
						6:169962008	6	JHU_6.169962007	169962008	A	ADD	1000	-0.4738	-2.363	0.01812
						13:71584246	13	rs7333965	71584246	G	ADD	1000	-0.2505	-2.363	0.01812	rs7333965
						14:58713559	14	rs8009579	58713559	G	ADD	1000	-0.2536	-2.363	0.01812	rs8009579	PSMA3
						14:58714140	14	rs10147580	58714140	A	ADD	1000	-0.2536	-2.363	0.01812	rs10147580	PSMA3
						1:182678839	1	JHU_1.182678838	182678839	A	ADD	998	0.4745	2.363	0.01813	rs72727017
						2:50990496	2	JHU_2.50990495	50990496	C	ADD	1000	-0.4007	-2.363	0.01813
						2:60538727	2	rs6750077	60538727	G	ADD	1000	-0.2635	-2.363	0.01813	rs6750077	MIR4432HG
						2:180303862	2	exm2265241	180303862	G	ADD	1000	0.2375	2.363	0.01813
						3:63008579	3	rs6777724	63008579	G	ADD	999	-0.3498	-2.363	0.01813	rs6777724	LINC00698
						3:89147746	3	JHU_3.89147745	89147746	C	ADD	999	0.4326	2.363	0.01813
						5:109363334	5	JHU_5.109363333	109363334	G	ADD	998	-0.3733	-2.363	0.01813	rs5001353
						6:29735533	6	JHU_6.29735532	29735533	G	ADD	1000	-0.2359	-2.363	0.01813
						6:29737162	6	JHU_6.29737161	29737162	A	ADD	1000	-0.2359	-2.363	0.01813	rs2247422	HLA-F-AS1
						6:29781011	6	JHU_6.29781010	29781011	T	ADD	1000	-0.2359	-2.363	0.01813
						9:37609750	9	JHU_9.37609749	37609750	G	ADD	999	-0.287	-2.363	0.01813	rs112856713	ENSG00000255872,ENSG00000306923
						10:129306020	10	rs56186987	129306020	A	ADD	1000	-0.3908	-2.363	0.01813	rs56186987
						20:38249060	20	JHU_20.38249059	38249060	A	ADD	999	-0.5236	-2.363	0.01813	rs74714056
						2:164614897	2	rs1031736	164614897	A	ADD	1000	0.2375	2.363	0.01814	rs1031736	ENSG00000237844
						4:115692870	4	rs4508906	115692870	G	ADD	996	0.515	2.363	0.01814	rs4508906	ENSG00000308009,ENSG00000308025
						11:44671894	11	rs4399316	44671894	G	ADD	1000	-0.2574	-2.363	0.01814	rs4399316
						12:132868626	12	rs59232942	132868626	A	ADD	999	0.4559	2.363	0.01814	rs59232942	GALNT9
						4:138831343	4	JHU_4.138831342	138831343	A	ADD	1000	-0.285	-2.362	0.01815
						8:118325941	8	rs1695693	118325941	A	ADD	999	-0.2421	-2.362	0.01815	rs1695693	ENSG00000286308
						8:131794332	8	JHU_8.131794331	131794332	A	ADD	999	-0.239	-2.363	0.01815
						15:26012277	15	JHU_15.26012276	26012277	A	ADD	1000	-0.4251	-2.363	0.01815
						11:102492850	11	rs35089914	102492850	G	ADD	1000	0.3967	2.362	0.01816	rs35089914	MMP20,MMP20-AS1
						11:118515616	11	rs527290	118515616	A	ADD	999	-0.2561	-2.362	0.01816	rs527290	PHLDB1
						11:132660673	11	rs2853044	132660673	A	ADD	1000	-0.3329	-2.362	0.01816	rs2853044	OPCML
						12:94592579	12	rs77977581	94592579	A	ADD	1000	-0.3495	-2.362	0.01816	rs77977581	PLXNC1
						19:47856140	19	rs1064202	47856140	C	ADD	1000	0.4114	2.362	0.01816	rs1064202	DHX34
						22:26177593	22	JHU_22.26177592	26177593	G	ADD	996	0.2382	2.362	0.01816
						5:28086068	5	JHU_5.28086067	28086068	G	ADD	994	-0.31	-2.362	0.01817
						9:130147606	9	rs10513484	130147606	A	ADD	1000	0.241	2.362	0.01817	rs10513484	GARNL3
						12:119774054	12	rs4767809	119774054	C	ADD	999	0.2463	2.362	0.01817	rs4767809	CCDC60
						15:48803839	15	rs9806163	48803839	G	ADD	1000	-0.2692	-2.362	0.01817	rs9806163	FBN1
						1:14440853	1	rs6698398	14440853	A	ADD	1000	0.323	2.362	0.01818	rs6698398	KAZN
						1:70948788	1	rs10493474	70948788	A	ADD	1000	-0.3042	-2.362	0.01818	rs10493474	ENSG00000306574
						3:183301774	3	rs9824873	183301774	G	ADD	1000	-0.2692	-2.362	0.01818	rs9824873	ENSG00000295000
						5:67798510	5	JHU_5.67798509	67798510	C	ADD	1000	-0.4182	-2.362	0.01818
						6:32365928	6	JHU_6.32365927	32365928	A	ADD	999	0.3185	2.362	0.01818	rs113669229	BTNL2,TSBP1-AS1
						11:32136436	11	rs4922579	32136436	A	ADD	1000	0.2391	2.362	0.01818	rs4922579	THEM7P,ENSG00000255252
						11:114747338	11	rs79527518	114747338	C	ADD	1000	0.4699	2.362	0.01818	rs79527518	ENSG00000297869
						12:116111231	12	rs79122878	116111231	G	ADD	999	0.4409	2.362	0.01818	rs79122878
						14:33917432	14	rs56977524	33917432	A	ADD	1000	-0.5053	-2.362	0.01818	rs56977524	NPAS3
						17:76918131	17	rs7212662	76918131	C	ADD	999	0.2318	2.362	0.01818	rs7212662	TIMP2
						2:7324318	2	JHU_2.7324317	7324318	A	ADD	1000	0.2428	2.362	0.01819
						7:109877875	7	rs9640729	109877875	A	ADD	1000	0.2438	2.362	0.01819	rs9640729	ENSG00000226965
						10:65650939	10	rs72830224	65650939	C	ADD	1000	0.5225	2.362	0.01819	rs72830224	ENSG00000228566
						11:103104617	11	JHU_11.103104616	103104617	A	ADD	992	0.5157	2.362	0.01819
						16:53578713	16	rs16952304	53578713	G	ADD	1000	0.5534	2.362	0.01819	rs16952304	ENSG00000287909
						1:116337664	1	rs4839485	116337664	G	ADD	1000	0.2315	2.362	0.0182	rs4839485	CASQ2
						2:147890714	2	JHU_2.147890713	147890714	T	ADD	997	0.54	2.362	0.0182
						3:125319251	3	rs9855951	125319251	A	ADD	998	0.266	2.361	0.0182	rs9855951	ENSG00000304694
						4:189449669	4	rs6553202	189449669	G	ADD	1000	0.2498	2.362	0.0182	rs6553202	LINC01060
						6:151572523	6	rs10499266	151572523	A	ADD	1000	-0.4706	-2.361	0.0182	rs10499266	AKAP12
						13:106967992	13	JHU_13.106967991	106967992	T	ADD	998	-0.4722	-2.361	0.0182	rs10492647	ENSG00000286780
						18:72140971	18	rs4891555	72140971	A	ADD	1000	0.2441	2.361	0.0182	rs4891555	ENSG00000300528
						1:51632964	1	rs12744230	51632964	A	ADD	1000	0.2551	2.361	0.01821	rs12744230
						2:86088311	2	exm207817	86088311	G	ADD	1000	-0.2793	-2.361	0.01821
						3:16261139	3	rs13063387	16261139	A	ADD	1000	-0.3099	-2.361	0.01821	rs13063387	GALNT15
						3:80235308	3	rs9867579	80235308	G	ADD	1000	-0.2312	-2.361	0.01821	rs9867579
						11:36399331	11	rs3812774	36399331	A	ADD	1000	0.4859	2.361	0.01821	rs3812774	PRR5L
						11:40144538	11	JHU_11.40144537	40144538	A	ADD	1000	0.4991	2.361	0.01821
						14:51227000	14	rs4901055	51227000	G	ADD	1000	-0.3299	-2.361	0.01821	rs4901055	NIN
						18:21619931	18	rs4800173	21619931	A	ADD	998	-0.2926	-2.361	0.01821	rs4800173	TTC39C
						21:31524750	21	JHU_21.31524749	31524750	C	ADD	1000	0.5091	2.361	0.01821
						1:9402403	1	rs478103	9402403	A	ADD	1000	-0.4474	-2.361	0.01822	rs478103	SPSB1
						1:202555044	1	JHU_1.202555043	202555044	C	ADD	1000	-0.4784	-2.361	0.01822
						2:106732545	2	rs737101	106732545	G	ADD	1000	-0.241	-2.361	0.01822	rs737101	UXS1
						2:208934033	2	rs17538138	208934033	A	ADD	1000	0.3483	2.361	0.01822	rs17538138	ENSG00000289422
						3:138982512	3	JHU_3.138982511	138982512	A	ADD	992	-0.2359	-2.361	0.01822	rs67022755	MRPS22
						9:130053105	9	rs2779727	130053105	A	ADD	1000	0.2386	2.361	0.01822	rs2779727	GARNL3
						11:70334494	11	rs10899089	70334494	G	ADD	1000	0.243	2.361	0.01822	rs10899089	SHANK2
						17:80992267	17	rs9911006	80992267	G	ADD	1000	-0.2282	-2.361	0.01822	rs9911006	B3GNTL1
						20:45238334	20	rs439339	45238334	G	ADD	1000	0.2405	2.361	0.01822	rs439339	SLC13A3
						2:50997676	2	JHU_2.50997675	50997676	C	ADD	1000	-0.3969	-2.361	0.01823
						4:186528172	4	rs13117637	186528172	A	ADD	1000	0.2319	2.361	0.01823	rs13117637	SORBS2
						9:113836557	9	JHU_9.113836556	113836557	A	ADD	999	0.2382	2.361	0.01823
						11:24707885	11	rs9804691	24707885	A	ADD	996	-0.2703	-2.361	0.01823	rs9804691	LUZP2
						13:24436760	13	JHU_13.24436759	24436760	A	ADD	999	-0.2407	-2.361	0.01823
						15:26309131	15	rs72707108	26309131	A	ADD	1000	0.2592	2.361	0.01823	rs72707108
						17:33766	17	rs3764456	33766	A	ADD	1000	0.2478	2.361	0.01823	rs3764456	LINC02091
						8:138135936	8	rs7827430	138135936	G	ADD	1000	0.2645	2.361	0.01824	rs7827430
						19:10423815	19	JHU_19.10423814	10423815	G	ADD	1000	-0.3106	-2.361	0.01824
						19:46538897	19	rs2007332	46538897	G	ADD	998	0.2561	2.361	0.01824	rs2007332
						21:29313666	21	rs2831254	29313666	G	ADD	995	0.2646	2.361	0.01824	rs2831254
						1:9317604	1	rs6662509	9317604	A	ADD	1000	-0.3287	-2.361	0.01825	rs6662509	H6PD
						1:203762306	1	rs6593945	203762306	G	ADD	998	-0.3197	-2.36	0.01825	rs6593945	ENSG00000294708
						2:18139414	2	rs6706385	18139414	G	ADD	1000	-0.3061	-2.36	0.01825	rs6706385
						11:59947252	11	11:59947252-CT	59947252	G	ADD	1000	-0.2317	-2.36	0.01825
						17:44065263	17	JHU_17.44065262	44065263	G	ADD	1000	0.2399	2.361	0.01825
						5:94519583	5	rs10071202	94519583	A	ADD	1000	0.238	2.36	0.01826	rs10071202	MCTP1
						8:13510293	8	rs7008403	13510293	A	ADD	1000	-0.2431	-2.36	0.01826	rs7008403
						11:61705521	11	rs2736601	61705521	A	ADD	1000	0.478	2.36	0.01826	rs2736601
						12:2780816	12	exm2267410	2780816	A	ADD	999	0.3148	2.36	0.01826
						17:14604478	17	rs73273324	14604478	G	ADD	1000	0.3429	2.36	0.01826	rs73273324
						18:47086998	18	rs4245232	47086998	A	ADD	1000	-0.2949	-2.36	0.01826	rs4245232
						2:141810233	2	rs79332901	141810233	A	ADD	1000	-0.5216	-2.36	0.01827	rs79332901	LRP1B
						5:176817636	5	rs6420094	176817636	G	ADD	1000	-0.2539	-2.36	0.01827	rs6420094	SLC34A1
						6:100970966	6	rs62420453	100970966	C	ADD	1000	0.3525	2.36	0.01827	rs62420453	ASCC3
						6:164451546	6	rs9365646	164451546	A	ADD	1000	-0.2548	-2.36	0.01827	rs9365646	ENSG00000288696
						7:127448552	7	rs118162968	127448552	G	ADD	999	0.4922	2.36	0.01827	rs118162968	SND1
						12:129718057	12	rs12423580	129718057	A	ADD	999	-0.2916	-2.36	0.01827	rs12423580	TMEM132D
						18:47795629	18	rs11663629	47795629	C	ADD	1000	-0.4191	-2.36	0.01827	rs11663629	MBD1
						18:65913720	18	rs9956106	65913720	A	ADD	1000	-0.2763	-2.36	0.01827	rs9956106	ENSG00000287907
						8:34636144	8	rs2685607	34636144	G	ADD	999	0.3316	2.36	0.01828	rs2685607	ENSG00000296441
						8:132886840	8	rs4388438	132886840	G	ADD	1000	-0.2739	-2.36	0.01828	rs4388438
						12:52818377	12	exm1004994	52818377	A	ADD	1000	0.3193	2.36	0.01828
						17:74879637	17	JHU_17.74879636	74879637	G	ADD	1000	0.2792	2.36	0.01828	rs516898	MGAT5B
						17:74879963	17	rs613075	74879963	G	ADD	1000	0.2792	2.36	0.01828	rs613075	MGAT5B
						1:224659778	1	rs2404785	224659778	G	ADD	1000	0.3317	2.36	0.01829	rs2404785
						2:212382646	2	rs10196354	212382646	G	ADD	1000	-0.264	-2.36	0.01829	rs10196354	ERBB4
						3:69712957	3	rs9812042	69712957	A	ADD	1000	0.2334	2.36	0.01829	rs9812042
						6:110657446	6	JHU_6.110657445	110657446	A	ADD	1000	-0.4386	-2.36	0.01829	rs75256899	METTL24
						6:143275398	6	rs9496486	143275398	A	ADD	999	0.2388	2.36	0.01829	rs9496486	HIVEP2-DT
						13:102575063	13	JHU_13.102575062	102575063	A	ADD	996	-0.4384	-2.36	0.01829
						15:24841827	15	rs7497879	24841827	G	ADD	1000	-0.2352	-2.36	0.01829	rs7497879	ENSG00000286110
						2:60487015	2	JHU_2.60487014	60487015	A	ADD	1000	0.2424	2.359	0.0183
						2:70938472	2	rs6546619	70938472	A	ADD	1000	0.2691	2.36	0.0183	rs6546619	ADD2
						2:187449871	2	JHU_2.187449870	187449871	A	ADD	992	0.2828	2.359	0.0183
						6:163819295	6	rs73013587	163819295	G	ADD	1000	-0.4242	-2.36	0.0183	rs73013587	CAHM
						10:44391001	10	rs1578854	44391001	A	ADD	1000	0.241	2.36	0.0183	rs1578854
						12:49211497	12	rs79135108	49211497	A	ADD	1000	-0.497	-2.36	0.0183	rs79135108	CACNB3,ENSG00000298361
						12:93452297	12	JHU_12.93452296	93452297	A	ADD	1000	0.3949	2.359	0.0183
						13:89911704	13	rs314580	89911704	G	ADD	999	0.5258	2.36	0.0183	rs314580	LINC00440
						1:55884720	1	rs6588558	55884720	A	ADD	1000	-0.2313	-2.359	0.01831	rs6588558	LINC01755
						6:110634187	6	rs56201089	110634187	A	ADD	1000	-0.4253	-2.359	0.01831	rs56201089	METTL24
						6:164528619	6	rs206704	164528619	C	ADD	999	0.2391	2.359	0.01831	rs206704	ENSG00000288696,ENSG00000310511
						9:137858418	9	rs10858305	137858418	G	ADD	1000	0.2419	2.359	0.01831	rs10858305
						1:111100562	1	rs6537668	111100562	G	ADD	1000	0.2691	2.359	0.01832	rs6537668
						6:56917520	6	exm558040	56917520	G	ADD	1000	-0.4573	-2.359	0.01832
						7:12519626	7	rs10488154	12519626	G	ADD	1000	0.2838	2.359	0.01832	rs10488154
						12:5509497	12	rs73043738	5509497	A	ADD	1000	0.4513	2.359	0.01832	rs73043738	ENSG00000255983,ENSG00000256218
						15:86079032	15	JHU_15.86079031	86079032	G	ADD	1000	0.2957	2.359	0.01832
						1:158957703	1	rs856142	158957703	A	ADD	999	0.2921	2.359	0.01833	rs856142
						3:166148892	3	rs2863389	166148892	A	ADD	1000	0.3308	2.359	0.01833	rs2863389
						4:184973980	4	rs7437707	184973980	A	ADD	1000	0.2437	2.359	0.01833	rs7437707
						11:72312969	11	rs75926779	72312969	A	ADD	1000	0.443	2.359	0.01833	rs75926779	PDE2A
						17:69463978	17	rs77736349	69463978	A	ADD	1000	-0.4811	-2.359	0.01833	rs77736349	ENSG00000294342
						20:18512739	20	rs3818217	18512739	C	ADD	998	-0.2358	-2.359	0.01833	rs3818217	SEC23B
						22:47959703	22	rs6007694	47959703	A	ADD	1000	-0.3093	-2.359	0.01833	rs6007694
						2:112781917	2	rs13419523	112781917	G	ADD	1000	0.4377	2.359	0.01834	rs13419523	MERTK
						9:120576387	9	rs12342517	120576387	A	ADD	993	0.2981	2.359	0.01834	rs12342517	ENSG00000284977,ENSG00000285082
						17:69425426	17	JHU_17.69425425	69425426	C	ADD	998	0.3189	2.359	0.01834	rs1859980
						18:7339906	18	rs75556942	7339906	A	ADD	998	0.5141	2.359	0.01834	rs75556942
						4:63485875	4	rs78256823	63485875	G	ADD	1000	0.4594	2.359	0.01835	rs78256823
						4:164780151	4	JHU_4.164780150	164780151	A	ADD	999	-0.4401	-2.359	0.01835	rs978401	MARCHF1
						9:14829952	9	JHU_9.14829951	14829952	G	ADD	1000	0.4612	2.359	0.01835
						1:199433869	1	JHU_1.199433868	199433869	C	ADD	1000	-0.3873	-2.358	0.01836
						6:167211587	6	rs707768	167211587	A	ADD	1000	0.237	2.358	0.01836	rs707768	RPS6KA2
						8:133320113	8	JHU_8.133320112	133320113	G	ADD	999	0.2528	2.358	0.01836
						11:95142376	11	rs4365015	95142376	A	ADD	1000	-0.2968	-2.358	0.01836	rs4365015
						15:58208165	15	rs4775005	58208165	G	ADD	999	0.2345	2.358	0.01836	rs4775005
						2:37260463	2	rs17020147	37260463	G	ADD	1000	-0.2996	-2.358	0.01837	rs17020147	HEATR5B
						2:44549735	2	rs77212913	44549735	G	ADD	1000	0.5025	2.358	0.01837	rs77212913	PREPL
						3:65034421	3	exm2265590	65034421	G	ADD	1000	0.3118	2.358	0.01837
						4:17264077	4	JHU_4.17264076	17264077	A	ADD	1000	0.2306	2.358	0.01837
						7:3090716	7	rs78517263	3090716	G	ADD	997	-0.2314	-2.358	0.01837	rs78517263
						9:90609104	9	JHU_9.90609103	90609104	A	ADD	995	0.2493	2.358	0.01837
						14:34994335	14	rs7153635	34994335	G	ADD	1000	0.3204	2.358	0.01837	rs7153635	EAPP
						14:50744544	14	JHU_14.50744543	50744544	C	ADD	1000	-0.3387	-2.358	0.01837	rs75718994	L2HGDH
						14:92726813	14	rs4904853	92726813	C	ADD	999	0.2898	2.358	0.01837	rs4904853	ENSG00000258481
						19:10818092	19	rs892085	10818092	G	ADD	1000	-0.2373	-2.358	0.01837	rs892085	QTRT1
						2:18135019	2	rs6711333	18135019	A	ADD	1000	0.2361	2.358	0.01838	rs6711333
						7:12273152	7	rs14978	12273152	G	ADD	1000	0.2532	2.358	0.01838	rs14978	TMEM106B
						10:34172208	10	rs12768541	34172208	A	ADD	1000	0.3132	2.358	0.01838	rs12768541
						17:53788280	17	rs2033111	53788280	G	ADD	1000	-0.4386	-2.358	0.01838	rs2033111
						21:47427839	21	rs7283829	47427839	A	ADD	994	0.2411	2.358	0.01838	rs7283829
						2:235219536	2	rs10209413	235219536	G	ADD	998	-0.2384	-2.358	0.01839	rs10209413
						10:11848217	10	rs72766324	11848217	T	ADD	998	-0.4537	-2.358	0.01839	rs72766324
						14:96626596	14	rs7146347	96626596	A	ADD	1000	-0.328	-2.358	0.01839	rs7146347
						16:79044649	16	rs2550731	79044649	A	ADD	998	-0.2435	-2.358	0.01839	rs2550731	WWOX
						5:143656916	5	rs13357117	143656916	A	ADD	999	0.2659	2.357	0.0184	rs13357117	KCTD16
						8:56869810	8	rs2719241	56869810	A	ADD	1000	0.2662	2.357	0.0184	rs2719241	LYN
						15:57083006	15	rs7175576	57083006	G	ADD	1000	0.2814	2.358	0.0184	rs7175576	ENSG00000285253
						2:183328298	2	JHU_2.183328297	183328298	A	ADD	998	0.322	2.357	0.01841	rs62190676	PDE1A
						2:238509820	2	rs10929238	238509820	A	ADD	1000	0.2895	2.357	0.01841	rs10929238	ENSG00000303312
						3:150252339	3	JHU_3.150252338	150252339	A	ADD	997	0.3498	2.357	0.01841
						12:107677693	12	rs2098432	107677693	A	ADD	1000	0.2442	2.357	0.01841	rs2098432
						13:90890781	13	rs1889253	90890781	A	ADD	998	-0.2679	-2.357	0.01841	rs1889253
						14:39759172	14	rs12887784	39759172	G	ADD	1000	0.3427	2.357	0.01841	rs12887784	MIA2
						20:15270183	20	rs420402	15270183	G	ADD	999	-0.4875	-2.357	0.01841	rs420402	MACROD2
						1:18589620	1	rs419971	18589620	A	ADD	989	0.25	2.357	0.01842	rs419971	IGSF21
						1:229861486	1	rs1930903	229861486	G	ADD	998	0.2382	2.357	0.01842	rs1930903
						3:165077292	3	JHU_3.165077291	165077292	A	ADD	1000	0.2989	2.357	0.01842	rs11921948
						5:40436612	5	JHU_5.40436611	40436612	A	ADD	1000	-0.2544	-2.357	0.01842
						12:122701001	12	JHU_12.122701000	122701001	T	ADD	999	0.2514	2.357	0.01842
						1:40364803	1	rs3134613	40364803	A	ADD	996	0.231	2.357	0.01843	rs3134613	MYCL
						1:166865390	1	rs2871973	166865390	G	ADD	999	0.519	2.357	0.01843	rs2871973
						1:180258247	1	rs76195866	180258247	A	ADD	999	0.5458	2.357	0.01843	rs76195866	ACBD6
						2:239674389	2	JHU_2.239674388	239674389	C	ADD	1000	0.3449	2.357	0.01843	rs12474299
						3:36318161	3	JHU_3.36318160	36318161	A	ADD	1000	-0.4284	-2.357	0.01843	rs73066129	ENSG00000299470
						4:164283897	4	JHU_4.164283896	164283897	A	ADD	1000	0.4293	2.357	0.01843
						5:71417122	5	JHU_5.71417121	71417122	A	ADD	1000	0.413	2.357	0.01843
						6:128153284	6	rs270002	128153284	A	ADD	1000	-0.2433	-2.357	0.01843	rs270002	THEMIS
						11:106938972	11	rs57473723	106938972	A	ADD	1000	-0.3684	-2.357	0.01843	rs57473723
						12:38736502	12	JHU_12.38736501	38736502	A	ADD	1000	-0.3232	-2.357	0.01843	rs35087116	ENSG00000302012
						19:4889944	19	rs4358057	4889944	G	ADD	999	-0.2676	-2.357	0.01843	rs4358057
						3:105025486	3	JHU_3.105025485	105025486	A	ADD	1000	0.5041	2.357	0.01844	rs73175240
						8:36874934	8	rs16885734	36874934	A	ADD	999	0.3768	2.357	0.01844	rs16885734	ENSG00000306370
						8:54481599	8	JHU_8.54481598	54481599	A	ADD	997	0.2852	2.357	0.01844
						15:51478777	15	15:51478777-G-A	51478777	A	ADD	1000	-0.31	-2.357	0.01844	rs934635	MIR4713HG
						1:192625530	1	rs9287126	192625530	A	ADD	1000	-0.2426	-2.356	0.01845	rs9287126	RGS13,ENSG00000285280
						3:80864748	3	rs11719015	80864748	A	ADD	999	0.2743	2.356	0.01845	rs11719015	LINC02050
						4:93032089	4	rs77966728	93032089	T	ADD	997	0.3687	2.357	0.01845	rs77966728	ENSG00000309255
						6:30228138	6	rs2021107	30228138	A	ADD	998	-0.4831	-2.357	0.01845	rs2021107	HCG18,HLA-L,HLA-L
						14:95106408	14	rs12879878	95106408	G	ADD	1000	-0.2309	-2.356	0.01845	rs12879878
						1:42487523	1	rs6689536	42487523	A	ADD	1000	-0.2638	-2.356	0.01846	rs6689536
						4:40457920	4	rs278947	40457920	A	ADD	997	-0.4227	-2.356	0.01846	rs278947	RBM47
						12:67546209	12	rs61918969	67546209	G	ADD	1000	-0.4452	-2.356	0.01846	rs61918969
						12:68499986	12	rs7134472	68499986	A	ADD	1000	-0.2358	-2.356	0.01846	rs7134472	ENSG00000301254
						12:68500075	12	exm-rs7134599	68500075	A	ADD	1000	-0.2358	-2.356	0.01846	rs7134599	ENSG00000301254
						1:99864803	1	rs12021787	99864803	G	ADD	1000	0.3622	2.356	0.01847	rs12021787
						3:190923593	3	rs9843668	190923593	A	ADD	1000	0.2607	2.356	0.01847	rs9843668	OSTN
						21:34436973	21	rs2834083	34436973	G	ADD	1000	-0.2331	-2.356	0.01847	rs2834083	ENSG00000227757,LINC00945
						4:10528226	4	rs12641877	10528226	G	ADD	1000	0.2602	2.356	0.01848	rs12641877	CLNK,ENSG00000287154
						4:146215304	4	JHU_4.146215303	146215304	A	ADD	999	0.4745	2.356	0.01848
						4:161237044	4	rs4364218	161237044	G	ADD	1000	0.2788	2.356	0.01848	rs4364218
						5:161325934	5	rs998754	161325934	A	ADD	1000	-0.2529	-2.356	0.01848	rs998754	GABRA1
						6:32170433	6	exm-rs2071287	32170433	A	ADD	1000	-0.235	-2.356	0.01848
						6:166816148	6	JHU_6.166816147	166816148	A	ADD	998	-0.264	-2.356	0.01848
						14:49294747	14	JHU_14.49294746	49294747	T	ADD	999	0.4422	2.356	0.01848	rs68012617
						14:95851840	14	rs11628020	95851840	G	ADD	1000	0.309	2.356	0.01848	rs11628020
						1:166864620	1	rs1543315	166864620	G	ADD	1000	0.5188	2.356	0.01849	rs1543315
						5:4044357	5	5:4044357-C-T	4044357	A	ADD	983	0.2629	2.356	0.01849
						9:103371554	9	rs10819796	103371554	G	ADD	1000	0.3601	2.356	0.01849	rs10819796
						17:13536862	17	rs28471036	13536862	G	ADD	1000	-0.2744	-2.356	0.01849	rs28471036
						6:32351566	6	exm-rs6930777	32351566	A	ADD	1000	0.3655	2.355	0.0185
						6:32365553	6	JHU_6.32365552	32365553	A	ADD	1000	0.3655	2.355	0.0185
						6:168067396	6	rs76321289	168067396	A	ADD	1000	0.5195	2.355	0.0185	rs76321289
						20:20205718	20	rs1887553	20205718	A	ADD	999	-0.2361	-2.355	0.0185	rs1887553	CFAP61
						1:28469369	1	rs116339278	28469369	T	ADD	1000	0.5214	2.355	0.01851	rs116339278
						4:185046841	4	JHU_4.185046840	185046841	A	ADD	1000	-0.2537	-2.355	0.01851
						4:185046869	4	JHU_4.185046868	185046869	C	ADD	1000	-0.2537	-2.355	0.01851
						6:117385009	6	rs1577244	117385009	G	ADD	1000	-0.23	-2.355	0.01851	rs1577244
						8:129205610	8	rs10106296	129205610	A	ADD	1000	-0.2543	-2.355	0.01851	rs10106296
						9:26640930	9	rs7875976	26640930	G	ADD	1000	0.2722	2.355	0.01851	rs7875976
						10:46022238	10	10:46022238-T-C	46022238	G	ADD	1000	0.4871	2.355	0.01851
						15:58246916	15	rs4646642	58246916	A	ADD	995	-0.2311	-2.355	0.01851	rs4646642	ALDH1A2
						15:58336000	15	rs4238326	58336000	G	ADD	1000	0.2464	2.355	0.01851	rs4238326	ALDH1A2
						19:14914914	19	rs8113284	14914914	G	ADD	1000	0.3051	2.355	0.01851	rs8113284	OR7C1
						20:23387816	20	rs2253834	23387816	G	ADD	1000	-0.24	-2.355	0.01851	rs2253834	NAPB
						10:5637028	10	JHU_10.5637027	5637028	G	ADD	1000	0.3292	2.355	0.01852
						18:60706602	18	rs7236030	60706602	G	ADD	1000	0.2318	2.355	0.01852	rs7236030	ENSG00000299452
						18:65383418	18	rs2440540	65383418	G	ADD	1000	-0.3219	-2.355	0.01852	rs2440540	ENSG00000263594,DSEL-AS1,ENSG00000301837
						19:12928700	19	JHU_19.12928699	12928700	G	ADD	998	-0.4258	-2.355	0.01852
						6:32360341	6	JHU_6.32360340	32360341	A	ADD	999	0.3365	2.355	0.01853	rs17423753	TSBP1-AS1
						14:83643647	14	rs75502199	83643647	C	ADD	1000	0.484	2.355	0.01853	rs75502199	ENSG00000300525
						16:7594958	16	exm-rs1395585	7594958	G	ADD	1000	0.3129	2.355	0.01853
						18:15069726	18	rs12605904	15069726	A	ADD	993	0.2711	2.355	0.01853	rs12605904	ENSG00000293042
						1:7410182	1	rs763173	7410182	A	ADD	997	-0.3019	-2.355	0.01854	rs763173	CAMTA1,CAMTA1-IT1
						3:171622499	3	rs9826915	171622499	G	ADD	1000	-0.2389	-2.355	0.01854	rs9826915
						16:86033810	16	rs7196849	86033810	G	ADD	1000	0.2415	2.355	0.01854	rs7196849	ENSG00000285012
						19:41533915	19	rs34855348	41533915	A	ADD	1000	-0.2842	-2.355	0.01854	rs34855348	ENSG00000294932
						1:176508293	1	rs992922	176508293	G	ADD	1000	0.3443	2.354	0.01855	rs992922	PAPPA2,ENSG00000301989
						3:68177506	3	rs62245932	68177506	G	ADD	999	-0.3896	-2.355	0.01855	rs62245932	TAFA1
						3:117238369	3	rs6792959	117238369	G	ADD	1000	-0.3199	-2.354	0.01855	rs6792959
						10:29423049	10	rs2783596	29423049	G	ADD	1000	0.3552	2.354	0.01855	rs2783596	ENSG00000299869
						13:35603527	13	rs9530039	35603527	A	ADD	1000	-0.236	-2.354	0.01855	rs9530039	NBEA
						14:64617271	14	JHU_14.64617270	64617271	C	ADD	997	0.4363	2.354	0.01855
						14:104703334	14	JHU_14.104703333	104703334	G	ADD	1000	-0.2305	-2.355	0.01855
						16:57852819	16	rs1002456	57852819	A	ADD	1000	0.2465	2.354	0.01855	rs1002456
						22:50515270	22	exm1620496	50515270	G	ADD	1000	0.3546	2.354	0.01855
						3:1632353	3	rs4684256	1632353	A	ADD	1000	-0.2511	-2.354	0.01856	rs4684256
						6:33092559	6	JHU_6.33092558	33092559	A	ADD	1000	-0.2449	-2.354	0.01856	rs3129277	HLA-DPB2,ENSG00000291111
						6:33096134	6	rs3117009	33096134	G	ADD	1000	-0.2449	-2.354	0.01856	rs3117009	HLA-DPB2,ENSG00000291111
						6:33097231	6	rs3116998	33097231	A	ADD	1000	-0.2449	-2.354	0.01856	rs3116998	ENSG00000291111
						13:98458097	13	JHU_13.98458096	98458097	G	ADD	999	0.2282	2.354	0.01856
						2:68447502	2	JHU_2.68447501	68447502	A	ADD	1000	-0.422	-2.354	0.01857
						4:163821931	4	rs4691877	163821931	C	ADD	997	-0.243	-2.354	0.01857	rs4691877	ENSG00000248431
						6:39829223	6	rs2504097	39829223	A	ADD	1000	-0.2344	-2.354	0.01857	rs2504097	DAAM2,DAAM2-AS1
						6:53489622	6	rs11964765	53489622	C	ADD	998	0.4935	2.354	0.01857	rs11964765	LINC01564
						6:76640803	6	exm562064	76640803	A	ADD	999	-0.3278	-2.354	0.01857	rs10943299	IMPG1
						6:135432552	6	exm-rs9494145	135432552	G	ADD	1000	0.2761	2.354	0.01857
						14:88552409	14	rs11159839	88552409	G	ADD	1000	0.2324	2.354	0.01857	rs11159839	HISLA
						15:86054490	15	rs2062234	86054490	G	ADD	1000	-0.2494	-2.354	0.01857	rs2062234	AKAP13
						2:117868212	2	rs332882	117868212	G	ADD	999	0.2827	2.354	0.01858	rs332882	ENSG00000310388
						16:7741496	16	rs12597160	7741496	A	ADD	1000	0.4385	2.354	0.01858	rs12597160	RBFOX1
						3:2787710	3	JHU_3.2787709	2787710	A	ADD	999	-0.4677	-2.354	0.01859
						4:135928708	4	rs12509818	135928708	A	ADD	1000	0.2523	2.354	0.01859	rs12509818	ENSG00000309874
						4:178520166	4	rs17749802	178520166	G	ADD	1000	-0.2928	-2.354	0.01859	rs17749802	AGA-DT
						5:17210388	5	rs12658039	17210388	A	ADD	1000	-0.2689	-2.354	0.01859	rs12658039	BASP1-AS1
						6:31022354	6	JHU_6.31022353	31022354	G	ADD	996	-0.3637	-2.354	0.01859	rs2255314	HCG22
						11:61592362	11	11:61592362-A-G	61592362	G	ADD	1000	0.2417	2.354	0.01859	rs174566	FADS2
						17:31964255	17	rs77134765	31964255	A	ADD	1000	-0.5059	-2.354	0.01859	rs77134765	ASIC2
						18:75271854	18	rs1521473	75271854	G	ADD	999	0.2353	2.354	0.01859	rs1521473	ENSG00000264015
						1:207880112	1	rs12760972	207880112	A	ADD	997	0.3281	2.353	0.0186	rs12760972	CR1L,ENSG00000308069
						2:149163597	2	rs12619794	149163597	T	ADD	995	-0.4065	-2.353	0.0186	rs12619794	MBD5
						5:72571213	5	rs4235673	72571213	G	ADD	1000	0.2622	2.353	0.0186	rs4235673	ENSG00000249743
						7:82789419	7	rs4361713	82789419	G	ADD	1000	0.2497	2.353	0.0186	rs4361713	PCLO
						8:97103224	8	rs555982	97103224	A	ADD	999	-0.2664	-2.353	0.0186	rs555982	ENSG00000296498
						12:5961301	12	rs11063885	5961301	G	ADD	999	0.3937	2.353	0.0186	rs11063885	ANO2
						20:52838271	20	rs51301	52838271	A	ADD	1000	-0.2348	-2.353	0.0186	rs51301
						7:93163719	7	rs10488551	93163719	A	ADD	1000	0.2348	2.353	0.01861	rs10488551	CALCR
						12:45344212	12	rs1857924	45344212	C	ADD	1000	-0.2313	-2.353	0.01861	rs1857924
						1:82561559	1	rs962249	82561559	A	ADD	1000	0.2391	2.353	0.01862	rs962249
						2:19792889	2	JHU_2.19792888	19792889	G	ADD	1000	0.4188	2.353	0.01862	rs7562922	ENSG00000306962
						2:19809750	2	rs7586843	19809750	G	ADD	1000	0.4188	2.353	0.01862	rs7586843	ENSG00000306962
						2:128565960	2	JHU_2.128565959	128565960	G	ADD	1000	0.4186	2.353	0.01862	rs71420807	WDR33
						6:2394304	6	JHU_6.2394303	2394304	A	ADD	997	-0.4425	-2.353	0.01862
