## Supplemental material for "Genetic Associations with Alzheimer’s, Lewy Body and Vascular Neuropathology Reveal Shared and Distinct Biological Pathways" (part 2 of 3)

### Sheet: S3 AD Neuropathology Results (continued)
Association results (p<0.05) for Alzheimer's neuropathology into controlling for covariates						ID	CHR	SNP	BP	A1	TEST	NMISS	BETA	STAT	P	rs#	SNPense
						6:65985656	6	JHU_6.65985655	65985656	A	ADD	1000	0.4943	2.353	0.01862
						9:5549099	9	rs16923208	5549099	A	ADD	1000	0.2951	2.353	0.01862	rs16923208	PDCD1LG2,ENSG00000286162
						10:11179447	10	rs12245422	11179447	G	ADD	1000	0.3728	2.353	0.01862	rs12245422	CELF2
						10:123829841	10	rs10788235	123829841	A	ADD	1000	0.2556	2.353	0.01862	rs10788235	TACC2
						16:73607821	16	JHU_16.73607820	73607821	C	ADD	1000	0.5106	2.353	0.01862
						1:40299948	1	rs12728717	40299948	A	ADD	1000	-0.3433	-2.353	0.01863	rs12728717	ENSG00000301696
						13:43769263	13	rs4942192	43769263	A	ADD	1000	0.2345	2.353	0.01863	rs4942192
						20:14476048	20	rs2327854	14476048	G	ADD	1000	0.3287	2.353	0.01863	rs2327854	MACROD2
						2:136988126	2	rs12617924	136988126	A	ADD	1000	-0.2913	-2.353	0.01864	rs12617924
						2:141841920	2	rs2049480	141841920	A	ADD	1000	-0.2357	-2.353	0.01864	rs2049480	LRP1B
						4:183699226	4	rs17264471	183699226	T	ADD	998	-0.3635	-2.353	0.01864	rs17264471	TENM3
						6:168074629	6	rs2184730	168074629	G	ADD	996	0.253	2.353	0.01864	rs2184730	LINC02538
						7:21202828	7	rs7781186	21202828	A	ADD	1000	-0.2951	-2.353	0.01864	rs7781186	ENSG00000306908
						9:23359506	9	rs10965797	23359506	G	ADD	1000	0.2999	2.353	0.01864	rs10965797	ENSG00000284418
						15:24326612	15	rs11632280	24326612	G	ADD	1000	-0.2649	-2.353	0.01864	rs11632280	PWRN4
						19:48876190	19	rs275837	48876190	C	ADD	998	-0.2316	-2.353	0.01864	rs275837	SYNGR4
						20:52394595	20	rs6022739	52394595	A	ADD	1000	-0.2413	-2.353	0.01864	rs6022739
						1:182420448	1	rs267866	182420448	G	ADD	1000	-0.3458	-2.353	0.01865	rs267866	RGSL1
						3:60270363	3	rs213371	60270363	G	ADD	1000	0.2337	2.353	0.01865	rs213371	FHIT
						4:122449490	4	rs4833219	122449490	A	ADD	1000	0.2332	2.353	0.01865	rs4833219
						6:97329862	6	rs13195104	97329862	G	ADD	1000	-0.2551	-2.352	0.01865	rs13195104
						11:17187345	11	JHU_11.17187344	17187345	G	ADD	989	-0.3543	-2.353	0.01865	rs28756231	PIK3C2A
						13:29787017	13	JHU_13.29787016	29787017	G	ADD	1000	0.5311	2.352	0.01865
						16:80350323	16	rs8051119	80350323	A	ADD	1000	0.2577	2.353	0.01865	rs8051119	DYNLRB2-AS1
						1:118522545	1	exm2259741	118522545	A	ADD	1000	0.2487	2.352	0.01866	rs11803553	SPAG17
						7:144368758	7	rs1476612	144368758	A	ADD	994	0.25	2.352	0.01866	rs1476612	TPK1
						11:34342785	11	rs11032613	34342785	C	ADD	999	0.3952	2.352	0.01866	rs11032613	ABTB2
						3:60489139	3	JHU_3.60489138	60489139	C	ADD	999	-0.2299	-2.352	0.01867
						3:157209768	3	rs4680372	157209768	A	ADD	1000	-0.2742	-2.352	0.01867	rs4680372	VEPH1
						3:172175074	3	3:172175074-G-C	172175074	G	ADD	1000	-0.2515	-2.352	0.01867
						4:7387766	4	rs11728442	7387766	C	ADD	998	-0.2434	-2.352	0.01867	rs11728442	SORCS2
						4:135818007	4	rs10021839	135818007	G	ADD	1000	0.354	2.352	0.01867	rs10021839
						5:140723835	5	5:140723835-CT	140723835	A	ADD	995	0.3689	2.352	0.01867
						6:134570331	6	JHU_6.134570330	134570331	G	ADD	999	0.2957	2.352	0.01867	rs10499190	SGK1
						9:117438121	9	rs62579744	117438121	G	ADD	1000	-0.3987	-2.352	0.01867	rs62579744	TEX48
						1:163466076	1	rs2486824	163466076	G	ADD	999	0.233	2.352	0.01868	rs2486824
						11:101398427	11	JHU_11.101398426	101398427	A	ADD	994	-0.395	-2.352	0.01868	rs12800794	TRPC6
						4:19717625	4	rs9291405	19717625	C	ADD	1000	0.4047	2.352	0.01869	rs9291405	ENSG00000248515
						8:27844622	8	rs9650427	27844622	A	ADD	996	0.2382	2.352	0.01869	rs9650427	SCARA5
						10:71469969	10	rs10762307	71469969	A	ADD	1000	0.2367	2.352	0.01869	rs10762307
						15:53854322	15	rs12440844	53854322	A	ADD	1000	-0.2404	-2.352	0.01869	rs12440844	WDR72
						3:191679473	3	rs3863984	191679473	C	ADD	1000	0.2957	2.352	0.0187	rs3863984
						4:151385976	4	rs1875899	151385976	G	ADD	1000	0.2344	2.352	0.0187	rs1875899	LRBA
						8:38758062	8	rs13251522	38758062	A	ADD	995	-0.269	-2.351	0.0187	rs13251522	ENSG00000301336
						10:2729953	10	rs10508240	2729953	A	ADD	1000	-0.2386	-2.351	0.0187	rs10508240
						15:63158828	15	rs561428	63158828	A	ADD	1000	-0.2513	-2.351	0.0187	rs561428	ENSG00000259370
						1:88843632	1	rs12141716	88843632	A	ADD	1000	-0.2557	-2.351	0.01871	rs12141716	PKN2-AS1
						1:160581306	1	rs1394079	160581306	G	ADD	1000	-0.2385	-2.351	0.01871	rs1394079	SLAMF1
						6:16004552	6	rs10456202	16004552	A	ADD	1000	-0.3982	-2.351	0.01871	rs10456202	ENSG00000289953
						8:3840317	8	rs2740806	3840317	A	ADD	1000	-0.2387	-2.351	0.01871	rs2740806	CSMD1
						9:91206344	9	rs7867558	91206344	C	ADD	999	0.37	2.351	0.01871	rs7867558
						10:99246616	10	JHU_10.99246615	99246616	G	ADD	1000	-0.234	-2.351	0.01871
						11:43086094	11	exm-rs10501293	43086094	C	ADD	1000	0.2665	2.351	0.01871
						16:82380000	16	JHU_16.82379999	82380000	G	ADD	1000	-0.2987	-2.351	0.01871
						22:27463700	22	rs56234606	27463700	A	ADD	1000	0.2907	2.351	0.01871	rs56234606
						2:127762988	2	rs10194509	127762988	C	ADD	998	-0.231	-2.351	0.01872	rs10194509
						13:110964130	13	rs7319030	110964130	A	ADD	997	0.2428	2.351	0.01872	rs7319030	COL4A2
						17:7674459	17	JHU_17.7674458	7674459	C	ADD	1000	0.2409	2.351	0.01872
						4:151454015	4	rs952225	151454015	G	ADD	1000	-0.2417	-2.351	0.01873	rs952225	LRBA
						6:31247135	6	exm-rs4386816	31247135	G	ADD	999	0.3763	2.351	0.01873
						8:1039845	8	rs61425445	1039845	G	ADD	998	-0.2399	-2.351	0.01873	rs61425445	DLGAP2
						8:109783196	8	rs77247311	109783196	A	ADD	1000	-0.4949	-2.351	0.01873	rs77247311
						15:99619610	15	rs7165207	99619610	A	ADD	1000	-0.2508	-2.351	0.01873	rs7165207	SYNM-AS1
						17:42899251	17	rs12942842	42899251	G	ADD	1000	-0.2356	-2.351	0.01873	rs12942842	GJC1
						3:31220735	3	rs11129440	31220735	A	ADD	997	0.2908	2.351	0.01874	rs11129440	ENSG00000297141
						6:112965878	6	rs7743818	112965878	G	ADD	1000	0.2335	2.351	0.01874	rs7743818
						7:96151771	7	rs6465514	96151771	G	ADD	1000	0.2414	2.351	0.01874	rs6465514
						12:48938380	12	rs10875831	48938380	A	ADD	999	-0.2282	-2.351	0.01874	rs10875831
						19:46412255	19	rs6509238	46412255	C	ADD	1000	-0.2843	-2.351	0.01874	rs6509238
						21:37868124	21	rs58865958	37868124	C	ADD	997	-0.3376	-2.351	0.01874	rs58865958	CLDN14,LNCTSI
						2:130068474	2	rs12999526	130068474	G	ADD	1000	0.2289	2.35	0.01875	rs12999526	ENSG00000299576
						6:44518073	6	rs9349293	44518073	A	ADD	999	0.3347	2.351	0.01875	rs9349293	ENSG00000301967
						16:60879867	16	rs79729910	60879867	T	ADD	1000	-0.473	-2.35	0.01875	rs79729910
						18:9477498	18	rs62086116	9477498	G	ADD	997	-0.3687	-2.35	0.01875	rs62086116	RALBP1
						18:41516808	18	rs34821091	41516808	A	ADD	1000	-0.4326	-2.35	0.01875	rs34821091	ENSG00000297742
						1:4480277	1	JHU_1.4480276	4480277	C	ADD	987	0.2702	2.35	0.01876	rs493178	LINC01777
						2:70914799	2	JHU_2.70914798	70914799	A	ADD	1000	0.2743	2.35	0.01876	rs2270041	ADD2,ENSG00000235035
						2:70915347	2	rs7340146	70915347	A	ADD	1000	0.2743	2.35	0.01876	rs7340146	ADD2,ENSG00000235035
						4:138521316	4	rs10004002	138521316	G	ADD	999	-0.2435	-2.35	0.01876	rs10004002	LINC02172
						4:178470301	4	JHU_4.178470300	178470301	T	ADD	996	0.2864	2.35	0.01876
						9:32424900	9	JHU_9.32424899	32424900	G	ADD	1000	0.2732	2.35	0.01876	rs10970973	ACO1
						12:68504592	12	rs1558744	68504592	A	ADD	1000	-0.2322	-2.35	0.01876	rs1558744	ENSG00000301254
						22:33345670	22	rs241758	33345670	A	ADD	999	0.2537	2.35	0.01876	rs241758	SYN3
						1:85927407	1	rs12032315	85927407	A	ADD	1000	-0.3692	-2.35	0.01877	rs12032315	DDAH1
						2:240115372	2	rs11692243	240115372	G	ADD	993	-0.2529	-2.35	0.01877	rs11692243	HDAC4
						3:31273033	3	rs4955187	31273033	G	ADD	998	0.301	2.35	0.01877	rs4955187	ENSG00000297141
						3:197288629	3	rs11185474	197288629	G	ADD	1000	0.3829	2.35	0.01877	rs11185474	BDH1,ENSG00000291091
						4:156859332	4	rs9307938	156859332	A	ADD	1000	0.4226	2.35	0.01877	rs9307938	CTSO
						13:106554560	13	rs7331763	106554560	G	ADD	1000	-0.3252	-2.35	0.01877	rs7331763
						17:75376357	17	JHU_17.75376356	75376357	C	ADD	994	0.237	2.35	0.01877	rs7222825	SEPTIN9
						2:210618870	2	rs1558440	210618870	C	ADD	999	-0.2368	-2.35	0.01878	rs1558440
						4:10511483	4	rs1004327	10511483	G	ADD	998	0.2617	2.35	0.01878	rs1004327	CLNK,ENSG00000287154
						4:19653222	4	JHU_4.19653221	19653222	T	ADD	998	0.5304	2.35	0.01878	rs62296882	ENSG00000248515
						5:31401953	5	rs3805525	31401953	G	ADD	999	0.2397	2.35	0.01878	rs3805525	DROSHA
						7:48037815	7	rs2708885	48037815	G	ADD	1000	-0.2302	-2.35	0.01878	rs2708885	SUN3
						7:147441380	7	JHU_7.147441379	147441380	G	ADD	1000	-0.27	-2.35	0.01878	rs75201990	CNTNAP2
						9:1486369	9	rs79779890	1486369	C	ADD	998	-0.4333	-2.35	0.01878	rs79779890
						10:24857724	10	JHU_10.24857723	24857724	C	ADD	998	0.2741	2.35	0.01878	rs55985693
						10:69995667	10	chr10_69995667	69995667	A	ADD	1000	-0.2773	-2.35	0.01878
						12:72259707	12	rs11834054	72259707	G	ADD	1000	0.395	2.35	0.01878	rs11834054	TBC1D15
						13:22571065	13	rs11618883	22571065	A	ADD	1000	-0.3743	-2.35	0.01878	rs11618883
						8:19755977	8	rs12543154	19755977	A	ADD	998	0.3098	2.35	0.01879	rs12543154
						10:26019204	10	rs872974	26019204	G	ADD	1000	0.236	2.35	0.01879	rs872974	LINC00836
						11:86690691	11	JHU_11.86690690	86690691	A	ADD	1000	-0.3363	-2.35	0.01879
						12:62484392	12	rs12425938	62484392	A	ADD	999	0.3153	2.35	0.01879	rs12425938	TAFA2
						5:169954482	5	rs77974241	169954482	A	ADD	1000	0.3555	2.349	0.0188	rs77974241	KCNIP1
						5:169956789	5	rs7724503	169956789	G	ADD	1000	0.3555	2.349	0.0188	rs7724503	KCNIP1
						7:152785686	7	JHU_7.152785685	152785686	C	ADD	987	0.3228	2.349	0.0188
						11:100124493	11	rs540313	100124493	A	ADD	1000	-0.2415	-2.35	0.0188	rs540313	CNTN5
						12:28794063	12	rs10450689	28794063	G	ADD	995	0.5347	2.349	0.0188	rs10450689	ENSG00000310456
						12:130887868	12	rs7959137	130887868	G	ADD	1000	-0.2343	-2.349	0.0188	rs7959137	RIMBP2
						16:25924382	16	JHU_16.25924381	25924382	A	ADD	1000	-0.3826	-2.349	0.0188	rs117357772	HS3ST4,ENSG00000285882
						17:54596226	17	rs12450049	54596226	G	ADD	1000	-0.2477	-2.35	0.0188	rs12450049
						19:55702910	19	exm1508003	55702910	A	ADD	1000	-0.3516	-2.35	0.0188	rs2288523	PTPRH,ENSG00000309824
						4:186701046	4	rs979922	186701046	A	ADD	1000	0.3525	2.349	0.01881	rs979922	SORBS2
						6:30796738	6	exm-rs3130785	30796738	A	ADD	1000	-0.3121	-2.349	0.01881
						9:25274255	9	rs10511752	25274255	G	ADD	1000	0.429	2.349	0.01881	rs10511752
						9:119103247	9	rs7862256	119103247	G	ADD	1000	-0.2898	-2.349	0.01881	rs7862256	PAPPA
						10:30001142	10	rs78337491	30001142	A	ADD	999	-0.5366	-2.349	0.01881	rs78337491	SVIL
						10:65719337	10	rs1916443	65719337	G	ADD	1000	-0.3216	-2.349	0.01881	rs1916443	ENSG00000226426,ENSG00000228566
						16:54056753	16	rs17825519	54056753	G	ADD	999	0.5465	2.349	0.01881	rs17825519	FTO
						19:52319333	19	JHU_19.52319332	52319333	C	ADD	997	-0.2383	-2.349	0.01881	rs66634805	FPR3
						20:33652363	20	20:33652363-CCA-C	33652363	D	ADD	999	-0.4047	-2.349	0.01881
						1:185513812	1	rs12743384	185513812	A	ADD	1000	0.2275	2.349	0.01882	rs12743384
						3:24755023	3	rs75182115	24755023	A	ADD	1000	0.4042	2.349	0.01882	rs75182115
						4:26079216	4	rs17697588	26079216	G	ADD	1000	-0.2892	-2.349	0.01882	rs17697588	LINC02357
						4:187083516	4	rs11733307	187083516	G	ADD	1000	-0.2278	-2.349	0.01882	rs11733307	FAM149A
						6:46521249	6	rs12208360	46521249	A	ADD	1000	0.4045	2.349	0.01882	rs12208360	CYP39A1,RCAN2-DT
						8:20576761	8	rs13258625	20576761	G	ADD	1000	0.2372	2.349	0.01882	rs13258625
						10:6234330	10	JHU_10.6234329	6234330	G	ADD	999	0.3968	2.349	0.01882
						12:94235846	12	rs12308959	94235846	A	ADD	1000	0.2308	2.349	0.01882	rs12308959	CRADD
						14:81309536	14	rs17111165	81309536	G	ADD	999	0.4445	2.349	0.01882	rs17111165	CEP128
						17:17487440	17	rs3760188	17487440	A	ADD	999	-0.2289	-2.349	0.01882	rs3760188	PEMT
						17:57719801	17	JHU_17.57719800	57719801	C	ADD	1000	-0.3362	-2.349	0.01882
						19:56657388	19	rs274179	56657388	A	ADD	996	-0.3057	-2.349	0.01882	rs274179	ZNF444
						20:10352744	20	rs6077751	10352744	A	ADD	999	0.2356	2.349	0.01882	rs6077751
						1:234823223	1	JHU_1.234823222	234823223	C	ADD	999	0.2366	2.349	0.01883
						2:79300515	2	rs6710164	79300515	A	ADD	999	-0.2828	-2.349	0.01883	rs6710164
						6:31245476	6	JHU_6.31245475	31245476	A	ADD	1000	0.397	2.349	0.01883	rs61172648	USP8P1,ENSG00000298396
						17:5627408	17	rs2535591	5627408	A	ADD	1000	-0.2333	-2.349	0.01883	rs2535591	ENSG00000286356
						1:118281822	1	rs4659339	118281822	C	ADD	1000	-0.235	-2.349	0.01884	rs4659339
						4:11053762	4	rs73217079	11053762	G	ADD	999	0.4668	2.349	0.01884	rs73217079
						5:123778418	5	rs594434	123778418	A	ADD	1000	0.253	2.349	0.01884	rs594434
						1:218892403	1	rs28668279	218892403	A	ADD	1000	-0.5264	-2.348	0.01885	rs28668279	ENSG00000297412
						6:110716207	6	rs9384740	110716207	A	ADD	1000	0.2395	2.348	0.01885	rs9384740	DDO
						7:2672972	7	rs12670408	2672972	G	ADD	999	0.2295	2.348	0.01885	rs12670408	TTYH3
						1:199993451	1	rs2816946	199993451	A	ADD	1000	-0.2718	-2.348	0.01886	rs2816946
						1:215732076	1	JHU_1.215732075	215732076	G	ADD	1000	-0.4171	-2.348	0.01886
						2:161894663	2	rs197273	161894663	A	ADD	1000	-0.2299	-2.348	0.01886	rs197273
						7:52330420	7	rs2041481	52330420	G	ADD	1000	0.2686	2.348	0.01886	rs2041481
						17:74488518	17	JHU_17.74488517	74488518	G	ADD	999	-0.4804	-2.348	0.01886	rs77254335	RHBDF2
						1:222152402	1	rs12036536	222152402	A	ADD	1000	-0.2353	-2.348	0.01887	rs12036536	LINC02474,LINC01705,ENSG00000307458
						2:208109194	2	JHU_2.208109193	208109194	A	ADD	1000	0.2443	2.348	0.01887
						3:115347149	3	rs9827980	115347149	G	ADD	1000	0.2656	2.348	0.01887	rs9827980	GAP43
						3:177215369	3	rs62297183	177215369	A	ADD	998	0.5145	2.348	0.01887	rs62297183	LINC00578,ENSG00000310491
						7:138079079	7	rs13232937	138079079	A	ADD	999	0.2435	2.348	0.01887	rs13232937
						8:33059828	8	rs7815128	33059828	C	ADD	1000	0.2403	2.348	0.01887	rs7815128
						8:61238290	8	rs17740762	61238290	A	ADD	999	0.409	2.348	0.01887	rs17740762	LINC01301
						14:42249022	14	rs8008661	42249022	A	ADD	1000	-0.3007	-2.348	0.01887	rs8008661	LRFN5
						1:24793346	1	rs195726	24793346	G	ADD	1000	0.241	2.348	0.01888	rs195726	NIPAL3
						3:111323019	3	rs17281304	111323019	A	ADD	1000	-0.4729	-2.348	0.01888	rs17281304	CD96
						3:133237766	3	JHU_3.133237765	133237766	G	ADD	995	-0.4017	-2.348	0.01888
						8:40194959	8	rs67225577	40194959	A	ADD	1000	0.3545	2.348	0.01888	rs67225577	SIRLNT,ENSG00000304210
						2:7325615	2	rs7596634	7325615	A	ADD	1000	0.2433	2.348	0.01889	rs7596634
						2:154411197	2	JHU_2.154411196	154411197	C	ADD	996	-0.2385	-2.348	0.01889
						2:234371351	2	rs2228939	234371351	A	ADD	998	-0.4036	-2.348	0.01889	rs2228939	DGKD
						16:85206732	16	rs3935301	85206732	A	ADD	1000	-0.3065	-2.348	0.01889	rs3935301
						17:4447183	17	JHU_17.4447182	4447183	A	ADD	999	-0.2485	-2.348	0.01889
						17:5607859	17	rs740908	5607859	G	ADD	999	0.2386	2.348	0.01889	rs740908	ENSG00000286356
						19:10435493	19	rs281423	10435493	A	ADD	996	-0.3089	-2.348	0.01889	rs281423	RAVER1
						8:137980260	8	rs72736313	137980260	T	ADD	999	-0.3467	-2.348	0.0189	rs72736313
						9:77293994	9	JHU_9.77293993	77293994	A	ADD	999	0.5098	2.347	0.0189	rs60042902	RORB
						11:33118888	11	rs10836021	33118888	C	ADD	1000	-0.245	-2.347	0.0189	rs10836021	CSTF3
						4:31929042	4	rs28532926	31929042	G	ADD	999	-0.4054	-2.347	0.01891	rs28532926
						4:128454610	4	rs12509921	128454610	A	ADD	1000	0.2511	2.347	0.01891	rs12509921	ENSG00000287021
						7:150626772	7	rs78480166	150626772	G	ADD	993	0.5449	2.347	0.01891	rs78480166
						12:78401679	12	rs1242269	78401679	A	ADD	1000	-0.2611	-2.347	0.01891	rs1242269	NAV3
						16:85522120	16	rs12599760	85522120	C	ADD	996	-0.3132	-2.347	0.01891	rs12599760	ENSG00000300263
						2:136968475	2	rs4954579	136968475	A	ADD	1000	-0.2944	-2.347	0.01892	rs4954579	ENSG00000304642
						3:156229977	3	JHU_3.156229976	156229977	G	ADD	1000	-0.4279	-2.347	0.01892
						6:81950967	6	rs72901307	81950967	C	ADD	1000	0.3903	2.347	0.01892	rs72901307
						6:149259898	6	JHU_6.149259897	149259898	G	ADD	1000	0.3125	2.347	0.01892	rs62426127	UST
						8:27181065	8	rs1316370	27181065	A	ADD	1000	0.2903	2.347	0.01892	rs1316370
						9:12383180	9	rs10123440	12383180	G	ADD	1000	-0.273	-2.347	0.01892	rs10123440
						18:13403109	18	rs3931961	13403109	A	ADD	1000	-0.2324	-2.347	0.01892	rs3931961	LDLRAD4
						1:40106082	1	rs72663581	40106082	A	ADD	998	-0.3238	-2.347	0.01893	rs72663581
						4:134640087	4	rs2901181	134640087	C	ADD	999	0.3597	2.347	0.01893	rs2901181
						14:86740374	14	JHU_14.86740373	86740374	G	ADD	996	0.3259	2.347	0.01893
						21:35239562	21	exm1568207	35239562	G	ADD	999	0.4999	2.347	0.01893	rs56279221	ITSN1,ENSG00000249209
						6:33861679	6	rs2031377	33861679	G	ADD	999	0.2707	2.347	0.01894	rs2031377	LINC01016
						6:167663436	6	rs4302650	167663436	A	ADD	995	-0.2956	-2.347	0.01894	rs4302650	ENSG00000231720,HPAT5
						11:41303480	11	rs17440361	41303480	G	ADD	1000	0.2364	2.347	0.01894	rs17440361	LRRC4C
						11:120977529	11	rs684384	120977529	A	ADD	1000	-0.2324	-2.347	0.01894	rs684384	TECTA,TBCEL-TECTA
						16:27822393	16	rs8059523	27822393	G	ADD	1000	-0.3117	-2.347	0.01894	rs8059523	GSG1L
						1:175684583	1	rs12144778	175684583	A	ADD	998	-0.2895	-2.347	0.01895	rs12144778	TNR
						2:172759776	2	JHU_2.172759775	172759776	G	ADD	998	0.2656	2.347	0.01895	rs56401580
						4:11267530	4	JHU_4.11267529	11267530	G	ADD	1000	0.2973	2.347	0.01895	rs56216975	ENSG00000305488
						5:173555382	5	rs2546999	173555382	A	ADD	999	0.2436	2.347	0.01895	rs2546999
						6:163565282	6	JHU_6.163565281	163565282	A	ADD	996	-0.2436	-2.346	0.01895	rs1205660	PACRG
						8:29631338	8	JHU_8.29631337	29631338	G	ADD	997	0.3683	2.347	0.01895	rs79228078	LINC02099
						10:97058267	10	JHU_10.97058266	97058267	C	ADD	1000	-0.2469	-2.346	0.01895
						13:61253453	13	rs4886253	61253453	G	ADD	995	0.2311	2.347	0.01895	rs4886253	LINC00378
						4:96918295	4	rs6855600	96918295	A	ADD	998	0.2646	2.346	0.01896	rs6855600
						4:143437219	4	rs1364920	143437219	A	ADD	1000	-0.3346	-2.346	0.01896	rs1364920	INPP4B,ENSG00000251248
						5:38486065	5	exm451353	38486065	A	ADD	998	-0.2743	-2.346	0.01896
						6:152666884	6	rs7738089	152666884	A	ADD	999	0.3206	2.346	0.01896	rs7738089	SYNE1
						8:18073942	8	rs6586714	18073942	A	ADD	997	0.4229	2.346	0.01896	rs6586714	NAT1
						12:125083696	12	rs12230272	125083696	G	ADD	1000	0.296	2.346	0.01896	rs12230272
						13:36463601	13	rs1539546	36463601	C	ADD	1000	-0.2376	-2.346	0.01896	rs1539546	DCLK1,ENSG00000306415
						19:46073472	19	rs8112209	46073472	A	ADD	999	0.2521	2.346	0.01896	rs8112209	OPA3
						5:144882482	5	rs7715860	144882482	G	ADD	999	-0.2548	-2.346	0.01897	rs7715860
						6:687753	6	rs2039713	687753	C	ADD	1000	-0.2616	-2.346	0.01897	rs2039713	EXOC2
						8:83776723	8	rs4285487	83776723	A	ADD	1000	-0.2549	-2.346	0.01897	rs4285487	ENSG00000253836,ENSG00000254394
						2:4984840	2	rs2315625	4984840	A	ADD	1000	0.2664	2.346	0.01898	rs2315625
						3:5512781	3	JHU_3.5512780	5512781	A	ADD	1000	0.5467	2.346	0.01898	rs11921802
						4:182569352	4	rs17212234	182569352	A	ADD	1000	-0.2582	-2.346	0.01898	rs17212234	ENSG00000299420
						6:1938061	6	rs1323631	1938061	G	ADD	997	0.2403	2.346	0.01898	rs1323631	GMDS
						8:129107045	8	rs2648902	129107045	A	ADD	1000	0.2586	2.346	0.01898	rs2648902	PVT1
						9:37722761	9	JHU_9.37722760	37722761	G	ADD	994	-0.2407	-2.346	0.01898
						12:52737642	12	rs1548303	52737642	A	ADD	997	0.3097	2.346	0.01898	rs1548303	KRT89P
						1:119890766	1	rs838536	119890766	G	ADD	999	0.3276	2.346	0.01899	rs838536	WARS2-AS1,LINC01780
						3:192290938	3	JHU_3.192290937	192290938	G	ADD	1000	-0.4362	-2.346	0.01899
						11:89374850	11	rs4620721	89374850	A	ADD	999	-0.2386	-2.346	0.01899	rs4620721	FOLH1B,ENSG00000306299
						13:36532567	13	JHU_13.36532566	36532567	G	ADD	999	-0.2729	-2.346	0.01899
						13:84416175	13	rs9546531	84416175	C	ADD	997	-0.3096	-2.346	0.01899	rs9546531
						14:72409352	14	rs36318	72409352	G	ADD	1000	-0.235	-2.346	0.01899	rs36318	RGS6
						19:48301989	19	rs73036903	48301989	C	ADD	1000	-0.3975	-2.346	0.01899	rs73036903
						2:179014097	2	rs334077	179014097	G	ADD	1000	0.5719	2.346	0.019	rs334077
						4:131721993	4	JHU_4.131721992	131721993	A	ADD	1000	0.3158	2.346	0.019
						7:21243188	7	rs10499527	21243188	G	ADD	1000	0.2302	2.345	0.019	rs10499527	ENSG00000309656
						8:50272488	8	rs75629541	50272488	G	ADD	1000	0.4788	2.345	0.019	rs75629541
						11:99260381	11	rs12225385	99260381	G	ADD	1000	-0.2493	-2.346	0.019	rs12225385	CNTN5
						18:8096046	18	rs35481995	8096046	A	ADD	1000	-0.4503	-2.346	0.019	rs35481995	PTPRM
						3:15216429	3	rs7639618	15216429	A	ADD	1000	0.3132	2.345	0.01901	rs7639618	COL6A4P1,COL6A4P1
						4:8376402	4	rs7700122	8376402	C	ADD	1000	-0.238	-2.345	0.01901	rs7700122	ACOX3
						8:25992979	8	JHU_8.25992978	25992979	A	ADD	1000	-0.3932	-2.345	0.01901	rs17821021	ENSG00000303348
						10:123120036	10	JHU_10.123120035	123120036	A	ADD	1000	0.3826	2.345	0.01901
						2:205510482	2	rs80104140	205510482	A	ADD	1000	-0.486	-2.345	0.01902	rs80104140	PARD3B
						5:38922398	5	rs2278330	38922398	A	ADD	998	-0.288	-2.345	0.01902	rs2278330	OSMR
						6:91610733	6	rs711272	91610733	A	ADD	1000	0.2556	2.345	0.01902	rs711272	ENSG00000307789
						12:59908556	12	rs7311499	59908556	A	ADD	998	0.2938	2.345	0.01902	rs7311499
						15:35835460	15	JHU_15.35835459	35835460	A	ADD	999	0.4295	2.345	0.01902
						2:177098663	2	rs66489909	177098663	C	ADD	1000	-0.3328	-2.345	0.01903	rs66489909
						4:63701231	4	rs11727577	63701231	A	ADD	1000	-0.2642	-2.345	0.01903	rs11727577
						5:128551650	5	rs4470801	128551650	A	ADD	1000	-0.2464	-2.345	0.01903	rs4470801	ENSG00000286274
						6:33791100	6	rs62397576	33791100	A	ADD	999	-0.3365	-2.345	0.01903	rs62397576
						12:68485984	12	rs7304878	68485984	G	ADD	999	-0.2322	-2.345	0.01903	rs7304878	ENSG00000301254
						12:81424390	12	rs12313586	81424390	A	ADD	985	-0.5362	-2.345	0.01903	rs12313586
						14:30188279	14	rs10129501	30188279	A	ADD	1000	-0.2505	-2.345	0.01903	rs10129501	PRKD1
						1:9835617	1	JHU_1.9835616	9835617	A	ADD	1000	0.3841	2.345	0.01904
						3:60489084	3	JHU_3.60489083	60489084	A	ADD	997	-0.2305	-2.345	0.01904
						4:46928746	4	rs6447517	46928746	A	ADD	1000	0.238	2.345	0.01904	rs6447517	GABRA4,ENSG00000299086
						2:179066241	2	rs334108	179066241	A	ADD	999	0.3526	2.345	0.01905	rs334108	OSBPL6
						3:122681930	3	rs17171	122681930	G	ADD	999	-0.2297	-2.345	0.01905	rs17171	SEMA5B,ENSG00000306095
						4:25072651	4	rs2324654	25072651	A	ADD	999	-0.2481	-2.345	0.01905	rs2324654	ENSG00000300816
						4:126900023	4	rs76034410	126900023	A	ADD	997	0.5703	2.345	0.01905	rs76034410	ENSG00000250149
						8:1722323	8	rs55634012	1722323	G	ADD	1000	0.3716	2.344	0.01905	rs55634012	CLN8,KBTBD11-OT1
						11:44784540	11	rs7104896	44784540	A	ADD	999	0.3401	2.345	0.01905	rs7104896	TSPAN18
						1:244957186	1	rs9662967	244957186	G	ADD	1000	0.254	2.344	0.01906	rs9662967
						3:71752407	3	rs1447904	71752407	G	ADD	1000	0.258	2.344	0.01906	rs1447904	EIF4E3,ENSG00000285708
						4:150982970	4	rs4835173	150982970	G	ADD	998	-0.3459	-2.344	0.01906	rs4835173
						5:7984374	5	rs1503322	7984374	G	ADD	1000	-0.2528	-2.344	0.01906	rs1503322
						6:115179151	6	rs62442984	115179151	A	ADD	1000	-0.355	-2.344	0.01906	rs62442984	ENSG00000287097
						9:129801021	9	rs76798990	129801021	G	ADD	1000	-0.3654	-2.344	0.01906	rs76798990	RALGPS1
						12:45881521	12	rs2408323	45881521	A	ADD	1000	-0.2454	-2.344	0.01906	rs2408323	ENSG00000257657,ENSG00000293678
						1:231128319	1	rs12732752	231128319	A	ADD	999	-0.2678	-2.344	0.01907	rs12732752	ARV1
						2:228507831	2	rs4973161	228507831	G	ADD	998	0.2411	2.344	0.01907	rs4973161	SLC19A4P,ENSG00000307693
						5:58810366	5	rs6450521	58810366	A	ADD	1000	0.2289	2.344	0.01907	rs6450521	PDE4D
						11:39424188	11	JHU_11.39424187	39424188	A	ADD	1000	0.2564	2.344	0.01907
						11:102091632	11	rs11225169	102091632	G	ADD	1000	-0.2268	-2.344	0.01907	rs11225169	YAP1
						17:11180922	17	rs34688504	11180922	G	ADD	1000	0.2604	2.344	0.01907	rs34688504	SHISA6
						18:37688706	18	rs10468943	37688706	A	ADD	1000	-0.2504	-2.344	0.01907	rs10468943
						18:74354074	18	rs10048242	74354074	A	ADD	1000	-0.2813	-2.344	0.01907	rs10048242	LINC00683,LINC01927
						2:161525601	2	rs13390172	161525601	G	ADD	1000	0.2634	2.344	0.01908	rs13390172	ENSG00000294225
						6:97802931	6	JHU_6.97802930	97802931	G	ADD	994	-0.2607	-2.344	0.01908	rs184865654	ENSG00000271860
						7:119187742	7	JHU_7.119187741	119187742	A	ADD	1000	0.4237	2.344	0.01908
						16:81858172	16	rs4405545	81858172	G	ADD	999	0.2476	2.344	0.01908	rs4405545	PLCG2
						1:92258782	1	rs4658270	92258782	A	ADD	1000	-0.2533	-2.344	0.01909	rs4658270	TGFBR3
						2:211595900	2	rs72933889	211595900	A	ADD	1000	-0.296	-2.344	0.01909	rs72933889
						4:5503503	4	rs10000488	5503503	A	ADD	1000	0.3004	2.344	0.01909	rs10000488
						7:100553523	7	JHU_7.100553522	100553523	G	ADD	1000	-0.2374	-2.344	0.01909
						7:137090469	7	rs4728409	137090469	G	ADD	1000	0.2642	2.344	0.01909	rs4728409	DGKI
						18:28906460	18	JHU_18.28906459	28906460	A	ADD	998	-0.2311	-2.344	0.01909
						6:97835025	6	rs12525356	97835025	A	ADD	999	-0.2401	-2.344	0.0191	rs12525356	ENSG00000271860
						9:24610706	9	JHU_9.24610705	24610706	G	ADD	1000	-0.3496	-2.344	0.0191	rs1034168	ENSG00000269957
						13:22745756	13	rs80181886	22745756	A	ADD	1000	-0.4846	-2.344	0.0191	rs80181886	LINC00540
						1:110119732	1	exm-rs6537837	110119732	A	ADD	1000	0.2982	2.343	0.01911
						2:57914065	2	rs57688493	57914065	G	ADD	1000	0.3535	2.343	0.01911	rs57688493	ENSG00000305509
						3:15560149	3	rs78672727	15560149	G	ADD	999	-0.4212	-2.343	0.01911	rs78672727	COLQ
						3:180520800	3	rs6795421	180520800	G	ADD	1000	-0.2629	-2.343	0.01911	rs6795421	ENSG00000145075,ENSG00000285336
						9:120754973	9	rs76220588	120754973	C	ADD	1000	-0.5079	-2.343	0.01911	rs76220588	ENSG00000284977
						12:129446921	12	rs470643	129446921	G	ADD	1000	-0.2463	-2.343	0.01911	rs470643	GLT1D1
						15:51843135	15	JHU_15.51843134	51843135	A	ADD	1000	0.4736	2.343	0.01911	rs113806336	DMXL2
						21:21231303	21	rs2246743	21231303	A	ADD	999	-0.2519	-2.343	0.01911	rs2246743
						7:132063522	7	rs7807933	132063522	G	ADD	1000	0.3934	2.343	0.01912	rs7807933	PLXNA4
						8:2050596	8	rs2294072	2050596	G	ADD	999	-0.3046	-2.343	0.01912	rs2294072	MYOM2
						19:7894572	19	JHU_19.7894571	7894572	C	ADD	995	0.2858	2.343	0.01912
						2:227886026	2	rs35116642	227886026	A	ADD	997	0.3509	2.343	0.01913	rs35116642	COL4A4
						5:29520238	5	JHU_5.29520237	29520238	A	ADD	999	-0.2875	-2.343	0.01913
						5:81600339	5	rs150934	81600339	G	ADD	1000	-0.2497	-2.343	0.01913	rs150934	ATP6AP1L
						12:45961947	12	rs4376964	45961947	A	ADD	1000	0.2431	2.343	0.01913	rs4376964	ENSG00000257657,ENSG00000293678
						13:25240623	13	rs9511405	25240623	G	ADD	1000	-0.3476	-2.343	0.01913	rs9511405
						21:20936378	21	rs522332	20936378	A	ADD	1000	0.2868	2.343	0.01913	rs522332
						4:184958217	4	rs4862292	184958217	G	ADD	1000	0.2394	2.343	0.01914	rs4862292
						5:51236029	5	rs111896268	51236029	G	ADD	1000	0.4119	2.343	0.01914	rs111896268	ENSG00000300361
						5:71741790	5	rs7710292	71741790	G	ADD	1000	0.232	2.343	0.01914	rs7710292	ZNF366,ENSG00000296791
						11:105805586	11	rs1938910	105805586	A	ADD	999	0.4317	2.343	0.01914	rs1938910	GRIA4
						14:35385747	14	rs75552348	35385747	A	ADD	986	-0.3044	-2.343	0.01914	rs75552348	ENSG00000293497
						15:91926564	15	rs4392039	91926564	A	ADD	998	-0.2773	-2.343	0.01914	rs4392039
						18:50224198	18	rs7226526	50224198	A	ADD	1000	-0.3095	-2.343	0.01914	rs7226526	DCC
						7:146389259	7	rs2642483	146389259	A	ADD	1000	-0.3431	-2.343	0.01915	rs2642483	CNTNAP2
						14:72339221	14	rs36450	72339221	A	ADD	1000	-0.2271	-2.343	0.01915	rs36450	ENSG00000266869
						15:57712426	15	rs11857181	57712426	A	ADD	1000	0.2469	2.343	0.01915	rs11857181	CGNL1
						18:74292570	18	rs4891170	74292570	G	ADD	1000	-0.2486	-2.343	0.01915	rs4891170	LINC00683
						1:57349614	1	rs10489624	57349614	G	ADD	999	-0.2322	-2.342	0.01916	rs10489624	C8A
						5:143775494	5	rs4345344	143775494	A	ADD	999	0.2621	2.342	0.01916	rs4345344	KCTD16
						6:32362702	6	JHU_6.32362701	32362702	G	ADD	999	0.3346	2.342	0.01916
						10:18708798	10	exm-rs11014166	18708798	A	ADD	1000	0.2488	2.342	0.01916
						15:26034738	15	JHU_15.26034737	26034738	T	ADD	995	-0.3687	-2.342	0.01916
						19:5830302	19	rs778809	5830302	A	ADD	999	-0.2531	-2.342	0.01916	rs778809	ENSG00000289543
						3:16809683	3	rs6808150	16809683	A	ADD	1000	-0.2899	-2.342	0.01917	rs6808150	ENSG00000303350
						3:25405921	3	rs1384899	25405921	A	ADD	1000	-0.232	-2.342	0.01917	rs1384899	RARB
						5:76623830	5	rs9686527	76623830	G	ADD	1000	-0.3046	-2.342	0.01917	rs9686527	PDE8B,PDE8B
						5:95733112	5	5:95733112-A-G	95733112	G	ADD	1000	-0.2339	-2.342	0.01917	rs6233	CAST,PCSK1
						7:144841531	7	exm-rs10487524	144841531	A	ADD	1000	0.3183	2.342	0.01917	rs10487524	ENSG00000302597
						8:3362747	8	rs62474253	3362747	A	ADD	1000	0.4511	2.342	0.01917	rs62474253	CSMD1
						11:94825532	11	rs627275	94825532	A	ADD	1000	-0.3519	-2.342	0.01917	rs627275	ENDOD1
						2:54515861	2	rs11680886	54515861	A	ADD	1000	0.3701	2.342	0.01918	rs11680886	ACYP2
						10:114553042	10	JHU_10.114553041	114553042	G	ADD	1000	0.2382	2.342	0.01918
						16:4265400	16	rs62037571	4265400	G	ADD	1000	0.2805	2.342	0.01918	rs62037571	SRL
						16:60983922	16	rs8047066	60983922	A	ADD	1000	-0.2546	-2.342	0.01918	rs8047066
						10:77032900	10	rs12260984	77032900	A	ADD	1000	0.5456	2.342	0.01919	rs12260984	ZNF503-AS1
						18:65228411	18	rs1480679	65228411	C	ADD	1000	0.2537	2.342	0.01919	rs1480679	DSEL-AS1
						1:30172044	1	rs722497	30172044	A	ADD	1000	0.2365	2.342	0.0192	rs722497
						2:138447831	2	rs1446232	138447831	A	ADD	999	0.3004	2.342	0.0192	rs1446232
						4:171680223	4	rs10084822	171680223	C	ADD	998	-0.3696	-2.342	0.0192	rs10084822
						13:90768888	13	rs9805500	90768888	A	ADD	1000	-0.2861	-2.342	0.0192	rs9805500	LINC00559
						4:151305917	4	rs11723215	151305917	G	ADD	1000	-0.2471	-2.341	0.01921	rs11723215	LRBA
						5:76744977	5	rs17751031	76744977	G	ADD	999	-0.3505	-2.341	0.01921	rs17751031	WDR41
						16:61319206	16	rs1423742	61319206	G	ADD	1000	-0.4776	-2.341	0.01921	rs1423742
						16:73479561	16	rs1424009	73479561	G	ADD	999	0.3103	2.341	0.01921	rs1424009	ZFHX3,LOHAN2,ENSG00000296129
						17:38084350	17	rs3744246	38084350	A	ADD	999	0.2737	2.341	0.01921	rs3744246	LRRC3C,ENSG00000264968
						17:75862709	17	JHU_17.75862708	75862709	G	ADD	999	0.2899	2.341	0.01921
						16:22339756	16	rs112693034	22339756	A	ADD	998	0.4557	2.341	0.01922	rs112693034	POLR3E
						2:56350422	2	JHU_2.56350421	56350422	G	ADD	999	0.2524	2.341	0.01923	rs1432570	ENSG00000271894,ENSG00000272180
						2:97668022	2	rs35608744	97668022	A	ADD	1000	-0.2733	-2.341	0.01923	rs35608744
						7:145363652	7	rs12703731	145363652	G	ADD	1000	0.2339	2.341	0.01923	rs12703731	ENSG00000230746
						12:62555031	12	rs1920097	62555031	A	ADD	1000	-0.4613	-2.341	0.01923	rs1920097	TAFA2
						16:6018888	16	JHU_16.6018887	6018888	G	ADD	1000	-0.3578	-2.341	0.01923
						10:2493309	10	rs78476053	2493309	A	ADD	1000	0.3837	2.341	0.01924	rs78476053	LINC02645
						13:96194528	13	rs9525017	96194528	G	ADD	1000	0.2456	2.341	0.01924	rs9525017	CLDN10
						13:101462887	13	rs9518180	101462887	A	ADD	1000	-0.3033	-2.341	0.01924	rs9518180	NALCN-AS1
						15:41258121	15	rs143569302	41258121	A	ADD	996	0.5222	2.341	0.01924	rs143569302	ENSG00000303560
						5:4069616	5	5:4069616-G-C	4069616	C	ADD	1000	0.2603	2.341	0.01925	rs1353102
						5:146657499	5	rs75926181	146657499	C	ADD	997	-0.4669	-2.341	0.01925	rs75926181	STK32A
						8:37286161	8	rs2541454	37286161	A	ADD	1000	0.2737	2.341	0.01925	rs2541454	LINC01605
						11:77012620	11	rs6592715	77012620	A	ADD	1000	-0.2468	-2.341	0.01925	rs6592715	GDPD4
						2:101201669	2	rs7594990	101201669	A	ADD	1000	-0.2954	-2.341	0.01926	rs7594990
						16:9271660	16	JHU_16.9271659	9271660	C	ADD	998	-0.2298	-2.34	0.01926	rs2965842
						16:27364253	16	rs3024613	27364253	G	ADD	1000	-0.2395	-2.341	0.01926	rs3024613	IL4R
						22:27413509	22	rs134913	27413509	G	ADD	1000	0.2341	2.341	0.01926	rs134913
						1:101975736	1	JHU_1.101975735	101975736	A	ADD	995	-0.4217	-2.34	0.01927
						1:211762997	1	rs115121577	211762997	G	ADD	999	-0.4215	-2.34	0.01927	rs115121577
						3:30340132	3	rs78797706	30340132	A	ADD	1000	0.3012	2.34	0.01927	rs78797706	ENSG00000287774
						4:165219293	4	rs6845721	165219293	A	ADD	1000	0.296	2.34	0.01927	rs6845721	MARCHF1
						9:120496387	9	rs7025144	120496387	A	ADD	999	0.2504	2.34	0.01927	rs7025144	ENSG00000285082
						10:45989254	10	10:45989254-G-C	45989254	C	ADD	998	0.4968	2.34	0.01927	rs35303148	MARCHF8
						10:62547124	10	rs2448348	62547124	G	ADD	1000	-0.2639	-2.34	0.01927	rs2448348	CDK1
						12:2126774	12	rs2067490	2126774	G	ADD	1000	0.2457	2.34	0.01927	rs2067490	CACNA1C
						1:102107148	1	rs17425958	102107148	G	ADD	1000	0.5187	2.34	0.01928	rs17425958	LINC01709
						2:47156684	2	rs7604228	47156684	G	ADD	1000	0.4132	2.34	0.01928	rs7604228	MCFD2
						2:241349531	2	rs1317979	241349531	A	ADD	1000	-0.3018	-2.34	0.01928	rs1317979
						13:61201921	13	rs7332036	61201921	G	ADD	1000	-0.2645	-2.34	0.01928	rs7332036	LINC00378
						15:101865472	15	rs7182874	101865472	A	ADD	1000	-0.2673	-2.34	0.01928	rs7182874	PCSK6
						17:6748797	17	rs73976297	6748797	G	ADD	999	0.4857	2.34	0.01928	rs73976297
						1:18705694	1	rs12566510	18705694	G	ADD	1000	-0.4843	-2.34	0.01929	rs12566510
						1:19386585	1	JHU_1.19386584	19386585	C	ADD	1000	0.2684	2.34	0.01929	rs12123383
						2:180303911	2	rs12998067	180303911	A	ADD	1000	0.2351	2.34	0.01929	rs12998067
						15:24327387	15	JHU_15.24327386	24327387	A	ADD	999	-0.2635	-2.34	0.01929
						18:24918926	18	JHU_18.24918925	24918926	G	ADD	1000	0.3491	2.34	0.01929
						19:33024890	19	rs17692568	33024890	G	ADD	1000	0.2446	2.34	0.01929	rs17692568
						20:12983535	20	rs673694	12983535	A	ADD	1000	-0.4469	-2.34	0.01929	rs673694	LINC01723
						12:2621192	12	rs10848668	2621192	G	ADD	1000	0.2751	2.34	0.0193	rs10848668	CACNA1C
						14:90648904	14	rs11849694	90648904	A	ADD	1000	-0.2456	-2.34	0.0193	rs11849694	KCNK13
						15:24134856	15	rs7180248	24134856	G	ADD	998	-0.3506	-2.34	0.0193	rs7180248
						1:33298822	1	rs10914625	33298822	C	ADD	999	0.2424	2.34	0.01931	rs10914625	S100PBP
						6:76645803	6	rs9352247	76645803	A	ADD	1000	0.2489	2.34	0.01931	rs9352247	IMPG1
						9:73911328	9	rs17056676	73911328	G	ADD	1000	-0.4323	-2.339	0.01931	rs17056676	TRPM3
						13:55934410	13	JHU_13.55934409	55934410	G	ADD	999	0.291	2.339	0.01931
						2:75825819	2	rs917235	75825819	G	ADD	1000	0.2358	2.339	0.01932	rs917235
						5:1529358	5	rs9312877	1529358	C	ADD	1000	0.2326	2.339	0.01932	rs9312877
						6:110752626	6	JHU_6.110752625	110752626	A	ADD	1000	-0.2849	-2.339	0.01932	rs1022604	SLC22A16
						7:141038712	7	rs10250628	141038712	A	ADD	1000	-0.2313	-2.339	0.01932	rs10250628	TMEM178B
						11:122909789	11	rs3892259	122909789	G	ADD	1000	0.2359	2.339	0.01932	rs3892259
						12:100830098	12	rs11110380	100830098	A	ADD	1000	0.3892	2.339	0.01932	rs11110380
						14:28907722	14	rs35645074	28907722	G	ADD	1000	0.3605	2.339	0.01932	rs35645074
						16:82548077	16	rs16957568	82548077	G	ADD	1000	-0.2995	-2.339	0.01932	rs16957568	ENSG00000261285
						22:44219944	22	rs4149445	44219944	C	ADD	998	-0.2981	-2.339	0.01932	rs4149445	ENSG00000299503
						4:177233904	4	rs7670905	177233904	G	ADD	1000	0.2415	2.339	0.01933	rs7670905	SPCS3-AS1
						8:79030574	8	rs11775863	79030574	A	ADD	1000	-0.4393	-2.339	0.01933	rs11775863
						9:8551935	9	JHU_9.8551934	8551935	A	ADD	1000	-0.2612	-2.339	0.01933	rs1323581	PTPRD
						16:85218723	16	rs8050680	85218723	A	ADD	1000	0.2257	2.339	0.01933	rs8050680
						1:177087506	1	JHU_1.177087505	177087506	G	ADD	999	-0.4728	-2.339	0.01934
						6:92828724	6	rs4571541	92828724	A	ADD	1000	-0.2512	-2.339	0.01934	rs4571541	ENSG00000285961
						7:9550572	7	JHU_7.9550571	9550572	A	ADD	1000	-0.2332	-2.339	0.01934
						8:31024654	8	exm694476	31024654	G	ADD	1000	-0.253	-2.339	0.01934
						9:8012693	9	rs7468576	8012693	A	ADD	1000	-0.305	-2.339	0.01934	rs7468576
						1:24567435	1	rs12131684	24567435	A	ADD	1000	-0.2421	-2.339	0.01935	rs12131684
						7:51152099	7	JHU_7.51152098	51152099	G	ADD	1000	-0.4452	-2.339	0.01935	rs75938334	COBL
						4:169056777	4	rs6832786	169056777	G	ADD	1000	-0.2365	-2.339	0.01936	rs6832786	ANXA10
						6:20682622	6	6:20682622-T-C	20682622	G	ADD	1000	0.3041	2.339	0.01936
						7:41209797	7	rs9639841	41209797	G	ADD	999	-0.288	-2.338	0.01936	rs9639841	ENSG00000302868,ENSG00000302900
						6:23681554	6	JHU_6.23681553	23681554	A	ADD	998	0.2373	2.338	0.01937
						6:159817950	6	rs11752900	159817950	A	ADD	1000	-0.2908	-2.338	0.01937	rs11752900	ENSG00000231178,LINC02529
						17:55513596	17	rs4641809	55513596	A	ADD	998	0.3535	2.338	0.01937	rs4641809	MSI2
						19:51528041	19	exm1496151	51528041	A	ADD	997	-0.4263	-2.338	0.01937
						9:14495444	9	JHU_9.14495443	14495444	A	ADD	1000	0.3697	2.338	0.01938
						12:24180586	12	rs1909350	24180586	G	ADD	1000	-0.2666	-2.338	0.01938	rs1909350	SOX5
						12:95973522	12	rs28376636	95973522	G	ADD	1000	0.3613	2.338	0.01938	rs28376636	PGAM1P5
						18:4618238	18	rs72871304	4618238	A	ADD	999	0.3971	2.338	0.01938	rs72871304
						2:52345248	2	rs4971791	52345248	C	ADD	1000	-0.3063	-2.338	0.01939	rs4971791	NRXN1-DT
						6:135427817	6	rs9402686	135427817	A	ADD	1000	0.2604	2.338	0.01939	rs9402686
						10:128226017	10	rs11245023	128226017	G	ADD	998	-0.3119	-2.338	0.01939	rs11245023	C10orf90
						11:119893179	11	rs655929	119893179	C	ADD	1000	-0.2302	-2.338	0.01939	rs655929	ENSG00000255216,ENSG00000286992
						19:7898541	19	rs4804827	7898541	A	ADD	998	0.2856	2.338	0.01939	rs4804827	EVI5L
						2:138792443	2	rs7591597	138792443	G	ADD	1000	-0.2315	-2.338	0.0194	rs7591597
						11:33233486	11	rs10768001	33233486	A	ADD	1000	-0.2505	-2.338	0.0194	rs10768001	CSTF3-DT
						20:23482134	20	20:23482134-A-G	23482134	G	ADD	1000	0.2636	2.338	0.0194	rs3004109	ENSG00000260202
						10:59716853	10	rs2537665	59716853	G	ADD	1000	-0.2526	-2.338	0.01941	rs2537665	ENSG00000223841
						11:61596633	11	11:61596633-C-T	61596633	A	ADD	1000	0.2398	2.338	0.01941
						15:88211886	15	rs10468136	88211886	G	ADD	991	0.2473	2.338	0.01941	rs10468136	ENSG00000259560
						16:6871896	16	rs11646786	6871896	G	ADD	1000	-0.3106	-2.337	0.01941	rs11646786	RBFOX1
						17:187283	17	JHU_17.187282	187283	A	ADD	1000	-0.4848	-2.338	0.01941
						17:5990158	17	JHU_17.5990157	5990158	A	ADD	997	-0.2442	-2.338	0.01941
						1:92086023	1	rs72646187	92086023	G	ADD	1000	0.3842	2.337	0.01942	rs72646187
						3:64758397	3	JHU_3.64758396	64758397	C	ADD	1000	-0.2385	-2.337	0.01942	rs11713162	ADAMTS9-AS2
						7:86314420	7	7:86314420-C-T	86314420	A	ADD	1000	-0.2838	-2.337	0.01942
						9:111528013	9	rs9886734	111528013	G	ADD	1000	0.2323	2.337	0.01942	rs9886734
						11:95221930	11	JHU_11.95221929	95221930	A	ADD	1000	-0.3884	-2.337	0.01942	rs7937486	ENSG00000250390
						22:50899310	22	rs2236030	50899310	A	ADD	1000	0.4962	2.337	0.01942	rs2236030	SBF1
						12:26234712	12	rs76776379	26234712	G	ADD	999	-0.4791	-2.337	0.01943	rs76776379
						19:30939989	19	rs33431	30939989	G	ADD	1000	0.2466	2.337	0.01943	rs33431	ZNF536
						20:13056586	20	rs6105032	13056586	A	ADD	1000	-0.3913	-2.337	0.01943	rs6105032	SPTLC3
						11:70523993	11	exm2271518	70523993	A	ADD	1000	0.2445	2.337	0.01944
						13:62047768	13	rs7994590	62047768	A	ADD	1000	0.3621	2.337	0.01944	rs7994590
						14:33279930	14	rs4981163	33279930	G	ADD	1000	-0.3162	-2.337	0.01944	rs4981163	AKAP6
						18:11578877	18	JHU_18.11578876	11578877	A	ADD	998	-0.35	-2.337	0.01944
						20:20365226	20	rs8119972	20365226	A	ADD	1000	0.3389	2.337	0.01944	rs8119972	ENSG00000300082
						20:33746668	20	20:33746668-G-T	33746668	A	ADD	996	-0.4031	-2.337	0.01944
						2:34909001	2	rs1527616	34909001	G	ADD	1000	0.2284	2.337	0.01945	rs1527616
						5:60898157	5	rs696888	60898157	A	ADD	1000	-0.4532	-2.337	0.01945	rs696888
						6:12315910	6	rs9381015	12315910	G	ADD	1000	0.2433	2.337	0.01945	rs9381015	ENSG00000302719
						6:31002616	6	rs4248154	31002616	A	ADD	1000	0.3195	2.337	0.01945	rs4248154	MUC22
						8:58280386	8	rs7840258	58280386	A	ADD	998	0.5442	2.337	0.01945	rs7840258
						20:59542483	20	rs6101144	59542483	C	ADD	996	-0.294	-2.337	0.01945	rs6101144
						1:180472298	1	rs3806301	180472298	A	ADD	1000	0.3684	2.337	0.01946	rs3806301
						2:143756755	2	rs2452477	143756755	A	ADD	993	-0.3354	-2.337	0.01946	rs2452477	KYNU
						2:215275609	2	rs4380236	215275609	G	ADD	999	-0.2592	-2.337	0.01946	rs4380236	ENSG00000197585
						5:143642184	5	rs4912967	143642184	C	ADD	1000	0.2631	2.337	0.01946	rs4912967	KCTD16
						8:18909558	8	rs1506895	18909558	A	ADD	999	-0.2363	-2.337	0.01946	rs1506895
						9:123603469	9	rs12343516	123603469	A	ADD	999	0.2307	2.337	0.01946	rs12343516	PSMD5,CUTALP
						12:48134695	12	exm2271726	48134695	A	ADD	999	0.2376	2.337	0.01946
						16:66086296	16	JHU_16.66086295	66086296	A	ADD	1000	0.401	2.337	0.01946
						16:85181875	16	rs3104834	85181875	A	ADD	1000	0.2848	2.337	0.01946	rs3104834	ENSG00000300780
						3:16419835	3	rs62236293	16419835	G	ADD	999	0.4764	2.336	0.01947	rs62236293	RFTN1
						3:193764632	3	rs4687506	193764632	G	ADD	1000	-0.3593	-2.336	0.01947	rs4687506	LINC02028
						2:137553966	2	rs2710188	137553966	A	ADD	1000	0.3896	2.336	0.01948	rs2710188	THSD7B
						7:77771752	7	rs3823789	77771752	A	ADD	999	0.2665	2.336	0.01948	rs3823789	MAGI2
						16:81488893	16	rs11865203	81488893	A	ADD	1000	-0.2408	-2.336	0.01948	rs11865203	CMIP,ENSG00000297575
						18:51490951	18	rs12958844	51490951	A	ADD	1000	-0.2567	-2.336	0.01948	rs12958844
						2:103095946	2	rs6753066	103095946	G	ADD	999	0.497	2.336	0.01949	rs6753066	SLC9A4
						3:21270162	3	rs6550577	21270162	A	ADD	1000	0.2977	2.336	0.01949	rs6550577	ENSG00000294894
						5:153070876	5	rs12717878	153070876	A	ADD	1000	-0.2841	-2.336	0.01949	rs12717878	GRIA1
						12:65294050	12	rs1144417	65294050	T	ADD	999	-0.2621	-2.336	0.01949	rs1144417	LINC02389,ENSG00000288591
						17:60992533	17	rs7216013	60992533	A	ADD	1000	-0.3832	-2.336	0.01949	rs7216013	ENSG00000283538
						18:71956651	18	rs77218854	71956651	A	ADD	1000	-0.3498	-2.336	0.01949	rs77218854	CYB5A
						1:54157022	1	rs11586794	54157022	A	ADD	997	-0.357	-2.336	0.0195	rs11586794	GLIS1
						2:127714714	2	rs13031759	127714714	G	ADD	999	0.4861	2.336	0.0195	rs13031759
						4:183628826	4	JHU_4.183628825	183628826	G	ADD	998	0.4879	2.336	0.0195	rs72703941	TENM3,ENSG00000248816
						8:3779457	8	rs1582766	3779457	C	ADD	998	0.3083	2.336	0.0195	rs1582766	CSMD1
						11:42956134	11	JHU_11.42956133	42956134	A	ADD	1000	-0.4292	-2.336	0.0195	rs61898698
						12:98792019	12	exm-rs741525	98792019	A	ADD	1000	-0.25	-2.336	0.0195	rs741525	ENSG00000302820
						12:121431300	12	12:121431300-C-T	121431300	A	ADD	999	-0.249	-2.336	0.0195
						16:78541355	16	rs1882958	78541355	C	ADD	1000	-0.3092	-2.336	0.0195	rs1882958	WWOX
						20:2508506	20	rs62192950	2508506	A	ADD	998	-0.3507	-2.336	0.0195	rs62192950
						20:4771336	20	rs8122874	4771336	A	ADD	1000	-0.3562	-2.336	0.0195	rs8122874	RASSF2
						22:49273804	22	rs4075230	49273804	G	ADD	1000	0.2707	2.336	0.0195	rs4075230	LINC01310
						4:136302474	4	rs12510384	136302474	G	ADD	1000	-0.2566	-2.336	0.01951	rs12510384
						19:15703200	19	rs35998284	15703200	G	ADD	994	0.5168	2.336	0.01951	rs35998284
						1:228681195	1	rs3795816	228681195	A	ADD	999	0.3204	2.335	0.01952	rs3795816
						3:166261284	3	JHU_3.166261283	166261284	A	ADD	998	0.2833	2.336	0.01952
						4:17580936	4	rs73233440	17580936	A	ADD	1000	0.5391	2.335	0.01952	rs73233440	LAP3
						5:123832652	5	rs12513663	123832652	A	ADD	1000	-0.255	-2.335	0.01952	rs12513663	ENSG00000248296
						6:135543927	6	rs7757915	135543927	C	ADD	1000	-0.4424	-2.335	0.01952	rs7757915
						16:13548705	16	rs12445961	13548705	G	ADD	1000	-0.4449	-2.335	0.01952	rs12445961	ENSG00000262801
						20:56058239	20	JHU_20.56058238	56058239	G	ADD	1000	0.3625	2.335	0.01952	rs73182662
						2:130034326	2	rs7567687	130034326	G	ADD	1000	0.2313	2.335	0.01953	rs7567687
						3:61021989	3	rs80264340	61021989	A	ADD	993	0.4303	2.335	0.01953	rs80264340	FHIT
						3:106972315	3	rs793618	106972315	G	ADD	1000	0.2359	2.335	0.01953	rs793618	CCDC54-AS1,DUBR
						3:145054444	3	JHU_3.145054443	145054444	G	ADD	1000	0.384	2.335	0.01953
						4:169425372	4	JHU_4.169425371	169425372	A	ADD	999	0.3966	2.335	0.01953	rs62333823	PALLD
						9:112729304	9	rs7869717	112729304	A	ADD	1000	-0.4783	-2.335	0.01953	rs7869717	PALM2AKAP2
						11:61585144	11	11:61585144-A-G	61585144	G	ADD	1000	0.2402	2.335	0.01953	rs174562	FADS2
						2:69362161	2	2:69362161-CT	69362161	A	ADD	1000	0.352	2.335	0.01954
						5:91982004	5	rs1532694	91982004	G	ADD	1000	-0.2334	-2.335	0.01954	rs1532694	ENSG00000249776
						7:13945675	7	rs1859508	13945675	A	ADD	1000	-0.2413	-2.335	0.01954	rs1859508	ETV1
						7:128841524	7	rs4731561	128841524	G	ADD	999	-0.2396	-2.335	0.01954	rs4731561	SMO
						9:73150984	9	exm754332	73150984	G	ADD	1000	0.2321	2.335	0.01954
						11:30243247	11	rs543401	30243247	C	ADD	1000	-0.2294	-2.335	0.01954	rs543401	ARL14EP-DT
						11:42987088	11	rs4256967	42987088	G	ADD	1000	-0.2401	-2.335	0.01954	rs4256967
						4:939113	4	exm-rs6599389	939113	A	ADD	1000	0.4543	2.335	0.01955	rs6599389	TMEM175
						11:39589274	11	JHU_11.39589273	39589274	T	ADD	997	0.2802	2.335	0.01955
						12:67803505	12	rs7133608	67803505	G	ADD	1000	0.2576	2.335	0.01955	rs7133608	ENSG00000303038
						12:83857594	12	rs3112112	83857594	A	ADD	1000	-0.2735	-2.335	0.01955	rs3112112	ENSG00000288941
						17:16893155	17	rs62066494	16893155	G	ADD	1000	0.2416	2.335	0.01955	rs62066494	LINC02090
						19:45001346	19	exm1478541	45001346	A	ADD	993	0.2402	2.335	0.01955	rs2571108	ZNF180
						1:116382318	1	rs883555	116382318	A	ADD	997	0.4307	2.335	0.01956	rs883555	NHLH2
						1:181618101	1	rs17742601	181618101	C	ADD	1000	0.363	2.335	0.01956	rs17742601	CACNA1E
						2:56349526	2	JHU_2.56349525	56349526	C	ADD	1000	0.2514	2.335	0.01956
						3:105267500	3	rs495691	105267500	C	ADD	1000	-0.2843	-2.335	0.01956	rs495691	ALCAM
						5:167112155	5	rs7725107	167112155	G	ADD	1000	-0.2467	-2.335	0.01956	rs7725107	TENM2
						9:10561818	9	rs2038592	10561818	G	ADD	1000	-0.2392	-2.335	0.01956	rs2038592	PTPRD
						9:18682919	9	rs34816420	18682919	A	ADD	996	0.249	2.335	0.01956	rs34816420	ADAMTSL1,ENSG00000304884
						9:129752239	9	9:129752239-CT	129752239	A	ADD	1000	0.2747	2.335	0.01956
						13:29132678	13	rs11620271	29132678	A	ADD	999	-0.2509	-2.335	0.01956	rs11620271
						8:26682614	8	JHU_8.26682613	26682614	G	ADD	1000	-0.4398	-2.335	0.01957	rs28579919	ADRA1A
						8:140990677	8	rs898809	140990677	G	ADD	1000	-0.2288	-2.334	0.01957	rs898809	TRAPPC9
						10:71559089	10	rs2642609	71559089	A	ADD	1000	-0.2564	-2.334	0.01957	rs2642609
						10:129803120	10	rs7085243	129803120	G	ADD	1000	-0.23	-2.334	0.01957	rs7085243	PTPRE
						17:55098599	17	rs12602044	55098599	C	ADD	999	-0.3566	-2.334	0.01957	rs12602044
						7:9023548	7	rs9986798	9023548	A	ADD	999	-0.2349	-2.334	0.01958	rs9986798
						10:5523208	10	rs9423431	5523208	C	ADD	1000	0.4566	2.334	0.01958	rs9423431
						10:94168797	10	rs2263638	94168797	A	ADD	999	-0.241	-2.334	0.01958	rs2263638
						12:15240430	12	JHU_12.15240429	15240430	A	ADD	998	0.278	2.334	0.01958	rs55908303
						18:73007069	18	rs10871571	73007069	A	ADD	1000	-0.2889	-2.334	0.01958	rs10871571	ENSG00000306310
						1:237555417	1	rs3922620	237555417	A	ADD	1000	-0.3225	-2.334	0.01959	rs3922620	RYR2
						3:165442806	3	rs1398616	165442806	A	ADD	1000	0.2563	2.334	0.01959	rs1398616	LINC01322
						4:11232290	4	rs11726519	11232290	G	ADD	1000	0.2386	2.334	0.01959	rs11726519
						7:24048364	7	rs7791476	24048364	A	ADD	1000	0.2454	2.334	0.01959	rs7791476
						8:18068074	8	rs7017402	18068074	A	ADD	1000	-0.3699	-2.334	0.01959	rs7017402	NAT1
						8:133320536	8	rs1457788	133320536	A	ADD	1000	0.2499	2.334	0.01959	rs1457788	KCNQ3
						10:19955587	10	rs7086414	19955587	G	ADD	1000	-0.2441	-2.334	0.01959	rs7086414	MALRD1
						11:123339958	11	JHU_11.123339957	123339958	A	ADD	1000	0.4811	2.334	0.01959	rs2714039	GRAMD1B
						16:27433414	16	rs76678990	27433414	A	ADD	1000	0.4818	2.334	0.01959	rs76678990	IL21R
						3:176242051	3	JHU_3.176242050	176242051	A	ADD	1000	-0.456	-2.334	0.0196
						4:127513968	4	JHU_4.127513967	127513968	G	ADD	1000	-0.3273	-2.334	0.0196
						7:132694557	7	rs74939204	132694557	G	ADD	1000	0.4434	2.334	0.0196	rs74939204	CHCHD3
						8:75565803	8	rs2553713	75565803	C	ADD	1000	0.2326	2.334	0.0196	rs2553713	MIR2052HG
						9:14249617	9	JHU_9.14249616	14249617	C	ADD	1000	-0.3269	-2.334	0.0196
						11:58978940	11	exm913217	58978940	A	ADD	997	-0.2484	-2.334	0.0196
						19:28318488	19	JHU_19.28318487	28318488	A	ADD	999	0.3042	2.334	0.0196
						20:40602753	20	rs6029904	40602753	A	ADD	999	-0.2415	-2.334	0.0196	rs6029904
						22:27385330	22	JHU_22.27385329	27385330	G	ADD	1000	-0.3502	-2.334	0.0196
						2:127514060	2	rs12613274	127514060	C	ADD	1000	-0.2456	-2.334	0.01961	rs12613274
						3:69778439	3	rs990922	69778439	A	ADD	992	-0.2523	-2.334	0.01961	rs990922
						6:116898416	6	rs7752566	116898416	A	ADD	1000	-0.2726	-2.334	0.01961	rs7752566	RWDD1
						22:22266808	22	rs240055	22266808	A	ADD	1000	-0.307	-2.334	0.01961	rs240055
						5:157126005	5	rs2418851	157126005	A	ADD	986	-0.2372	-2.334	0.01962	rs2418851	ENSG00000300071
						9:2599416	9	JHU_9.2599415	2599416	G	ADD	996	-0.2837	-2.334	0.01962	rs1349906
						9:111936788	9	rs10979727	111936788	A	ADD	1000	0.2336	2.334	0.01962	rs10979727	EPB41L4B
						18:9299538	18	rs8092765	9299538	A	ADD	1000	-0.4156	-2.333	0.01962	rs8092765	TWSG1-DT
						1:46986641	1	rs7519040	46986641	G	ADD	997	-0.2684	-2.333	0.01963	rs7519040
						3:16241233	3	JHU_3.16241232	16241233	A	ADD	1000	-0.302	-2.333	0.01963
						14:91671771	14	rs61990148	91671771	A	ADD	1000	-0.2815	-2.333	0.01963	rs61990148	DGLUCY
						14:104756421	14	rs56870907	104756421	G	ADD	998	0.3498	2.333	0.01963	rs56870907	LINC02691
						17:45315486	17	rs11655536	45315486	G	ADD	999	-0.2576	-2.333	0.01963	rs11655536
						1:20931774	1	rs10916825	20931774	G	ADD	973	-0.2415	-2.333	0.01964	rs10916825	CDA
						2:133530556	2	rs16841075	133530556	A	ADD	1000	0.2421	2.333	0.01964	rs16841075	NCKAP5,ENSG00000286068
						4:151369107	4	rs11733926	151369107	A	ADD	1000	-0.2316	-2.333	0.01964	rs11733926	LRBA
						5:9421794	5	exm-rs11134354	9421794	A	ADD	1000	-0.2877	-2.333	0.01964
						1:88692175	1	rs10493805	88692175	G	ADD	1000	-0.3029	-2.333	0.01965	rs10493805	PKN2-AS1
						3:38940120	3	rs73068506	38940120	A	ADD	1000	-0.3362	-2.333	0.01965	rs73068506	SCN11A
						6:31045717	6	JHU_6.31045716	31045717	A	ADD	997	0.4415	2.333	0.01965
						8:32215602	8	rs1623372	32215602	G	ADD	1000	0.2543	2.333	0.01965	rs1623372	NRG1
						14:94910363	14	rs10139932	94910363	A	ADD	1000	-0.2497	-2.333	0.01965	rs10139932	SERPINA11,ENSG00000256357
						18:25653947	18	rs524047	25653947	G	ADD	1000	-0.3968	-2.333	0.01965	rs524047	CDH2
						5:7885959	5	exm443950	7885959	G	ADD	1000	-0.3513	-2.333	0.01966	rs162036	MTRR
						6:122143899	6	rs7762960	122143899	C	ADD	997	-0.238	-2.333	0.01966	rs7762960	ENSG00000289871,ENSG00000301620
						7:106319877	7	7:106319877-C-T	106319877	A	ADD	1000	0.2303	2.333	0.01966
						7:139861208	7	JHU_7.139861207	139861208	A	ADD	1000	-0.2355	-2.333	0.01966
						9:88733752	9	JHU_9.88733751	88733752	G	ADD	1000	0.2331	2.333	0.01966	rs11793816
						1:211798430	1	rs12736496	211798430	A	ADD	998	0.2363	2.333	0.01967	rs12736496
						2:229367367	2	rs969793	229367367	G	ADD	1000	-0.234	-2.333	0.01967	rs969793	LINC01807,ENSG00000286772
						7:86420126	7	rs13230421	86420126	T	ADD	999	-0.3601	-2.333	0.01967	rs13230421	GRM3,GRM3-AS1
						9:86925846	9	rs10780660	86925846	T	ADD	999	0.2989	2.333	0.01967	rs10780660	SLC28A3
						11:102006169	11	rs3890538	102006169	G	ADD	1000	-0.2282	-2.333	0.01967	rs3890538	YAP1
						11:122524581	11	rs11218737	122524581	A	ADD	1000	0.3155	2.333	0.01967	rs11218737
						14:61852850	14	rs12100914	61852850	G	ADD	1000	-0.3502	-2.333	0.01967	rs12100914	PRKCH
						1:88742010	1	rs569619	88742010	A	ADD	1000	-0.308	-2.332	0.01968	rs569619	PKN2-AS1
						1:242469699	1	JHU_1.242469698	242469699	G	ADD	999	0.4212	2.332	0.01968
						3:166679453	3	rs9290306	166679453	A	ADD	1000	0.2665	2.332	0.01968	rs9290306
						4:37862301	4	rs6840563	37862301	G	ADD	1000	0.3487	2.332	0.01968	rs6840563	PGM2
						12:59708827	12	exm2271738	59708827	G	ADD	1000	-0.2358	-2.332	0.01968
						19:50685818	19	rs74419798	50685818	G	ADD	999	-0.3933	-2.332	0.01968	rs74419798	ENSG00000301778
						3:82546833	3	JHU_3.82546832	82546833	A	ADD	997	-0.3214	-2.332	0.01969
						4:146986231	4	rs1426887	146986231	A	ADD	998	0.263	2.332	0.01969	rs1426887
						7:21892321	7	rs28672970	21892321	A	ADD	1000	-0.3999	-2.332	0.01969	rs28672970	DNAH11
						11:7615508	11	JHU_11.7615507	7615508	A	ADD	998	-0.2434	-2.332	0.01969
						12:2686894	12	JHU_12.2686893	2686894	G	ADD	998	0.3275	2.332	0.01969
						4:170064574	4	rs9684601	170064574	A	ADD	996	-0.325	-2.332	0.0197	rs9684601	SH3RF1
						11:33183017	11	rs3736213	33183017	A	ADD	999	-0.2433	-2.332	0.0197	rs3736213	CSTF3
						11:61557803	11	exm-rs102275	61557803	G	ADD	1000	0.2394	2.332	0.0197
						13:45409735	13	rs2146702	45409735	G	ADD	999	0.2348	2.332	0.0197	rs2146702
						17:47613875	17	rs2537723	47613875	C	ADD	998	0.2273	2.332	0.0197	rs2537723	NGFR-AS1
						19:3906688	19	rs73537496	3906688	G	ADD	1000	0.4871	2.332	0.0197	rs73537496	ATCAY
						3:55044876	3	rs3773569	55044876	A	ADD	1000	0.2771	2.332	0.01971	rs3773569	CACNA2D3
						6:13254489	6	JHU_6.13254488	13254489	T	ADD	999	-0.3929	-2.332	0.01971	rs544983224	PHACTR1
						9:24699373	9	rs75381072	24699373	A	ADD	1000	-0.445	-2.332	0.01971	rs75381072	ENSG00000269957
						14:77625148	14	rs9989201	77625148	A	ADD	999	-0.3797	-2.332	0.01971	rs9989201	ENSG00000259164
						17:51112130	17	rs80174548	51112130	G	ADD	999	0.3031	2.332	0.01971	rs80174548	LINC02089
						2:237771012	2	rs11690379	237771012	G	ADD	1000	0.2525	2.332	0.01972	rs11690379	ENSG00000304566
						3:32264991	3	rs4376071	32264991	G	ADD	1000	-0.2678	-2.332	0.01972	rs4376071	ENSG00000296868
						6:20717095	6	rs6935599	20717095	G	ADD	999	0.3032	2.332	0.01972	rs6935599	CDKAL1
						6:96714195	6	JHU_6.96714194	96714195	A	ADD	1000	-0.4243	-2.332	0.01972	rs12200779	UFL1-AS1
						17:13044976	17	rs12945380	13044976	A	ADD	1000	0.2356	2.332	0.01972	rs12945380	ENSG00000308590
						4:6005012	4	rs73196054	6005012	A	ADD	998	0.2881	2.331	0.01973	rs73196054	C4orf50
						4:33069603	4	JHU_4.33069602	33069603	A	ADD	999	-0.452	-2.331	0.01973	rs113504477
						7:118825943	7	rs1986679	118825943	G	ADD	999	0.3586	2.331	0.01973	rs1986679
						10:45958881	10	10:45958881-AC	45958881	C	ADD	997	0.2522	2.331	0.01973	rs2291429	MARCHF8,ENSG00000295473
						11:17908706	11	rs501996	17908706	G	ADD	1000	0.2324	2.331	0.01973	rs501996	SERGEF,ENSG00000302476
						12:129888558	12	rs11060321	129888558	A	ADD	1000	-0.3945	-2.331	0.01973	rs11060321	TMEM132D
						13:36447910	13	rs4943345	36447910	G	ADD	999	-0.2383	-2.331	0.01973	rs4943345	DCLK1,ENSG00000306415
						18:75470654	18	rs11660264	75470654	A	ADD	1000	0.502	2.331	0.01973	rs11660264
						19:18573145	19	JHU_19.18573144	18573145	C	ADD	988	0.3758	2.331	0.01973
						4:10447168	4	exm389726	10447168	G	ADD	1000	0.2608	2.331	0.01974	rs66538112	ZNF518B
						4:56987327	4	JHU_4.56987326	56987327	G	ADD	998	-0.2315	-2.331	0.01974	rs1382631	CRACD
						4:172525210	4	rs17057154	172525210	G	ADD	997	0.3349	2.331	0.01974	rs17057154	LINC02174
						5:52201722	5	rs4145748	52201722	A	ADD	1000	-0.507	-2.331	0.01974	rs4145748	ITGA1
						7:138653963	7	JHU_7.138653962	138653963	A	ADD	1000	-0.4174	-2.331	0.01974	rs10277638	KIAA1549
						8:13687140	8	rs7820002	13687140	A	ADD	1000	-0.3083	-2.331	0.01974	rs7820002
						9:123657502	9	9:123657502-G-C	123657502	G	ADD	1000	0.2371	2.331	0.01974
						15:78662548	15	rs7176305	78662548	G	ADD	996	0.2841	2.331	0.01974	rs7176305	ENSG00000299108
						18:67982097	18	JHU_18.67982096	67982097	A	ADD	1000	0.2602	2.331	0.01974	rs72634415	SOCS6
						19:9918229	19	rs7246760	9918229	A	ADD	1000	0.5027	2.331	0.01974	rs7246760
						1:241468947	1	JHU_1.241468946	241468947	A	ADD	998	-0.4916	-2.331	0.01975
						3:156040895	3	rs3772232	156040895	A	ADD	1000	0.5027	2.331	0.01975	rs3772232	KCNAB1,ENSG00000287916
						4:90249737	4	rs35779808	90249737	A	ADD	1000	-0.4172	-2.331	0.01975	rs35779808
						8:102681820	8	JHU_8.102681819	102681820	A	ADD	999	0.3394	2.331	0.01976
						1:196692940	1	1:196692940-T-C	196692940	G	ADD	997	-0.4595	-2.331	0.01977
						2:220783322	2	rs4672960	220783322	A	ADD	1000	-0.2498	-2.331	0.01977	rs4672960	ENSG00000304439
						4:39136373	4	rs28396323	39136373	A	ADD	1000	-0.4134	-2.331	0.01977	rs28396323	ENSG00000249207,ENSG00000249685
						4:125972685	4	JHU_4.125972684	125972685	A	ADD	999	-0.3503	-2.331	0.01977	rs201079480
						4:144508554	4	rs10032932	144508554	G	ADD	1000	0.314	2.331	0.01977	rs10032932	FREM3,GUSBP5
						8:126440213	8	JHU_8.126440212	126440213	T	ADD	1000	-0.3931	-2.331	0.01977
						11:15514239	11	JHU_11.15514238	15514239	A	ADD	999	-0.2943	-2.331	0.01977	rs9666873
						16:74284194	16	JHU_16.74284193	74284194	A	ADD	1000	-0.3702	-2.331	0.01977
						18:74874809	18	rs1789077	74874809	A	ADD	1000	0.2689	2.331	0.01977	rs1789077	ENSG00000265844,ENSG00000309823
						1:110138536	1	rs559479	110138536	T	ADD	998	0.2375	2.331	0.01978	rs559479	GNAI3
						5:2725382	5	rs1566163	2725382	A	ADD	1000	-0.2482	-2.33	0.01978	rs1566163
						7:499716	7	rs36190930	499716	C	ADD	992	-0.4539	-2.33	0.01978	rs36190930	ENSG00000305682
						7:19080344	7	JHU_7.19080343	19080344	G	ADD	1000	-0.3188	-2.331	0.01978	rs73071377
						11:43577853	11	rs11037475	43577853	A	ADD	1000	0.2374	2.331	0.01978	rs11037475
						13:73900131	13	rs11843563	73900131	A	ADD	1000	0.5583	2.331	0.01978	rs11843563
						15:70585619	15	JHU_15.70585618	70585619	G	ADD	1000	0.4219	2.33	0.01978	rs62000501	ENSG00000306630
						21:20924732	21	rs2825635	20924732	A	ADD	999	-0.2381	-2.331	0.01978	rs2825635
						3:122707433	3	rs998945	122707433	A	ADD	998	-0.229	-2.33	0.01979	rs998945	SEMA5B
						6:23737077	6	rs2328795	23737077	G	ADD	1000	0.2726	2.33	0.01979	rs2328795
						6:69026559	6	rs62450892	69026559	C	ADD	998	0.4385	2.33	0.01979	rs62450892	LINC02549
						8:134822433	8	rs11786842	134822433	C	ADD	1000	-0.2388	-2.33	0.01979	rs11786842	ENSG00000253561
						9:120623641	9	JHU_9.120623640	120623641	G	ADD	1000	-0.2682	-2.33	0.01979
						6:33096274	6	rs3117008	33096274	A	ADD	999	-0.2425	-2.33	0.0198	rs3117008	HLA-DPB2,ENSG00000291111
						9:138952509	9	JHU_9.138952508	138952509	C	ADD	999	0.5323	2.33	0.0198	rs141640551	NACC2
						18:47096294	18	JHU_18.47096293	47096294	A	ADD	1000	0.3108	2.33	0.0198	rs74558535	LIPG
						20:33727779	20	20:33727779-G-T	33727779	A	ADD	996	-0.4022	-2.33	0.0198
						1:107776461	1	rs11185072	107776461	G	ADD	999	-0.4753	-2.33	0.01981	rs11185072	NTNG1
						3:190999917	3	3:190999917-CA	190999917	C	ADD	1000	0.2423	2.33	0.01981
						3:191000808	3	exm-rs10937470	191000808	G	ADD	1000	0.2423	2.33	0.01981
						4:9982330	4	rs13125646	9982330	A	ADD	1000	0.292	2.33	0.01981	rs13125646	SLC2A9
						9:120571308	9	rs2149358	120571308	G	ADD	1000	-0.2747	-2.33	0.01981	rs2149358	ENSG00000284977,ENSG00000285082
						11:99596202	11	rs10893798	99596202	G	ADD	1000	-0.2731	-2.33	0.01981	rs10893798	CNTN5
						11:128734360	11	rs77168252	128734360	G	ADD	999	0.5036	2.33	0.01981	rs77168252	KCNJ1
						15:40621701	15	rs2412511	40621701	G	ADD	1000	-0.2509	-2.33	0.01981	rs2412511	ENSG00000305947
						16:83893698	16	rs824580	83893698	C	ADD	999	0.2993	2.33	0.01981	rs824580	ENSG00000288849
						4:169306106	4	rs902003	169306106	A	ADD	999	0.2386	2.33	0.01982	rs902003	DDX60L
						6:16210378	6	rs17582207	16210378	A	ADD	1000	0.4937	2.33	0.01982	rs17582207
						6:24749104	6	JHU_6.24749103	24749104	G	ADD	996	0.4136	2.33	0.01982
						6:127771452	6	exm576785	127771452	A	ADD	999	0.2297	2.33	0.01982
						6:151561972	6	rs4537159	151561972	C	ADD	999	-0.2348	-2.33	0.01982	rs4537159	AKAP12
						7:82918349	7	rs11761032	82918349	C	ADD	1000	-0.2659	-2.33	0.01982	rs11761032
						3:74054783	3	JHU_3.74054782	74054783	C	ADD	987	0.2391	2.33	0.01983
						7:106374548	7	rs12534473	106374548	C	ADD	999	0.2294	2.33	0.01983	rs12534473
						10:65517009	10	exm2267002	65517009	A	ADD	1000	-0.2447	-2.33	0.01983	rs10822204
						11:79047545	11	JHU_11.79047544	79047545	G	ADD	1000	-0.3984	-2.33	0.01983	rs10501437	TENM4
						13:75351903	13	JHU_13.75351902	75351903	C	ADD	999	0.2618	2.33	0.01983	rs28446396
						13:79923213	13	JHU_13.79923212	79923213	G	ADD	999	-0.4752	-2.329	0.01983	rs9545080	RBM26
						14:102186540	14	kgp4722589	102186540	G	ADD	1000	-0.334	-2.33	0.01983
						14:105349897	14	JHU_14.105349896	105349897	A	ADD	997	-0.2437	-2.33	0.01983
						19:9228196	19	rs1036224	9228196	A	ADD	1000	0.2411	2.329	0.01983	rs1036224
						20:755253	20	rs13045384	755253	G	ADD	1000	0.3244	2.33	0.01983	rs13045384
						1:74251125	1	rs4147207	74251125	A	ADD	1000	0.2469	2.329	0.01984	rs4147207
						1:76441522	1	rs17097780	76441522	T	ADD	992	0.4472	2.329	0.01984	rs17097780	ENSG00000225605,ENSG00000302048
						14:39687377	14	JHU_14.39687376	39687377	C	ADD	998	0.5239	2.329	0.01984
						14:94414857	14	rs2025031	94414857	A	ADD	1000	0.2822	2.329	0.01984	rs2025031	ASB2
						19:52318380	19	rs12459560	52318380	A	ADD	1000	0.318	2.329	0.01984	rs12459560	FPR3
						5:18912324	5	JHU_5.18912323	18912324	G	ADD	1000	0.3027	2.329	0.01985	rs11957763
						7:45354464	7	rs11973423	45354464	A	ADD	1000	0.3081	2.329	0.01985	rs11973423	ENSG00000286738,ENSG00000303071
						7:45361201	7	JHU_7.45361200	45361201	A	ADD	1000	0.3081	2.329	0.01985
						7:153993021	7	rs73491245	153993021	C	ADD	1000	-0.5256	-2.329	0.01985	rs73491245	DPP6
						11:134773360	11	JHU_11.134773359	134773360	A	ADD	999	-0.2355	-2.329	0.01985
						20:35796236	20	rs1291074	35796236	A	ADD	1000	0.2322	2.329	0.01985	rs1291074	MROH8
						2:202279933	2	JHU_2.202279932	202279933	G	ADD	1000	-0.4283	-2.329	0.01986	rs12473209	TRAK2
						2:223745734	2	JHU_2.223745733	223745734	A	ADD	998	-0.2935	-2.329	0.01986
						16:79606792	16	rs72806564	79606792	A	ADD	999	0.3471	2.329	0.01986	rs72806564
						17:57733479	17	JHU_17.57733478	57733479	A	ADD	1000	-0.3345	-2.329	0.01986	rs4349212	CLTC
						1:179396444	1	rs4652380	179396444	A	ADD	998	-0.2363	-2.329	0.01987	rs4652380	AXDND1
						2:28410062	2	rs72816498	28410062	G	ADD	1000	0.4966	2.329	0.01987	rs72816498	BABAM2
						4:24283778	4	JHU_4.24283777	24283778	G	ADD	1000	-0.2477	-2.329	0.01987	rs7684549
						5:7837861	5	rs72001	7837861	C	ADD	1000	-0.2631	-2.329	0.01987	rs72001	CFAP90
						6:39339013	6	rs10046447	39339013	A	ADD	1000	0.4049	2.329	0.01987	rs10046447	KIF6
						9:77299044	9	rs17060408	77299044	G	ADD	1000	0.5054	2.329	0.01987	rs17060408	RORB
						10:19446660	10	rs12783745	19446660	G	ADD	1000	-0.2673	-2.329	0.01987	rs12783745	MALRD1
						17:57165097	17	rs7502208	57165097	G	ADD	1000	0.2387	2.329	0.01987	rs7502208	TRIM37
						18:65913836	18	JHU_18.65913835	65913836	G	ADD	999	-0.2729	-2.329	0.01987
						1:9340328	1	rs4071607	9340328	G	ADD	1000	0.2376	2.329	0.01988	rs4071607
						1:15147316	1	rs3820612	15147316	A	ADD	1000	0.2502	2.329	0.01988	rs3820612	KAZN
						3:20319617	3	JHU_3.20319616	20319617	A	ADD	1000	-0.4065	-2.329	0.01988
						4:5351349	4	rs61359298	5351349	C	ADD	1000	0.4195	2.329	0.01988	rs61359298	STK32B
						6:37109842	6	JHU_6.37109841	37109842	A	ADD	1000	-0.4082	-2.329	0.01988	rs62408382
						8:53852871	8	exm700974	53852871	T	ADD	999	0.357	2.329	0.01988	rs33977775	NPBWR1
						9:8015368	9	rs4742432	8015368	G	ADD	1000	-0.3026	-2.329	0.01988	rs4742432
						14:81919396	14	rs10134056	81919396	A	ADD	1000	0.2341	2.329	0.01988	rs10134056
						1:226684422	1	rs79350844	226684422	A	ADD	993	0.3112	2.328	0.01989	rs79350844	ENSG00000300711
						4:142916958	4	rs1995960	142916958	G	ADD	1000	-0.2379	-2.328	0.01989	rs1995960
						9:84352828	9	JHU_9.84352827	84352828	A	ADD	998	-0.4013	-2.328	0.01989
						12:82448055	12	rs10506861	82448055	G	ADD	1000	-0.4283	-2.328	0.01989	rs10506861
						15:48692460	15	rs7171330	48692460	T	ADD	1000	-0.2663	-2.328	0.01989	rs7171330
						18:26171603	18	JHU_18.26171602	26171603	A	ADD	1000	0.4478	2.328	0.01989
						2:88387557	2	exm208956	88387557	C	ADD	999	-0.3375	-2.328	0.0199	rs1542087	SMYD1
						4:39194521	4	rs78357134	39194521	A	ADD	998	-0.5142	-2.328	0.0199	rs78357134	WDR19
						4:70345669	4	rs2736446	70345669	G	ADD	1000	-0.2473	-2.328	0.0199	rs2736446
						4:70345904	4	rs1131878	70345904	G	ADD	1000	-0.2473	-2.328	0.0199	rs1131878	UGT2B4
						9:8972570	9	rs1368676	8972570	A	ADD	1000	0.2463	2.328	0.0199	rs1368676	PTPRD
						11:6051317	11	rs4758371	6051317	G	ADD	1000	0.2411	2.328	0.0199	rs4758371	OR56A1
						11:99594162	11	rs7935705	99594162	G	ADD	1000	-0.2938	-2.328	0.0199	rs7935705	CNTN5
						15:56197002	15	rs10518827	56197002	A	ADD	999	0.4211	2.328	0.0199	rs10518827	NEDD4
						21:25576876	21	rs11911695	25576876	G	ADD	999	-0.3244	-2.328	0.0199	rs11911695
						2:175561432	2	JHU_2.175561431	175561432	C	ADD	998	0.2275	2.328	0.01991	rs6706001	ENSG00000236449
						5:97905417	5	JHU_5.97905416	97905417	C	ADD	1000	-0.2388	-2.328	0.01991
						8:34677450	8	JHU_8.34677449	34677450	A	ADD	1000	0.3268	2.328	0.01991	rs60299082	LINC01288
						17:67086724	17	rs1860120	67086724	A	ADD	1000	-0.5101	-2.328	0.01991	rs1860120	ABCA6
						17:67097212	17	rs1468514	67097212	A	ADD	1000	-0.5101	-2.328	0.01991	rs1468514	ABCA6
						2:36531825	2	rs79397974	36531825	C	ADD	1000	-0.428	-2.328	0.01992	rs79397974
						3:152738452	3	rs62277660	152738452	A	ADD	1000	-0.4608	-2.328	0.01992	rs62277660
						8:61582562	8	JHU_8.61582561	61582562	G	ADD	1000	0.2239	2.328	0.01992
						8:61586261	8	rs618190	61586261	G	ADD	1000	0.2239	2.328	0.01992	rs618190
						11:133433028	11	rs10894698	133433028	A	ADD	1000	0.3625	2.328	0.01992	rs10894698
						11:134810934	11	JHU_11.134810933	134810934	A	ADD	1000	0.3865	2.328	0.01992
						16:7854984	16	rs8058542	7854984	G	ADD	1000	0.2752	2.328	0.01992	rs8058542	ENSG00000301273
						19:13461447	19	rs1742	13461447	T	ADD	997	-0.3486	-2.328	0.01992	rs1742	CACNA1A
						21:23317350	21	rs2827146	23317350	A	ADD	999	0.248	2.328	0.01992	rs2827146	ENSG00000227075
						2:30002793	2	rs12466952	30002793	A	ADD	1000	0.5411	2.328	0.01993	rs12466952	ALK
						2:57791281	2	rs10197747	57791281	C	ADD	999	0.403	2.328	0.01993	rs10197747	ENSG00000285755
						4:39318706	4	rs2066790	39318706	G	ADD	999	-0.2479	-2.328	0.01993	rs2066790	RFC1
						15:85825567	15	rs6496932	85825567	A	ADD	999	-0.3144	-2.328	0.01993	rs6496932
						19:57664628	19	JHU_19.57664627	57664628	A	ADD	998	-0.285	-2.328	0.01993
						4:169811224	4	rs74931366	169811224	G	ADD	1000	-0.3527	-2.328	0.01994	rs74931366	PALLD
						8:25836281	8	rs7000178	25836281	G	ADD	1000	-0.2516	-2.327	0.01994	rs7000178	EBF2
						12:125117012	12	rs275764	125117012	A	ADD	999	0.2457	2.327	0.01994	rs275764	ENSG00000299894,ENSG00000299911
						16:88024007	16	rs7191581	88024007	A	ADD	1000	-0.2384	-2.327	0.01994	rs7191581	BANP
						16:88028634	16	JHU_16.88028633	88028634	A	ADD	1000	-0.2384	-2.327	0.01994
						1:231262020	1	rs12028750	231262020	A	ADD	999	0.2346	2.327	0.01995	rs12028750
						2:11774324	2	rs2304402	11774324	G	ADD	1000	-0.2231	-2.327	0.01995	rs2304402	GREB1
						2:18138956	2	rs4075922	18138956	A	ADD	999	0.2321	2.327	0.01995	rs4075922
						2:127723622	2	JHU_2.127723621	127723622	A	ADD	996	0.4882	2.327	0.01995	rs75453025
						3:185076726	3	rs7645824	185076726	G	ADD	998	0.2659	2.327	0.01995	rs7645824	MAP3K13
						7:78903698	7	JHU_7.78903697	78903698	A	ADD	1000	0.5057	2.327	0.01995	rs111260084	MAGI2
						20:5202396	20	JHU_20.5202395	5202396	A	ADD	999	-0.379	-2.327	0.01995	rs7269901
						7:156971581	7	rs870745	156971581	A	ADD	1000	0.2275	2.327	0.01996	rs870745	UBE3C
						12:49941879	12	JHU_12.49941878	49941879	A	ADD	991	0.4175	2.327	0.01996	rs59960493	KCNH3
						3:119150089	3	rs3732421	119150089	G	ADD	1000	-0.3017	-2.327	0.01997	rs3732421	TMEM39A
						7:147456946	7	rs851654	147456946	G	ADD	1000	-0.2669	-2.327	0.01997	rs851654	CNTNAP2
						10:47597927	10	rs6602883	47597927	G	ADD	1000	0.2489	2.327	0.01997	rs6602883	ENSG00000299562,ENSG00000299578
						3:24070055	3	rs7431278	24070055	G	ADD	1000	0.2544	2.327	0.01998	rs7431278
						4:163955254	4	rs4130505	163955254	A	ADD	998	0.2264	2.327	0.01998	rs4130505	ENSG00000248431
						6:103916711	6	rs6910997	103916711	G	ADD	1000	0.3314	2.327	0.01998	rs6910997
						7:109875729	7	rs10258980	109875729	G	ADD	998	0.2364	2.327	0.01998	rs10258980	ENSG00000226965
						13:91058083	13	rs997715	91058083	A	ADD	1000	-0.233	-2.327	0.01998	rs997715
						22:45129099	22	rs6006860	45129099	A	ADD	996	-0.305	-2.327	0.01998	rs6006860	PRR5,PRR5-ARHGAP8
						7:8241483	7	rs2348900	8241483	A	ADD	1000	0.2355	2.327	0.01999	rs2348900	ICA1
						10:131739546	10	JHU_10.131739545	131739546	A	ADD	1000	0.3092	2.327	0.01999	rs7096106	EBF3
						14:65294790	14	14:65294790-G-A	65294790	A	ADD	1000	-0.3718	-2.327	0.01999	rs1012376	SPTB
						15:70430333	15	rs2102099	70430333	A	ADD	1000	0.2675	2.327	0.01999	rs2102099
						6:19947777	6	JHU_6.19947776	19947777	A	ADD	999	0.3704	2.326	0.02
						1:198405285	1	rs145456579	198405285	T	ADD	1000	-0.5358	-2.326	0.02001	rs145456579	ENSG00000303141
						8:96549915	8	rs3105001	96549915	G	ADD	1000	0.2914	2.326	0.02001	rs3105001	CFAP418-AS1
						11:28897727	11	JHU_11.28897726	28897727	T	ADD	999	0.2699	2.326	0.02001	rs71466562	LINC02742
						1:101994207	1	rs12137486	101994207	A	ADD	1000	-0.4326	-2.326	0.02002	rs12137486
						2:12558059	2	rs6742536	12558059	A	ADD	1000	0.239	2.326	0.02002	rs6742536	MIR3681HG
						8:126207277	8	rs10089963	126207277	G	ADD	998	0.4527	2.326	0.02002	rs10089963	NSMCE2
						9:123668199	9	rs10435844	123668199	C	ADD	998	0.2367	2.326	0.02002	rs10435844	TRAF1
						14:43537857	14	rs2455981	43537857	A	ADD	999	0.3811	2.326	0.02002	rs2455981
						1:215949650	1	rs73088895	215949650	G	ADD	1000	-0.3725	-2.326	0.02003	rs73088895	USH2A
						2:11847362	2	rs57097271	11847362	A	ADD	1000	-0.366	-2.326	0.02003	rs57097271	LPIN1
						6:32997871	6	rs9277023	32997871	A	ADD	1000	-0.2427	-2.326	0.02003	rs9277023	ENSG00000294261
						10:71502192	10	rs10740323	71502192	G	ADD	1000	0.2361	2.326	0.02003	rs10740323
						12:96809924	12	rs7132619	96809924	G	ADD	1000	-0.2334	-2.326	0.02003	rs7132619
						13:114152755	13	rs2260218	114152755	A	ADD	1000	0.3638	2.326	0.02003	rs2260218	TMCO3
						13:114154419	13	exm2251331	114154419	A	ADD	1000	0.3638	2.326	0.02003	rs2260159	TMCO3
						13:114157569	13	rs2257298	114157569	A	ADD	1000	0.3638	2.326	0.02003	rs2257298	TMCO3
						13:114166247	13	JHU_13.114166246	114166247	G	ADD	1000	0.3638	2.326	0.02003	rs112924750	TMCO3,ENSG00000276916
						13:114167729	13	JHU_13.114167728	114167729	A	ADD	1000	0.3638	2.326	0.02003	rs2258934	TMCO3,ENSG00000276916
						3:79881449	3	rs9812051	79881449	A	ADD	1000	-0.2745	-2.326	0.02004	rs9812051
						8:15152460	8	rs7840581	15152460	C	ADD	1000	0.3822	2.326	0.02004	rs7840581
						8:15152926	8	rs6991671	15152926	A	ADD	1000	0.3822	2.326	0.02004	rs6991671
						10:13688166	10	rs9736	13688166	A	ADD	1000	0.3528	2.326	0.02004	rs9736	FRMD4A
						11:129088492	11	rs11221610	129088492	G	ADD	996	0.4182	2.326	0.02004	rs11221610
						5:109164068	5	rs7708153	109164068	A	ADD	1000	0.2469	2.325	0.02005	rs7708153	MAN2A1
						8:25027644	8	rs2979821	25027644	A	ADD	1000	-0.2342	-2.325	0.02005	rs2979821	ENSG00000296754
						10:34219505	10	JHU_10.34219504	34219505	A	ADD	1000	0.3754	2.325	0.02005	rs75981293	ENSG00000306217
						12:44294199	12	rs7962590	44294199	G	ADD	1000	0.2313	2.325	0.02005	rs7962590	TMEM117
						15:26293204	15	rs17644252	26293204	A	ADD	1000	0.2283	2.325	0.02005	rs17644252	LINC02346
						18:56844419	18	JHU_18.56844418	56844419	A	ADD	1000	-0.2325	-2.325	0.02005
						20:31673846	20	exm1533798	31673846	G	ADD	1000	0.2408	2.325	0.02005	rs2070325	BPIFB4
						3:29107633	3	JHU_3.29107632	29107633	A	ADD	994	-0.3004	-2.325	0.02006
						12:95785039	12	rs2727668	95785039	G	ADD	1000	-0.3307	-2.325	0.02006	rs2727668	ENSG00000257943,ENSG00000289510,ENSG00000293398
						12:95785062	12	rs2658736	95785062	C	ADD	1000	-0.3307	-2.325	0.02006	rs2658736	ENSG00000257943,ENSG00000289510,ENSG00000293398
						16:85207716	16	JHU_16.85207715	85207716	A	ADD	996	0.2567	2.325	0.02006
						17:18047189	17	exm1300132	18047189	A	ADD	1000	0.3439	2.325	0.02006	rs2272571	MYO15A
						1:68603131	1	JHU_1.68603130	68603131	A	ADD	1000	-0.2924	-2.325	0.02007	rs4397637	WLS,GNG12-AS1
						1:115152814	1	rs11102824	115152814	A	ADD	997	-0.2512	-2.325	0.02007	rs11102824	DENND2C
						1:226767335	1	JHU_1.226767334	226767335	G	ADD	996	0.2416	2.325	0.02007
						2:46385339	2	rs10205024	46385339	A	ADD	1000	0.2461	2.325	0.02007	rs10205024	PRKCE
						8:4002010	8	rs79845176	4002010	A	ADD	999	-0.4564	-2.325	0.02007	rs79845176	CSMD1
						7:90661545	7	JHU_7.90661544	90661545	A	ADD	1000	-0.3998	-2.325	0.02008
						8:30808056	8	rs4733207	30808056	A	ADD	1000	0.532	2.325	0.02008	rs4733207
						9:6845561	9	rs6477117	6845561	G	ADD	1000	-0.2786	-2.325	0.02008	rs6477117	KDM4C
						9:37488725	9	rs1887455	37488725	A	ADD	999	-0.2427	-2.325	0.02008	rs1887455	POLR1E
						20:51600257	20	rs6123240	51600257	A	ADD	1000	-0.29	-2.325	0.02008	rs6123240	TSHZ2
						3:139482791	3	rs12632496	139482791	A	ADD	999	0.2803	2.325	0.02009	rs12632496	COPB2-DT
						8:29267505	8	rs694459	29267505	G	ADD	1000	-0.2591	-2.325	0.02009	rs694459
						8:50220243	8	JHU_8.50220242	50220243	A	ADD	999	0.2669	2.325	0.02009
						10:114773926	10	JHU_10.114773925	114773926	A	ADD	1000	0.2429	2.325	0.02009
						16:5489632	16	16:5489632-A-G	5489632	A	ADD	1000	0.2466	2.325	0.02009
						17:57715348	17	JHU_17.57715347	57715348	A	ADD	994	-0.3405	-2.325	0.02009	rs1573940	CLTC
						1:61332973	1	rs6657429	61332973	A	ADD	999	0.2361	2.325	0.0201	rs6657429	NFIA,ENSG00000231252
						1:114080071	1	rs2153977	114080071	A	ADD	1000	-0.2428	-2.325	0.0201	rs2153977	MAGI3
						3:165437567	3	JHU_3.165437566	165437567	C	ADD	999	0.2552	2.324	0.0201
						10:19429084	10	JHU_10.19429083	19429084	T	ADD	1000	-0.4737	-2.324	0.0201	rs76511065	MALRD1
						17:74877308	17	rs656024	74877308	A	ADD	999	0.2752	2.324	0.0201	rs656024	MGAT5B
						19:57663794	19	rs7245501	57663794	A	ADD	1000	-0.2872	-2.325	0.0201	rs7245501
						1:218224279	1	rs992010	218224279	G	ADD	1000	0.2356	2.324	0.02011	rs992010	LINC01653
						6:31336100	6	exm-rs7743761	31336100	A	ADD	1000	0.2738	2.324	0.02011	rs7743761	ENSG00000285647,ENSG00000298426
						6:31337458	6	JHU_6.31337457	31337458	G	ADD	1000	0.2738	2.324	0.02011
						9:129686561	9	rs581444	129686561	C	ADD	999	0.2622	2.324	0.02011	rs581444	RALGPS1
						16:10988958	16	rs12926303	10988958	G	ADD	1000	0.3485	2.324	0.02011	rs12926303	CIITA,ENSG00000308110
						16:30658629	16	JHU_16.30658628	30658629	A	ADD	997	0.2738	2.324	0.02011
						17:68699516	17	rs9807096	68699516	G	ADD	999	0.3164	2.324	0.02011	rs9807096	ENSG00000300827
						1:107738428	1	rs12116928	107738428	A	ADD	1000	-0.4875	-2.324	0.02012	rs12116928	NTNG1
						4:181353789	4	rs4597870	181353789	G	ADD	1000	0.2298	2.324	0.02012	rs4597870
						5:9580583	5	rs72731133	9580583	C	ADD	1000	0.3725	2.324	0.02012	rs72731133	SNHG18
						8:19379421	8	rs10107533	19379421	A	ADD	999	0.2872	2.324	0.02012	rs10107533	CSGALNACT1,ENSG00000309479
						9:73222151	9	rs3812535	73222151	G	ADD	1000	0.3351	2.324	0.02012	rs3812535	TRPM3,ENSG00000308298
						10:104456725	10	rs7904252	104456725	A	ADD	1000	0.2485	2.324	0.02012	rs7904252	ARL3
						10:132996680	10	rs4751344	132996680	A	ADD	1000	0.2734	2.324	0.02012	rs4751344	TCERG1L
						12:79309746	12	rs10861155	79309746	G	ADD	1000	0.2488	2.324	0.02012	rs10861155	SYT1,ENSG00000257191
						13:84459077	13	rs35925042	84459077	A	ADD	999	-0.3078	-2.324	0.02012	rs35925042	ENSG00000285680
						20:58636271	20	rs242801	58636271	C	ADD	1000	-0.4212	-2.324	0.02012	rs242801
						2:134719933	2	rs6430476	134719933	G	ADD	1000	0.2537	2.324	0.02013	rs6430476
						2:231104479	2	rs9288660	231104479	C	ADD	997	0.2334	2.324	0.02013	rs9288660	SP140
						5:174036190	5	rs12186684	174036190	A	ADD	997	-0.2341	-2.324	0.02013	rs12186684
						11:67311258	11	rs694616	67311258	A	ADD	998	-0.444	-2.324	0.02013	rs694616
						1:20893965	1	rs472055	20893965	G	ADD	1000	0.2238	2.324	0.02014	rs472055
						7:121046008	7	JHU_7.121046007	121046008	A	ADD	1000	0.2424	2.324	0.02014
						9:111518150	9	rs10759310	111518150	A	ADD	999	-0.2366	-2.324	0.02014	rs10759310
						9:127962972	9	9:127962972-GA	127962972	A	ADD	1000	0.3512	2.324	0.02014	rs10986636	RABEPK,ENSG00000300577
						9:127975654	9	exm781484	127975654	A	ADD	1000	0.3512	2.324	0.02014
						11:105773462	11	rs17104711	105773462	A	ADD	1000	0.4279	2.324	0.02014	rs17104711	GRIA4
						14:24366326	14	rs35786466	24366326	G	ADD	1000	-0.3971	-2.324	0.02014	rs35786466
						14:48801744	14	exm2251810	48801744	G	ADD	994	0.2454	2.324	0.02014
						16:78065139	16	rs1922608	78065139	A	ADD	1000	0.2681	2.324	0.02014	rs1922608	CLEC3A,ENSG00000261540
						1:238960120	1	rs35729605	238960120	A	ADD	997	-0.3327	-2.324	0.02015	rs35729605
						9:78280663	9	rs943861	78280663	G	ADD	1000	-0.4222	-2.324	0.02015	rs943861
						11:61594921	11	11:61594921-CT-C	61594921	D	ADD	999	0.2394	2.324	0.02015
						15:95849939	15	rs72762116	95849939	C	ADD	999	-0.327	-2.323	0.02015	rs72762116	LETR1
						16:79588285	16	JHU_16.79588284	79588285	A	ADD	1000	0.3396	2.323	0.02015	rs76641177
						1:58997390	1	JHU_1.58997389	58997390	G	ADD	994	0.4149	2.323	0.02016
						9:14278432	9	JHU_9.14278431	14278432	A	ADD	1000	-0.3331	-2.323	0.02016	rs7043220	NFIB
						19:17421232	19	rs973905	17421232	G	ADD	1000	-0.2508	-2.323	0.02016	rs973905	DDA1
						21:30768199	21	JHU_21.30768198	30768199	G	ADD	999	0.4352	2.323	0.02016	rs78685344
						1:56055848	1	rs17416739	56055848	A	ADD	1000	-0.4204	-2.323	0.02017	rs17416739	LINC01755
						4:134626218	4	rs2724267	134626218	G	ADD	1000	-0.2613	-2.323	0.02017	rs2724267
						8:83016691	8	rs111459816	83016691	A	ADD	1000	0.5424	2.323	0.02017	rs111459816	LINC02839,ENSG00000254394
						11:99883698	11	rs770572	99883698	G	ADD	1000	0.2571	2.323	0.02017	rs770572	CNTN5
						11:132038898	11	rs73038221	132038898	G	ADD	1000	-0.408	-2.323	0.02017	rs73038221	NTM
						15:71862739	15	exm2252279	71862739	A	ADD	1000	0.253	2.323	0.02017
						20:4238600	20	JHU_20.4238599	4238600	A	ADD	999	-0.2775	-2.323	0.02017
						20:16729654	20	1KG_20_16729654	16729654	D	ADD	1000	-0.2492	-2.323	0.02017
						20:33694580	20	20:33694580-T-C	33694580	G	ADD	1000	-0.3433	-2.323	0.02017
						20:33694699	20	rs6060240	33694699	A	ADD	1000	-0.3433	-2.323	0.02017	rs6060240
						2:235044314	2	JHU_2.235044313	235044314	A	ADD	1000	-0.4303	-2.323	0.02018
						5:39015353	5	rs1239269	39015353	A	ADD	1000	-0.272	-2.323	0.02018	rs1239269	RICTOR
						7:127511705	7	rs2896395	127511705	A	ADD	1000	0.2476	2.323	0.02018	rs2896395	SND1
						9:139522892	9	JHU_9.139522891	139522892	A	ADD	994	0.4119	2.323	0.02018	rs11145808
						11:125763746	11	exm968186	125763746	G	ADD	999	0.2307	2.323	0.02018	rs3088241	PUS3,HYLS1
						14:84963074	14	rs12432805	84963074	A	ADD	1000	0.2423	2.323	0.02018	rs12432805
						2:30042181	2	rs56400726	30042181	G	ADD	1000	-0.2375	-2.323	0.02019	rs56400726	ALK
						6:48835861	6	JHU_6.48835860	48835861	A	ADD	997	-0.4064	-2.323	0.02019
						11:11630216	11	rs79376408	11630216	G	ADD	1000	-0.2793	-2.323	0.02019	rs79376408	GALNT18
						13:24442365	13	rs9507182	24442365	A	ADD	1000	-0.2364	-2.323	0.02019	rs9507182	MIPEP
						4:34397464	4	rs7665973	34397464	G	ADD	1000	-0.394	-2.323	0.0202	rs7665973
						5:40445681	5	rs11957215	40445681	G	ADD	999	-0.2415	-2.323	0.0202	rs11957215
						8:8709150	8	rs451082	8709150	C	ADD	1000	-0.4781	-2.323	0.0202	rs451082	MFHAS1
						12:92475694	12	rs12425842	92475694	G	ADD	1000	0.3244	2.323	0.0202	rs12425842	LINC01619,ENSG00000301037
						12:107561428	12	rs11113204	107561428	C	ADD	1000	0.235	2.323	0.0202	rs11113204
						14:25328867	14	rs854333	25328867	G	ADD	1000	-0.2429	-2.323	0.0202	rs854333	STXBP6
						16:9813906	16	rs8050824	9813906	A	ADD	1000	0.3087	2.323	0.0202	rs8050824
						16:85966801	16	rs419030	85966801	A	ADD	1000	-0.2639	-2.323	0.0202	rs419030	ENSG00000285163
						1:118291826	1	JHU_1.118291825	118291826	A	ADD	998	-0.2325	-2.323	0.02021	rs12140863
						3:104528615	3	rs13066998	104528615	G	ADD	1000	0.2398	2.322	0.02021	rs13066998	ENSG00000294208
						6:23784118	6	JHU_6.23784117	23784118	C	ADD	997	0.2734	2.322	0.02021	rs9356898
						6:154478440	6	rs2236256	154478440	C	ADD	1000	-0.2304	-2.322	0.02021	rs2236256	IPCEF1,OPRM1
						6:164616969	6	rs1106975	164616969	G	ADD	1000	0.4098	2.322	0.02021	rs1106975	ENSG00000288696
						7:26663492	7	rs6967151	26663492	G	ADD	1000	-0.2642	-2.322	0.02021	rs6967151	ENSG00000286507
						7:26665091	7	rs10230708	26665091	G	ADD	1000	-0.2642	-2.322	0.02021	rs10230708	ENSG00000286507
						10:50376106	10	rs2466756	50376106	C	ADD	998	-0.2447	-2.322	0.02021	rs2466756	TMEM273
						14:48625530	14	rs17759077	48625530	A	ADD	999	0.2433	2.322	0.02021	rs17759077
						22:20784050	22	exm1587090	20784050	T	ADD	998	-0.4829	-2.322	0.02021
						1:17845337	1	JHU_1.17845336	17845337	G	ADD	986	-0.2327	-2.322	0.02022
						3:146848626	3	rs10513306	146848626	A	ADD	999	0.2933	2.322	0.02022	rs10513306	ENSG00000243620
						4:151062878	4	rs3922818	151062878	A	ADD	1000	0.4341	2.322	0.02022	rs3922818	DCLK2
						10:5550768	10	rs61459884	5550768	G	ADD	999	0.4139	2.322	0.02022	rs61459884
						7:152091841	7	JHU_7.152091840	152091841	A	ADD	998	0.3454	2.322	0.02023	rs11763960	KMT2C
						8:122535398	8	rs72716695	122535398	G	ADD	1000	-0.3603	-2.322	0.02023	rs72716695	ENSG00000302156
						11:123027868	11	rs10400224	123027868	A	ADD	1000	0.2921	2.322	0.02023	rs10400224	CLMP
						12:40863052	12	rs2920816	40863052	G	ADD	1000	-0.236	-2.322	0.02023	rs2920816	MUC19
						17:34418571	17	rs9972917	34418571	A	ADD	996	-0.3222	-2.322	0.02023	rs9972917
						19:53431994	19	rs8109900	53431994	A	ADD	998	0.2877	2.322	0.02023	rs8109900	ZNF816-ZNF321P,ZNF321P
						1:34620770	1	rs10914880	34620770	A	ADD	1000	-0.2547	-2.322	0.02024	rs10914880	CSMD2
						1:47413786	1	rs11211406	47413786	C	ADD	1000	-0.2836	-2.322	0.02024	rs11211406
						8:8515205	8	rs2177254	8515205	A	ADD	1000	-0.2726	-2.322	0.02024	rs2177254	ENSG00000254367
						8:77376749	8	JHU_8.77376748	77376749	C	ADD	999	0.2737	2.322	0.02024
						8:134846619	8	JHU_8.134846618	134846619	A	ADD	1000	0.2302	2.322	0.02024	rs10808618
						10:72674069	10	rs827340	72674069	G	ADD	1000	0.3706	2.322	0.02024	rs827340
						18:6634022	18	rs7244408	6634022	C	ADD	999	-0.2869	-2.322	0.02024	rs7244408
						19:58464930	19	rs257663	58464930	A	ADD	1000	0.2364	2.322	0.02024	rs257663	ENSG00000243234
						2:12606015	2	rs12052996	12606015	G	ADD	1000	0.2904	2.322	0.02025	rs12052996	MIR3681HG
						2:12606181	2	JHU_2.12606180	12606181	A	ADD	1000	0.2904	2.322	0.02025
						2:238508099	2	rs1316476	238508099	G	ADD	998	0.2556	2.322	0.02025	rs1316476
						7:31559259	7	JHU_7.31559258	31559259	A	ADD	995	-0.432	-2.322	0.02025	rs9918646	ITPRID1
						8:32425102	8	JHU_8.32425101	32425102	G	ADD	1000	0.4039	2.322	0.02025	rs73234156	NRG1
						12:67335280	12	rs7955073	67335280	C	ADD	1000	-0.379	-2.322	0.02025	rs7955073
						16:49623961	16	JHU_16.49623960	49623961	G	ADD	999	0.2575	2.322	0.02025	rs117743543	ZNF423
						16:75820543	16	rs7202210	75820543	A	ADD	1000	0.2367	2.322	0.02025	rs7202210
						1:39074910	1	JHU_1.39074909	39074910	C	ADD	999	0.5065	2.321	0.02026
						1:202087936	1	rs4436441	202087936	C	ADD	1000	0.303	2.322	0.02026	rs4436441	ENSG00000294430
						3:194199475	3	JHU_3.194199474	194199475	G	ADD	1000	-0.4821	-2.322	0.02026
						4:109282683	4	rs10489025	109282683	A	ADD	998	-0.2344	-2.321	0.02026	rs10489025	ENSG00000308107
						7:104050547	7	rs10228106	104050547	G	ADD	1000	0.2359	2.321	0.02026	rs10228106	LHFPL3
						14:81133489	14	rs8005643	81133489	G	ADD	1000	0.2367	2.322	0.02026	rs8005643	CEP128
						20:54989365	20	rs61482907	54989365	A	ADD	999	-0.3714	-2.322	0.02026	rs61482907	CASS4
						9:123583192	9	rs1060817	123583192	A	ADD	1000	0.229	2.321	0.02027	rs1060817	PSMD5
						11:85532550	11	JHU_11.85532549	85532550	A	ADD	1000	-0.5137	-2.321	0.02027
						14:21510244	14	rs3748352	21510244	T	ADD	1000	-0.4271	-2.321	0.02027	rs3748352
						15:76103430	15	rs2405779	76103430	A	ADD	1000	-0.238	-2.321	0.02027	rs2405779
						18:3906570	18	rs62083566	3906570	A	ADD	1000	0.5155	2.321	0.02027	rs62083566	DLGAP1
						1:179514777	1	rs2296960	179514777	A	ADD	998	-0.2366	-2.321	0.02028	rs2296960	AXDND1,ENSG00000261250
						3:104099160	3	rs62262506	104099160	A	ADD	1000	-0.237	-2.321	0.02029	rs62262506
						4:184380471	4	rs13141173	184380471	A	ADD	1000	0.2556	2.321	0.02029	rs13141173
						1:15317488	1	rs12409399	15317488	G	ADD	999	0.2706	2.321	0.0203	rs12409399	KAZN
						1:169158904	1	rs1200079	169158904	G	ADD	1000	-0.2763	-2.321	0.0203	rs1200079	NME7
						4:21115056	4	JHU_4.21115055	21115056	A	ADD	1000	0.2673	2.321	0.0203	rs12643360	KCNIP4
						7:17016646	7	JHU_7.17016645	17016646	A	ADD	1000	-0.2343	-2.321	0.0203	rs10950642	ENSG00000237773,ENSG00000289189
						10:110176429	10	JHU_10.110176428	110176429	G	ADD	1000	0.4025	2.321	0.0203	rs61865383
						21:38957645	21	21:38957645-C-T	38957645	A	ADD	999	0.2869	2.321	0.0203
						2:186165639	2	rs4600609	186165639	A	ADD	997	-0.2306	-2.321	0.02031	rs4600609
						10:44865151	10	10:44865151-G-A	44865151	A	ADD	1000	0.4049	2.321	0.02031	rs17883339
						12:97074899	12	JHU_12.97074898	97074899	C	ADD	997	0.2476	2.32	0.02031	rs7315048	CFAP54
						17:56769481	17	JHU_17.56769480	56769481	C	ADD	991	0.2386	2.32	0.02031
						18:57783111	18	18:57783111-A-G	57783111	G	ADD	992	0.2826	2.321	0.02031	rs8092668
						18:65939238	18	JHU_18.65939237	65939238	G	ADD	999	-0.326	-2.321	0.02031
						4:45125825	4	rs7689003	45125825	A	ADD	1000	0.2418	2.32	0.02032	rs7689003
						4:178536315	4	rs7661921	178536315	G	ADD	1000	-0.2343	-2.32	0.02032	rs7661921	AGA-DT
						4:182426187	4	rs13102292	182426187	A	ADD	1000	-0.3976	-2.32	0.02032	rs13102292	ENSG00000305728
						8:19489046	8	rs2975416	19489046	A	ADD	999	-0.2333	-2.32	0.02032	rs2975416	CSGALNACT1
						9:18113219	9	rs10810903	18113219	A	ADD	1000	-0.2553	-2.32	0.02032	rs10810903
						20:7739376	20	rs6140412	7739376	A	ADD	1000	-0.3188	-2.32	0.02032	rs6140412	ENSG00000309276
						2:14525844	2	rs12464596	14525844	C	ADD	1000	-0.517	-2.32	0.02033	rs12464596	LINC00276
						4:165432485	4	rs6814945	165432485	A	ADD	998	0.4699	2.32	0.02033	rs6814945
						8:76034772	8	rs77009692	76034772	A	ADD	1000	-0.293	-2.32	0.02033	rs77009692	CASC9,ENSG00000303615
						11:29001308	11	rs10835451	29001308	A	ADD	1000	0.2602	2.32	0.02033	rs10835451	LINC02742,ENSG00000302619
						11:61557826	11	11:61557826-T-C	61557826	G	ADD	1000	0.2383	2.32	0.02033
						12:39313603	12	rs143658244	39313603	A	ADD	1000	-0.478	-2.32	0.02033	rs143658244
						3:147858573	3	JHU_3.147858572	147858573	G	ADD	1000	-0.4164	-2.32	0.02034	rs9827198	LINC02032,LINC02045
						4:11695024	4	rs16885930	11695024	G	ADD	1000	0.4787	2.32	0.02034	rs16885930	ENSG00000249631
						4:93043098	4	JHU_4.93043097	93043098	G	ADD	1000	-0.4837	-2.32	0.02034
						5:31119891	5	rs35501061	31119891	A	ADD	1000	0.2604	2.32	0.02034	rs35501061	ENSG00000289601,ENSG00000309569
						1:42476676	1	rs4660210	42476676	G	ADD	1000	-0.2685	-2.32	0.02035	rs4660210
						1:67520589	1	JHU_1.67520588	67520589	A	ADD	990	0.2697	2.32	0.02035
						2:7325070	2	JHU_2.7325069	7325070	G	ADD	1000	0.2408	2.32	0.02035	rs62106491
						2:227759890	2	JHU_2.227759889	227759890	A	ADD	1000	0.5394	2.32	0.02035
						3:24679374	3	JHU_3.24679373	24679374	A	ADD	995	0.2379	2.32	0.02035
						4:34521972	4	rs6531320	34521972	G	ADD	998	-0.5358	-2.32	0.02035	rs6531320
						4:175023210	4	rs28708579	175023210	G	ADD	1000	-0.2807	-2.32	0.02035	rs28708579	LINC02268,ENSG00000295367
						4:186741432	4	JHU_4.186741431	186741432	G	ADD	1000	-0.2454	-2.32	0.02035
						7:150889775	7	chr7_150889775	150889775	A	ADD	996	0.2785	2.32	0.02035
						10:45972325	10	10:45972325-C-G	45972325	C	ADD	999	0.4851	2.32	0.02035
						11:62083908	11	rs2463833	62083908	G	ADD	1000	0.2389	2.32	0.02035	rs2463833
						18:38009833	18	rs1897729	38009833	A	ADD	1000	0.2435	2.32	0.02035	rs1897729	ENSG00000294453
						20:58842690	20	rs761253	58842690	C	ADD	1000	0.4837	2.32	0.02035	rs761253	MIR646HG
						1:119454212	1	rs12033524	119454212	G	ADD	1000	-0.2842	-2.32	0.02036	rs12033524	TBX15
						1:157053342	1	rs1176561	157053342	A	ADD	999	-0.3647	-2.32	0.02036	rs1176561
						4:30831765	4	rs28884596	30831765	G	ADD	998	0.346	2.32	0.02036	rs28884596	PCDH7
						4:96914094	4	rs72675016	96914094	G	ADD	997	0.3029	2.32	0.02036	rs72675016
						5:111623206	5	rs75926550	111623206	G	ADD	997	0.4352	2.32	0.02036	rs75926550	EPB41L4A
						11:57366656	11	rs1005511	57366656	A	ADD	999	0.2576	2.32	0.02036	rs1005511	SERPING1
						13:41948151	13	rs9525479	41948151	A	ADD	1000	-0.2668	-2.32	0.02036	rs9525479	NAA16
						17:10016708	17	rs9907602	10016708	A	ADD	999	-0.2491	-2.32	0.02036	rs9907602	GAS7
						5:142020438	5	rs12523052	142020438	G	ADD	1000	-0.2311	-2.319	0.02037	rs12523052	FGF1,SPRY4-AS1
						6:45968780	6	rs1338472	45968780	A	ADD	1000	0.2443	2.319	0.02037	rs1338472	CLIC5
						15:32181208	15	rs28820083	32181208	T	ADD	998	0.2334	2.319	0.02037	rs28820083
						18:9752939	18	rs4798850	9752939	A	ADD	1000	-0.2663	-2.319	0.02037	rs4798850	RAB31
						2:88419035	2	rs72845822	88419035	A	ADD	1000	0.3967	2.319	0.02038	rs72845822
						17:43461460	17	JHU_17.43461459	43461460	G	ADD	1000	0.2266	2.319	0.02038	rs1230064
						19:13145670	19	JHU_19.13145669	13145670	C	ADD	1000	0.5434	2.319	0.02038	rs115822219	NFIX
						20:51387250	20	rs6013520	51387250	G	ADD	1000	0.2296	2.319	0.02038	rs6013520
						2:14495046	2	JHU_2.14495045	14495046	A	ADD	1000	-0.5168	-2.319	0.02039	rs6760134	LINC00276
						3:2095542	3	rs9858266	2095542	C	ADD	1000	-0.2369	-2.319	0.02039	rs9858266
						5:117912941	5	rs11748467	117912941	A	ADD	1000	0.2577	2.319	0.02039	rs11748467	LINC02216
						6:20099913	6	JHU_6.20099912	20099913	G	ADD	1000	0.464	2.319	0.02039
						7:53150191	7	rs78870030	53150191	A	ADD	999	-0.3851	-2.319	0.02039	rs78870030
						9:86244359	9	rs2811907	86244359	A	ADD	998	-0.232	-2.319	0.02039	rs2811907	IDNK
						12:26253557	12	rs10771260	26253557	C	ADD	1000	0.2382	2.319	0.02039	rs10771260
						2:215397752	2	rs11691173	215397752	A	ADD	1000	0.2293	2.319	0.0204	rs11691173	VWC2L,ENSG00000197585,VWC2L-IT1
						6:149268621	6	rs7747823	149268621	G	ADD	1000	-0.4578	-2.319	0.0204	rs7747823	UST
						12:30785218	12	rs6487924	30785218	G	ADD	1000	-0.2764	-2.319	0.0204	rs6487924	IPO8
						16:46797451	16	JHU_16.46797450	46797451	A	ADD	1000	0.5259	2.319	0.0204	rs118175170
						1:245362169	1	JHU_1.245362168	245362169	G	ADD	998	0.2469	2.319	0.02041
						9:105900413	9	rs4743624	105900413	G	ADD	1000	-0.2575	-2.319	0.02041	rs4743624
						15:61230657	15	rs7342684	61230657	C	ADD	1000	0.3008	2.319	0.02041	rs7342684	RORA
						17:47651632	17	rs56400692	47651632	A	ADD	999	0.263	2.319	0.02041	rs56400692
						7:3094136	7	rs1976131	3094136	C	ADD	1000	0.5108	2.319	0.02042	rs1976131
						8:54512490	8	JHU_8.54512489	54512490	C	ADD	1000	0.2738	2.319	0.02042
						8:54512508	8	JHU_8.54512507	54512508	G	ADD	1000	0.2738	2.319	0.02042
						8:54513913	8	JHU_8.54513912	54513913	A	ADD	1000	0.2738	2.319	0.02042
						9:37749213	9	rs10511944	37749213	A	ADD	996	-0.3123	-2.319	0.02042	rs10511944	ENSG00000255872
						9:91488725	9	rs987824	91488725	A	ADD	1000	0.2824	2.318	0.02042	rs987824
						14:50092471	14	exm1099656	50092471	A	ADD	1000	0.2326	2.319	0.02042
						18:67294313	18	rs72959699	67294313	A	ADD	1000	0.4402	2.319	0.02042	rs72959699	DOK6
						21:42056903	21	JHU_21.42056902	42056903	G	ADD	1000	0.3975	2.319	0.02042
						2:173647382	2	JHU_2.173647381	173647382	G	ADD	1000	-0.3242	-2.318	0.02043
						7:21698078	7	rs10480009	21698078	A	ADD	1000	0.4749	2.318	0.02043	rs10480009	DNAH11
						7:110037249	7	rs11764402	110037249	G	ADD	1000	-0.2766	-2.318	0.02043	rs11764402	ENSG00000226965
						10:126446592	10	rs1055256	126446592	A	ADD	999	-0.2368	-2.318	0.02043	rs1055256	EEF1AKMT2,ENSG00000258539
						2:5303541	2	rs6707203	5303541	C	ADD	1000	0.254	2.318	0.02044	rs6707203
						4:138801097	4	rs17294252	138801097	A	ADD	998	-0.2662	-2.318	0.02044	rs17294252
						6:1767582	6	JHU_6.1767581	1767582	A	ADD	999	0.2409	2.318	0.02044	rs761151	GMDS
						7:86356183	7	rs34436204	86356183	G	ADD	1000	-0.3439	-2.318	0.02044	rs34436204	GRM3
						7:101393060	7	JHU_7.101393059	101393060	A	ADD	1000	-0.4834	-2.318	0.02044
						8:36869192	8	rs3015758	36869192	G	ADD	1000	-0.2429	-2.318	0.02044	rs3015758	ENSG00000306370
						10:100137700	10	JHU_10.100137699	100137700	A	ADD	1000	-0.2365	-2.318	0.02044
						5:2737700	5	rs924213	2737700	A	ADD	1000	-0.244	-2.318	0.02045	rs924213	ENSG00000259757
						8:83734562	8	rs6473386	83734562	A	ADD	999	0.2754	2.318	0.02045	rs6473386	ENSG00000254394
						9:123586737	9	rs10760117	123586737	A	ADD	1000	0.2286	2.318	0.02045	rs10760117	PSMD5
						12:130718381	12	rs79863833	130718381	A	ADD	1000	0.353	2.318	0.02045	rs79863833	ENSG00000295277,ENSG00000295299
						18:9383645	18	rs7236073	9383645	G	ADD	1000	-0.2375	-2.318	0.02045	rs7236073	TWSG1
						21:15653065	21	exm2268357	15653065	A	ADD	1000	0.2316	2.318	0.02045
						1:61274442	1	rs647554	61274442	A	ADD	1000	0.2514	2.318	0.02046	rs647554	ENSG00000231252
						1:189123194	1	rs1912933	189123194	G	ADD	999	0.2285	2.318	0.02046	rs1912933	ENSG00000302138
						5:174019102	5	rs11134862	174019102	G	ADD	1000	-0.2329	-2.318	0.02046	rs11134862
						6:117396082	6	rs62426714	117396082	A	ADD	1000	-0.2691	-2.318	0.02046	rs62426714
						14:43906424	14	rs12436198	43906424	C	ADD	1000	-0.4866	-2.318	0.02046	rs12436198	ENSG00000304974
						17:69481277	17	exm-rs7217976	69481277	C	ADD	1000	0.2965	2.318	0.02046
						2:11061353	2	rs921605	11061353	G	ADD	1000	0.2345	2.318	0.02047	rs921605
						2:15858638	2	rs1421607	15858638	G	ADD	998	-0.2573	-2.318	0.02047	rs1421607	LINC01804
						5:113961148	5	rs10478173	113961148	A	ADD	999	-0.2888	-2.318	0.02047	rs10478173	ENSG00000246316
						5:173986838	5	JHU_5.173986837	173986838	G	ADD	997	0.3864	2.318	0.02047	rs75797268
						6:166966530	6	rs9366027	166966530	A	ADD	1000	-0.419	-2.318	0.02047	rs9366027	RPS6KA2
						9:86282649	9	chr9_86282649	86282649	G	ADD	1000	0.3411	2.318	0.02047
						9:86290580	9	chr9_86290580	86290580	A	ADD	1000	0.3411	2.318	0.02047
						18:70922180	18	JHU_18.70922179	70922180	G	ADD	999	-0.4568	-2.318	0.02047
						9:28895209	9	JHU_9.28895208	28895209	G	ADD	1000	0.4797	2.317	0.02048
						9:28917708	9	JHU_9.28917707	28917708	G	ADD	1000	0.4797	2.317	0.02048
						9:28927193	9	rs2995889	28927193	C	ADD	1000	0.4797	2.317	0.02048	rs2995889	LINGO2
						18:58947144	18	rs8086807	58947144	A	ADD	1000	0.2318	2.317	0.02048	rs8086807
						2:112795908	2	rs11897014	112795908	G	ADD	1000	0.244	2.317	0.02049	rs11897014
						2:112808278	2	JHU_2.112808277	112808278	A	ADD	1000	0.244	2.317	0.02049	rs9308664	ENSG00000286904
						7:3147020	7	exm2270571	3147020	A	ADD	1000	-0.2404	-2.317	0.02049
						7:26765596	7	exm610698	26765596	A	ADD	999	-0.4052	-2.317	0.02049	rs1129771	SKAP2
						8:117542612	8	rs11786335	117542612	A	ADD	1000	-0.4508	-2.317	0.02049	rs11786335
						9:77500446	9	rs62568414	77500446	A	ADD	1000	0.3863	2.317	0.02049	rs62568414	TRPM6
						14:93936847	14	rs1566805	93936847	A	ADD	999	-0.2386	-2.317	0.02049	rs1566805	UNC79
						19:41774064	19	rs2304230	41774064	G	ADD	1000	-0.3168	-2.317	0.02049	rs2304230	HNRNPUL1
						20:1009420	20	rs6077564	1009420	A	ADD	1000	-0.4495	-2.317	0.02049	rs6077564	ENSG00000286787,ENSG00000301438
						2:42329329	2	exm2255365	42329329	A	ADD	1000	-0.2342	-2.317	0.0205
						3:67866851	3	JHU_3.67866850	67866851	A	ADD	1000	0.4804	2.317	0.0205
						6:106560545	6	rs9373832	106560545	A	ADD	1000	0.394	2.317	0.0205	rs9373832
						14:71152433	14	rs7152071	71152433	A	ADD	1000	0.2765	2.317	0.0205	rs7152071	ENSG00000304105
						15:55379705	15	rs28546236	55379705	A	ADD	1000	-0.3074	-2.317	0.0205	rs28546236	ENSG00000260937
						17:43899209	17	rs242936	43899209	A	ADD	1000	-0.3539	-2.317	0.0205	rs242936	CRHR1,LINC02210-CRHR1,MAPT-AS1
						22:19569504	22	rs5748313	19569504	A	ADD	996	0.2382	2.317	0.0205	rs5748313	ENSG00000302501
						4:57173510	4	JHU_4.57173509	57173510	A	ADD	1000	-0.2231	-2.317	0.02051
						5:51059051	5	rs4865684	51059051	A	ADD	1000	0.2795	2.317	0.02051	rs4865684
						6:152671475	6	rs9478320	152671475	A	ADD	997	0.2397	2.317	0.02051	rs9478320	SYNE1
						7:127396233	7	JHU_7.127396232	127396233	G	ADD	1000	0.5344	2.317	0.02051	rs76360840	SND1
						8:74817097	8	rs11777718	74817097	G	ADD	1000	-0.31	-2.317	0.02051	rs11777718
						10:5159453	10	rs7921327	5159453	G	ADD	998	0.2398	2.317	0.02051	rs7921327
						11:32109174	11	rs581573	32109174	A	ADD	1000	0.312	2.317	0.02051	rs581573	ENSG00000285283
						12:15731744	12	rs1024843	15731744	G	ADD	1000	-0.2577	-2.317	0.02051	rs1024843	PTPRO
						19:19545099	19	rs4808199	19545099	A	ADD	1000	0.3194	2.317	0.02051	rs4808199	GATAD2A
						1:74466312	1	JHU_1.74466311	74466312	G	ADD	1000	0.2784	2.317	0.02052
						1:207940046	1	rs2466571	207940046	C	ADD	1000	0.2287	2.317	0.02052	rs2466571	CD46,MIR29B2CHG
						10:29434036	10	rs478229	29434036	A	ADD	1000	0.2286	2.317	0.02052	rs478229	ENSG00000299869
						15:53775605	15	JHU_15.53775604	53775605	G	ADD	1000	0.261	2.317	0.02052
						2:148192027	2	rs934965	148192027	G	ADD	999	-0.3363	-2.317	0.02053	rs934965
						3:55136997	3	rs1458977	55136997	G	ADD	1000	0.2352	2.317	0.02053	rs1458977
						5:11010587	5	rs9312750	11010587	A	ADD	1000	-0.3069	-2.316	0.02053	rs9312750	CTNND2
						8:4536318	8	rs10092221	4536318	A	ADD	998	0.2325	2.317	0.02053	rs10092221	CSMD1
						10:19909770	10	rs10827649	19909770	G	ADD	1000	-0.2356	-2.316	0.02053	rs10827649	MALRD1
						11:43031452	11	JHU_11.43031451	43031452	A	ADD	990	-0.2414	-2.317	0.02053	rs4578379
						18:9482933	18	rs7227801	9482933	A	ADD	1000	-0.3629	-2.316	0.02053	rs7227801	RALBP1
						19:4685276	19	rs10421782	4685276	C	ADD	998	-0.2549	-2.317	0.02053	rs10421782	DPP9,DPP9-AS1
						2:40840450	2	rs17026346	40840450	A	ADD	1000	-0.3428	-2.316	0.02054	rs17026346	ENSG00000285898
						13:62003256	13	rs7335749	62003256	A	ADD	1000	0.2369	2.316	0.02054	rs7335749	ENSG00000295938
						21:42031522	21	rs11088525	42031522	G	ADD	1000	-0.2336	-2.316	0.02054	rs11088525	DSCAM
						3:384918	3	JHU_3.384917	384918	A	ADD	997	-0.2309	-2.316	0.02055
						11:99936389	11	rs7126331	99936389	G	ADD	1000	0.2431	2.316	0.02055	rs7126331	CNTN5
						18:6736120	18	rs62082767	6736120	C	ADD	1000	-0.2949	-2.316	0.02055	rs62082767	ARHGAP28
						19:9086184	19	JHU_19.9086183	9086184	A	ADD	999	-0.4441	-2.316	0.02055	rs74999347	MUC16
						2:154536009	2	rs7419518	154536009	C	ADD	1000	0.2423	2.316	0.02056	rs7419518
						3:174934448	3	JHU_3.174934447	174934448	A	ADD	991	-0.229	-2.316	0.02056
						7:13557623	7	rs2692464	13557623	G	ADD	1000	-0.2308	-2.316	0.02056	rs2692464	ENSG00000229618
						15:58325512	15	JHU_15.58325511	58325512	C	ADD	1000	0.2368	2.316	0.02056	rs74655564	ALDH1A2
						17:57779678	17	rs6503936	57779678	A	ADD	998	-0.3325	-2.316	0.02056	rs6503936	PTRH2
						20:4763108	20	rs2422978	4763108	G	ADD	1000	-0.2662	-2.316	0.02056	rs2422978	RASSF2
						20:42507207	20	rs11086897	42507207	A	ADD	999	-0.2944	-2.316	0.02056	rs11086897
						4:177131403	4	rs73007118	177131403	C	ADD	1000	-0.3591	-2.316	0.02057	rs73007118
						6:29722515	6	rs9391630	29722515	G	ADD	1000	-0.2654	-2.316	0.02057	rs9391630	HLA-F-AS1,ENSG00000285761
						6:87227653	6	rs9359703	87227653	A	ADD	1000	0.475	2.316	0.02057	rs9359703
						6:137670808	6	rs9321593	137670808	A	ADD	999	-0.2316	-2.316	0.02057	rs9321593	ENSG00000293815
						14:100920416	14	JHU_14.100920415	100920416	G	ADD	1000	0.3742	2.316	0.02057
						2:50994255	2	rs17502934	50994255	A	ADD	1000	-0.3377	-2.316	0.02058	rs17502934	NRXN1
						6:107637582	6	rs2500585	107637582	G	ADD	1000	-0.2944	-2.316	0.02058	rs2500585	PDSS2
						7:36777268	7	rs2392460	36777268	G	ADD	1000	-0.2461	-2.316	0.02058	rs2392460
						9:92897338	9	rs10481717	92897338	A	ADD	1000	0.3525	2.316	0.02058	rs10481717
						9:137384140	9	rs12336911	137384140	G	ADD	1000	0.3645	2.316	0.02058	rs12336911	ENSG00000228877
						12:62569665	12	JHU_12.62569664	62569665	T	ADD	997	-0.4592	-2.316	0.02058
						12:80379084	12	JHU_12.80379083	80379084	C	ADD	1000	0.3599	2.316	0.02058
						15:95721697	15	JHU_15.95721696	95721697	A	ADD	991	-0.3045	-2.316	0.02058	rs78066049	LETR1
						2:34911909	2	rs7564039	34911909	G	ADD	999	0.3572	2.316	0.02059	rs7564039
						3:7905524	3	rs9867817	7905524	A	ADD	1000	0.3074	2.315	0.02059	rs9867817
						3:16778771	3	rs9849824	16778771	A	ADD	1000	-0.2307	-2.315	0.02059	rs9849824
						11:44735776	11	rs7951107	44735776	G	ADD	1000	0.3699	2.315	0.02059	rs7951107
						11:117648467	11	JHU_11.117648466	117648467	G	ADD	998	-0.2335	-2.315	0.02059
						12:2791130	12	exm974567	2791130	G	ADD	999	0.3053	2.315	0.02059
						14:72507111	14	rs72737825	72507111	A	ADD	1000	-0.4003	-2.315	0.02059	rs72737825	RGS6
						15:86807077	15	rs4887218	86807077	G	ADD	1000	-0.2279	-2.315	0.02059	rs4887218	AGBL1
						16:7514159	16	rs4787022	7514159	A	ADD	1000	-0.4446	-2.316	0.02059	rs4787022	RBFOX1
						16:79756326	16	JHU_16.79756325	79756326	G	ADD	999	0.2909	2.315	0.02059
						16:82377563	16	JHU_16.82377562	82377563	G	ADD	1000	-0.2952	-2.315	0.02059	rs62038328
						16:82377781	16	exm-rs4087296	82377781	G	ADD	1000	-0.2952	-2.315	0.02059
						19:17310998	19	rs79115756	17310998	A	ADD	1000	-0.4369	-2.315	0.02059	rs79115756	MYO9B
						1:157036322	1	rs12747244	157036322	G	ADD	1000	-0.3732	-2.315	0.0206	rs12747244
						1:181579231	1	rs199960	181579231	A	ADD	999	0.2629	2.315	0.0206	rs199960	CACNA1E
						2:10079684	2	rs2288643	10079684	G	ADD	1000	0.2291	2.315	0.0206	rs2288643	ENSG00000269973,ENSG00000287305
						4:155335362	4	JHU_4.155335361	155335362	C	ADD	999	0.3232	2.315	0.0206
						13:88003946	13	rs7327537	88003946	G	ADD	1000	0.326	2.315	0.0206	rs7327537	ENSG00000285699
						5:109428037	5	rs2966739	109428037	A	ADD	1000	0.2622	2.315	0.02061	rs2966739
						10:80529202	10	rs946517	80529202	G	ADD	1000	0.2809	2.315	0.02061	rs946517
						22:25940411	22	rs5752175	25940411	A	ADD	998	-0.4808	-2.315	0.02061	rs5752175	GRK3-AS1
						2:237766189	2	rs66685901	237766189	A	ADD	998	0.2516	2.315	0.02062	rs66685901	ENSG00000306140
						5:23244025	5	rs17376026	23244025	A	ADD	997	-0.2373	-2.315	0.02062	rs17376026
						16:4260291	16	rs13331379	4260291	A	ADD	1000	-0.2251	-2.315	0.02062	rs13331379	SRL
						17:76325620	17	rs113951371	76325620	G	ADD	999	0.4626	2.315	0.02062	rs113951371	ENSG00000267737
						7:139671117	7	7:139671117-T-A	139671117	T	ADD	1000	-0.2492	-2.315	0.02063
						9:12116108	9	rs10960486	12116108	G	ADD	998	0.4515	2.315	0.02063	rs10960486	ENSG00000224935
						9:12818692	9	rs7846724	12818692	A	ADD	1000	-0.3407	-2.315	0.02063	rs7846724	LURAP1L
						12:105182629	12	JHU_12.105182628	105182629	A	ADD	999	-0.4218	-2.315	0.02063
						5:174071838	5	rs13163544	174071838	G	ADD	1000	0.2346	2.315	0.02064	rs13163544
						8:37003868	8	rs489583	37003868	G	ADD	1000	0.2789	2.315	0.02064	rs489583	ENSG00000297043
						9:94445943	9	rs2387871	94445943	A	ADD	1000	0.309	2.315	0.02064	rs2387871	ROR2
						3:49064110	3	3:49064110-A-G	49064110	G	ADD	1000	-0.3707	-2.314	0.02065	rs11706052	IMPDH2,ENSG00000290315
						3:49156473	3	exm314031	49156473	G	ADD	1000	-0.3707	-2.314	0.02065	rs11552724	USP19
						3:171865468	3	JHU_3.171865467	171865468	G	ADD	1000	0.2691	2.314	0.02065	rs34364458	FNDC3B
						5:128616356	5	rs7722731	128616356	A	ADD	1000	-0.2458	-2.314	0.02065	rs7722731	ENSG00000286274
						11:59446824	11	JHU_11.59446823	59446824	A	ADD	1000	-0.3501	-2.314	0.02065	rs72927436
						13:91918799	13	rs16945688	91918799	A	ADD	1000	0.3631	2.314	0.02065	rs16945688	ENSG00000309877,ENSG00000309894
						2:226009838	2	rs2396190	226009838	G	ADD	1000	0.255	2.314	0.02066	rs2396190
						7:110075577	7	rs211801	110075577	A	ADD	999	-0.2278	-2.314	0.02066	rs211801	ENSG00000226965
						8:70001897	8	rs7002405	70001897	A	ADD	1000	0.426	2.314	0.02066	rs7002405	LINC01592,ENSG00000308759
						9:121254222	9	rs12342183	121254222	A	ADD	1000	-0.2663	-2.314	0.02066	rs12342183
						10:11716429	10	rs10795875	11716429	A	ADD	999	-0.2394	-2.314	0.02066	rs10795875	ENSG00000271046,ENSG00000308311
						10:98863189	10	rs2279510	98863189	A	ADD	1000	-0.3193	-2.314	0.02066	rs2279510	SLIT1,SLIT1-AS1
						15:53575652	15	rs2200522	53575652	C	ADD	1000	0.252	2.314	0.02066	rs2200522
						18:76656348	18	rs9955278	76656348	G	ADD	1000	0.2397	2.314	0.02066	rs9955278
						1:26411483	1	rs34377495	26411483	A	ADD	1000	-0.4308	-2.314	0.02067	rs34377495
						3:55233887	3	JHU_3.55233886	55233887	A	ADD	1000	-0.4617	-2.314	0.02067	rs73065535	LINC02030
						3:107538202	3	rs9843504	107538202	G	ADD	1000	0.3289	2.314	0.02067	rs9843504
						4:128419398	4	rs2391184	128419398	G	ADD	999	-0.2371	-2.314	0.02067	rs2391184
						5:15431202	5	JHU_5.15431201	15431202	G	ADD	1000	0.4881	2.314	0.02067
						5:128658431	5	rs10079852	128658431	A	ADD	1000	0.3633	2.314	0.02067	rs10079852	ENSG00000286274
						5:128659631	5	JHU_5.128659630	128659631	G	ADD	1000	0.3633	2.314	0.02067
						8:51697628	8	JHU_8.51697627	51697628	C	ADD	997	0.4427	2.314	0.02067
						10:6515704	10	JHU_10.6515703	6515704	G	ADD	1000	0.4476	2.314	0.02067	rs56204359	PRKCQ,ENSG00000302067
						3:149231166	3	JHU_3.149231165	149231166	G	ADD	1000	0.3787	2.314	0.02068	rs7624971
						3:149231176	3	JHU_3.149231175	149231176	A	ADD	1000	0.3805	2.314	0.02068
						4:126412891	4	exm423879	126412891	A	ADD	1000	0.4709	2.314	0.02068
						9:25603439	9	rs10738725	25603439	A	ADD	1000	0.3005	2.314	0.02068	rs10738725	ENSG00000298250
						11:99525126	11	rs658689	99525126	A	ADD	1000	0.237	2.314	0.02068	rs658689	CNTN5
						12:53278959	12	rs2682332	53278959	G	ADD	1000	0.4922	2.314	0.02068	rs2682332
						12:53286720	12	rs77545290	53286720	G	ADD	1000	0.4922	2.314	0.02068	rs77545290
						15:58580525	15	rs12910051	58580525	G	ADD	1000	-0.352	-2.314	0.02068	rs12910051
						4:162227774	4	JHU_4.162227773	162227774	A	ADD	998	0.2889	2.314	0.02069	rs10009235
						11:114013296	11	JHU_11.114013295	114013296	G	ADD	1000	0.5531	2.314	0.02069	rs667129	ZBTB16
						12:92262452	12	rs11106316	92262452	A	ADD	1000	0.5482	2.314	0.02069	rs11106316
						13:48724320	13	rs7989898	48724320	A	ADD	1000	0.2516	2.314	0.02069	rs7989898	ENSG00000309815,ENSG00000309865
						19:15258504	19	rs1114312	15258504	G	ADD	1000	-0.2308	-2.314	0.02069	rs1114312
						3:3901727	3	JHU_3.3901726	3901727	A	ADD	999	0.4958	2.313	0.0207
						14:85789611	14	rs4904245	85789611	G	ADD	999	-0.23	-2.313	0.0207	rs4904245
						15:99932844	15	rs4965477	99932844	A	ADD	1000	0.4239	2.313	0.0207	rs4965477	LINC02244
						1:219842739	1	rs12405272	219842739	A	ADD	1000	-0.268	-2.313	0.02071	rs12405272
						6:32362128	6	JHU_6.32362127	32362128	A	ADD	999	0.3308	2.313	0.02071	rs67124304	BTNL2,TSBP1-AS1
						7:44561600	7	rs217421	44561600	G	ADD	1000	0.2682	2.313	0.02071	rs217421	NPC1L1
						9:86777712	9	rs7027588	86777712	A	ADD	991	0.3257	2.313	0.02071	rs7027588
						15:27890491	15	rs1871017	27890491	A	ADD	1000	-0.2274	-2.313	0.02071	rs1871017
						18:45058065	18	JHU_18.45058064	45058065	G	ADD	1000	-0.2908	-2.313	0.02071
						19:2880112	19	rs7259482	2880112	A	ADD	998	-0.2316	-2.313	0.02071	rs7259482	ZNF556
						5:15594674	5	JHU_5.15594673	15594674	G	ADD	1000	-0.253	-2.313	0.02072	rs12516253	FBXL7,ENSG00000250250
						5:145925384	5	rs6580431	145925384	A	ADD	997	0.4399	2.313	0.02072	rs6580431	ENSG00000304935
						6:156557841	6	rs73003727	156557841	G	ADD	1000	0.3301	2.313	0.02072	rs73003727	ENSG00000287092
						8:75744457	8	JHU_8.75744456	75744457	A	ADD	999	-0.2538	-2.313	0.02072	rs1368633	PI15,ENSG00000253706
						16:15920003	16	JHU_16.15920002	15920003	G	ADD	1000	0.3713	2.313	0.02072	rs7184181	MYH11
						17:67100805	17	JHU_17.67100804	67100805	C	ADD	999	-0.5084	-2.313	0.02072
						17:72768970	17	rs2305214	72768970	A	ADD	998	-0.2315	-2.313	0.02072	rs2305214	NAT9
						1:61648634	1	rs10789093	61648634	A	ADD	999	-0.2979	-2.313	0.02073	rs10789093	NFIA
						2:85067224	2	rs80103778	85067224	G	ADD	998	-0.4178	-2.313	0.02073	rs80103778	TRABD2A
						3:168531057	3	JHU_3.168531056	168531057	G	ADD	1000	-0.4559	-2.313	0.02073
						16:10453397	16	rs9933679	10453397	G	ADD	1000	-0.312	-2.313	0.02073	rs9933679
						20:36945636	20	rs6024822	36945636	C	ADD	1000	-0.5248	-2.313	0.02073	rs6024822	BPI,ENSG00000206249
						21:35659107	21	rs8127788	35659107	C	ADD	998	0.2309	2.313	0.02073	rs8127788	KCNE2,LINC00310
						2:175418960	2	rs1010028	175418960	A	ADD	996	0.2294	2.313	0.02074	rs1010028	ENSG00000236449
						3:77650799	3	rs1666125	77650799	A	ADD	999	0.2312	2.313	0.02074	rs1666125	ROBO2,ENSG00000305342
						4:12678480	4	rs1402033	12678480	C	ADD	1000	0.2412	2.313	0.02074	rs1402033
						5:13737444	5	exm444913	13737444	A	ADD	1000	-0.3372	-2.313	0.02074	rs17263496	DNAH5
						6:32988049	6	exm-rs6457702	32988049	A	ADD	999	0.225	2.313	0.02074
						6:32997877	6	JHU_6.32997876	32997877	A	ADD	998	-0.2414	-2.313	0.02074	rs9277024	ENSG00000294261
						8:102747881	8	rs35533892	102747881	T	ADD	1000	-0.4856	-2.313	0.02074	rs35533892	NCALD
						18:3904590	18	JHU_18.3904589	3904590	C	ADD	1000	0.5017	2.313	0.02074	rs79959473	DLGAP1
						18:50353740	18	rs9952189	50353740	C	ADD	1000	-0.2524	-2.313	0.02074	rs9952189	DCC
						22:49658492	22	JHU_22.49658491	49658492	T	ADD	999	-0.2385	-2.313	0.02074
						6:16744687	6	rs1144700	16744687	A	ADD	1000	0.2984	2.313	0.02075	rs1144700	ATXN1
						6:97835376	6	JHU_6.97835375	97835376	G	ADD	999	-0.2553	-2.313	0.02075	rs56292943	ENSG00000271860
						9:110504472	9	rs2030641	110504472	G	ADD	1000	0.2303	2.313	0.02075	rs2030641	ENSG00000301188
						10:78028606	10	JHU_10.78028605	78028606	G	ADD	1000	0.2372	2.312	0.02075
						11:133944023	11	rs4936220	133944023	G	ADD	1000	-0.2661	-2.312	0.02075	rs4936220	JAM3
						12:5316815	12	rs1029855	5316815	G	ADD	994	-0.3059	-2.313	0.02075	rs1029855	ENSG00000256417
						14:33905411	14	rs11621942	33905411	C	ADD	1000	-0.3154	-2.313	0.02075	rs11621942	NPAS3
						17:36492448	17	rs4794779	36492448	A	ADD	1000	-0.4425	-2.313	0.02075	rs1395108000	GPR179
						19:6557255	19	rs367527	6557255	A	ADD	1000	-0.5226	-2.313	0.02075	rs367527
						22:33276686	22	rs137500	33276686	A	ADD	1000	0.2347	2.313	0.02075	rs137500	SYN3
						22:39176125	22	rs5757282	39176125	A	ADD	1000	0.3134	2.312	0.02075	rs5757282	DNAL4
						4:65917403	4	rs72635489	65917403	G	ADD	1000	-0.2881	-2.312	0.02076	rs72635489
						4:80344543	4	JHU_4.80344542	80344543	A	ADD	997	0.4436	2.312	0.02076
						7:97429746	7	JHU_7.97429745	97429746	A	ADD	1000	-0.3759	-2.312	0.02076
						10:91021349	10	rs72814764	91021349	G	ADD	999	-0.3581	-2.312	0.02076	rs72814764	LIPA
						13:43405061	13	rs9315960	43405061	G	ADD	1000	-0.3611	-2.312	0.02076	rs9315960
						19:7269902	19	rs67427762	7269902	A	ADD	1000	-0.322	-2.312	0.02076	rs67427762	INSR
						20:13247568	20	rs6074581	13247568	A	ADD	999	0.2733	2.312	0.02076	rs6074581	ISM1
						22:26193824	22	rs2877299	26193824	G	ADD	1000	0.2482	2.312	0.02076	rs2877299	MYO18B
						3:175648295	3	JHU_3.175648294	175648295	A	ADD	1000	0.2959	2.312	0.02077	rs6806069
						4:169185207	4	rs958769	169185207	A	ADD	999	0.2437	2.312	0.02077	rs958769	DDX60
						5:142226254	5	rs55844249	142226254	A	ADD	999	-0.4868	-2.312	0.02077	rs55844249	ARHGAP26
						8:103932845	8	8:103932845-T-C	103932845	A	ADD	1000	-0.2425	-2.312	0.02077
						9:9758900	9	rs2821518	9758900	G	ADD	1000	-0.4752	-2.312	0.02077	rs2821518	PTPRD
						11:84148386	11	JHU_11.84148385	84148386	G	ADD	999	0.4226	2.312	0.02077
						13:61393287	13	rs9528232	61393287	A	ADD	1000	0.4455	2.312	0.02077	rs9528232	LINC00378
						14:88349067	14	rs1450704	88349067	C	ADD	999	0.2834	2.312	0.02077	rs1450704
						2:223857554	2	rs935028	223857554	G	ADD	1000	-0.2794	-2.312	0.02078	rs935028
						5:1933955	5	JHU_5.1933954	1933955	T	ADD	1000	0.5011	2.312	0.02078	rs4975769	ENSG00000288108
						6:73861673	6	JHU_6.73861672	73861673	A	ADD	1000	0.4705	2.312	0.02078	rs72951081	KCNQ5
						12:124718558	12	rs11057530	124718558	G	ADD	1000	0.3507	2.312	0.02078	rs11057530
						1:116756179	1	rs10802171	116756179	A	ADD	1000	0.4083	2.312	0.02079	rs10802171
						3:14678299	3	rs3846121	14678299	C	ADD	1000	0.2917	2.312	0.02079	rs3846121	ENSG00000283392
						4:163390933	4	rs4139	163390933	G	ADD	1000	0.2732	2.312	0.02079	rs4139
						10:132167539	10	rs10400088	132167539	G	ADD	1000	0.251	2.312	0.02079	rs10400088	LINC02646,ENSG00000294189
						12:10328635	12	12:10328635-A-G	10328635	A	ADD	999	0.236	2.312	0.02079
						17:2785024	17	rs8072316	2785024	A	ADD	998	-0.2335	-2.312	0.02079	rs8072316	RAP1GAP2
						19:35681465	19	JHU_19.35681464	35681465	G	ADD	998	0.4504	2.312	0.02079
						1:163478154	1	JHU_1.163478153	163478154	G	ADD	1000	0.2361	2.312	0.0208
						7:153116370	7	JHU_7.153116369	153116370	G	ADD	999	0.3525	2.312	0.0208	rs55932122	ENSG00000300860
						8:9893776	8	rs1521190	9893776	C	ADD	998	0.3873	2.312	0.0208	rs1521190	MSRA-DT
						9:8435429	9	JHU_9.8435428	8435429	A	ADD	999	0.2434	2.312	0.0208
						13:75123901	13	rs1359691	75123901	A	ADD	1000	-0.2508	-2.312	0.0208	rs1359691	ENSG00000307743
						1:240754609	1	JHU_1.240754608	240754609	A	ADD	997	-0.5191	-2.311	0.02081	rs72752877	GREM2
						3:117087224	3	rs7609678	117087224	A	ADD	1000	-0.2625	-2.311	0.02081	rs7609678
						4:99510279	4	rs1893714	99510279	G	ADD	1000	-0.2281	-2.311	0.02081	rs1893714	TSPAN5
						13:46753572	13	rs9567637	46753572	A	ADD	999	0.2321	2.311	0.02081	rs9567637	LCP1
						16:84234146	16	exm2267918	84234146	A	ADD	1000	-0.2475	-2.311	0.02081	rs8045919
						5:125901441	5	ilmnseq_5:125901441	125901441	A	ADD	999	0.2344	2.311	0.02082
						7:53380390	7	JHU_7.53380389	53380390	A	ADD	999	0.4269	2.311	0.02082
						11:122765667	11	rs3134438	122765667	A	ADD	1000	-0.2495	-2.311	0.02082	rs3134438	JHY
						13:107987382	13	rs1022876	107987382	A	ADD	994	0.2396	2.311	0.02082	rs1022876	NALF1
						15:97927321	15	JHU_15.97927320	97927321	A	ADD	1000	-0.3019	-2.311	0.02082
						21:47242906	21	JHU_21.47242905	47242906	C	ADD	998	-0.249	-2.311	0.02082	rs10854471	PCBP3
						5:98595596	5	JHU_5.98595595	98595596	G	ADD	1000	-0.4097	-2.311	0.02083
						7:26435146	7	rs12700729	26435146	A	ADD	1000	-0.3859	-2.311	0.02083	rs12700729	LINC02981,SNX10-AS1
						8:11349186	8	exm-rs13277113	11349186	A	ADD	1000	-0.2652	-2.311	0.02083	rs13277113
						8:34591853	8	rs10094381	34591853	A	ADD	1000	0.3412	2.311	0.02083	rs10094381
						11:107072698	11	rs7936174	107072698	A	ADD	1000	-0.2722	-2.311	0.02083	rs7936174
						12:48632280	12	JHU_12.48632279	48632280	A	ADD	1000	0.3493	2.311	0.02083
						18:22130346	18	JHU_18.22130345	22130346	A	ADD	1000	0.3852	2.311	0.02083
						3:73378409	3	rs17010940	73378409	A	ADD	998	-0.2816	-2.311	0.02084	rs17010940	ENSG00000309320
						6:20622352	6	6:20622352-C-G	20622352	C	ADD	999	0.2999	2.311	0.02084
						9:81755380	9	JHU_9.81755379	81755380	G	ADD	998	0.4191	2.311	0.02084	rs62566055	ENSG00000260995
						1:72400235	1	JHU_1.72400234	72400235	G	ADD	1000	-0.3468	-2.311	0.02085
						1:72416763	1	rs7528016	72416763	G	ADD	1000	-0.3468	-2.311	0.02085	rs7528016	NEGR1
						2:61458258	2	JHU_2.61458257	61458258	G	ADD	999	-0.453	-2.311	0.02085	rs77924408	USP34
						3:1175575	3	rs4481145	1175575	A	ADD	1000	0.2274	2.311	0.02085	rs4481145	CNTN6
						4:146197092	4	rs13149043	146197092	G	ADD	999	0.4618	2.311	0.02085	rs13149043
						9:1001397	9	rs7033404	1001397	A	ADD	1000	0.2634	2.311	0.02085	rs7033404	ENSG00000307091
						7:8965793	7	rs67852040	8965793	C	ADD	999	0.2912	2.31	0.02086	rs67852040
						8:134334111	8	JHU_8.134334110	134334111	C	ADD	992	0.3286	2.311	0.02086
						13:41980674	13	rs76406049	41980674	G	ADD	999	0.2624	2.31	0.02086	rs76406049
						13:71827784	13	rs9529859	71827784	A	ADD	1000	0.3051	2.31	0.02086	rs9529859
						17:59561584	17	JHU_17.59561583	59561584	A	ADD	998	-0.2872	-2.311	0.02086
						2:52227074	2	rs12468645	52227074	A	ADD	999	0.2649	2.31	0.02087	rs12468645	NRXN1-DT,ENSG00000287344
						3:192095111	3	rs4299433	192095111	A	ADD	999	0.3339	2.31	0.02087	rs4299433	FGF12
						4:92510918	4	rs12501003	92510918	G	ADD	999	0.4132	2.31	0.02087	rs12501003	CCSER1
						4:97766545	4	rs4579129	97766545	A	ADD	1000	0.2523	2.31	0.02087	rs4579129	ENSG00000287841
						4:182432295	4	rs13107304	182432295	C	ADD	1000	-0.3283	-2.31	0.02087	rs13107304
						12:101118190	12	rs11110497	101118190	A	ADD	1000	0.4495	2.31	0.02087	rs11110497	ANO4
						14:21540863	14	rs1952151	21540863	C	ADD	1000	0.2288	2.31	0.02087	rs1952151	ARHGEF40
						20:22298782	20	rs199797	22298782	G	ADD	1000	-0.2288	-2.31	0.02087	rs199797
						3:5539591	3	JHU_3.5539590	5539591	G	ADD	1000	0.462	2.31	0.02088	rs75286890
						12:121271734	12	rs11065286	121271734	A	ADD	1000	0.2308	2.31	0.02088	rs11065286	SPPL3
						13:41139877	13	rs17446614	41139877	A	ADD	1000	0.3151	2.31	0.02088	rs17446614	FOXO1,ENSG00000288542
						13:51525375	13	rs6561602	51525375	A	ADD	999	-0.2529	-2.31	0.02088	rs6561602	RNASEH2B
						21:30567002	21	rs74379631	30567002	C	ADD	999	-0.5076	-2.31	0.02088	rs74379631	LINC00189,ENSG00000224649
						1:6242176	1	rs57155860	6242176	A	ADD	985	-0.4276	-2.31	0.02089	rs57155860	ENSG00000285629
						1:230398445	1	rs3811485	230398445	A	ADD	1000	0.3595	2.31	0.02089	rs3811485	GALNT2,ENSG00000227006
						3:66030253	3	rs28541553	66030253	A	ADD	1000	0.2309	2.31	0.02089	rs28541553	ENSG00000295559
						6:117269573	6	rs72967912	117269573	A	ADD	1000	0.4628	2.31	0.02089	rs72967912
						7:147460365	7	JHU_7.147460364	147460365	G	ADD	995	-0.2531	-2.31	0.02089	rs77868186	CNTNAP2
						1:6725427	1	rs11122115	6725427	A	ADD	1000	0.2719	2.31	0.0209	rs11122115	DNAJC11
						2:155181150	2	rs13032599	155181150	A	ADD	1000	0.2482	2.31	0.0209	rs13032599	GALNT13
						3:385245	3	JHU_3.385244	385245	G	ADD	1000	-0.2322	-2.31	0.0209	rs3821620	CHL1
						6:169820009	6	JHU_6.169820008	169820009	G	ADD	1000	0.2267	2.31	0.0209
						8:8472561	8	rs9329274	8472561	G	ADD	1000	-0.243	-2.31	0.0209	rs9329274
						14:40938636	14	rs61986584	40938636	A	ADD	1000	0.3675	2.31	0.0209	rs61986584
						16:88016415	16	JHU_16.88016414	88016415	G	ADD	998	-0.2377	-2.31	0.0209
						17:42976114	17	17:42976114-C-T	42976114	A	ADD	1000	-0.2538	-2.31	0.0209
						17:42982729	17	rs12222	42982729	A	ADD	1000	-0.2538	-2.31	0.0209	rs12222	GFAP,CCDC103,FAM187A
						17:42984842	17	17:42984842-G-A	42984842	A	ADD	1000	-0.2538	-2.31	0.0209	rs11651396	GFAP
						17:42987524	17	exm1329566	42987524	G	ADD	1000	-0.2538	-2.31	0.0209
						17:76502615	17	rs6501225	76502615	G	ADD	998	0.3168	2.31	0.0209	rs6501225	DNAH17
						18:10814500	18	rs77753167	10814500	A	ADD	1000	0.4358	2.31	0.0209	rs77753167	PIEZO2
						2:56203569	2	2:56203569-C-T	56203569	G	ADD	1000	0.281	2.31	0.02091
						3:82513049	3	JHU_3.82513048	82513049	G	ADD	1000	-0.3162	-2.31	0.02091
						6:15325976	6	JHU_6.15325975	15325976	A	ADD	1000	-0.3467	-2.31	0.02091	rs72834573	JARID2
						9:86251581	9	rs75354921	86251581	C	ADD	999	0.34	2.31	0.02091	rs75354921	IDNK
						11:89376448	11	JHU_11.89376447	89376448	G	ADD	998	-0.2361	-2.31	0.02091
						15:91951730	15	rs4369634	91951730	A	ADD	1000	0.3374	2.31	0.02091	rs4369634	ENSG00000289066
						18:3015919	18	rs9303915	3015919	C	ADD	1000	0.2715	2.31	0.02091	rs9303915
						18:4336748	18	rs950959	4336748	G	ADD	1000	0.3197	2.31	0.02091	rs950959	DLGAP1
						18:20346007	18	rs1031287	20346007	C	ADD	1000	-0.2316	-2.31	0.02091	rs1031287	ENSG00000266850
						2:119549440	2	rs17006621	119549440	A	ADD	1000	0.3718	2.309	0.02092	rs17006621	LINC01956
						2:119554823	2	JHU_2.119554822	119554823	G	ADD	1000	0.3718	2.309	0.02092	rs41506745	LINC01956
						3:16251995	3	rs6807124	16251995	G	ADD	1000	-0.2372	-2.309	0.02092	rs6807124	GALNT15
						4:110567473	4	rs10032323	110567473	A	ADD	1000	0.238	2.309	0.02092	rs10032323	MCUB
						4:189436829	4	rs10018170	189436829	G	ADD	1000	-0.2346	-2.309	0.02092	rs10018170	LINC01060
						5:149717927	5	JHU_5.149717926	149717927	G	ADD	999	0.3017	2.309	0.02092	rs7723190
						7:24051036	7	rs6461774	24051036	A	ADD	1000	0.2427	2.309	0.02092	rs6461774
						20:33649593	20	20:33649593-G-C	33649593	C	ADD	998	-0.3974	-2.309	0.02092	rs7268447	TRPC4AP
						3:3238726	3	rs7640918	3238726	A	ADD	1000	0.291	2.309	0.02093	rs7640918
						5:143112659	5	rs17414396	143112659	A	ADD	1000	0.3212	2.309	0.02093	rs17414396	ENSG00000249881
						8:23481203	8	rs10103648	23481203	G	ADD	1000	-0.3023	-2.309	0.02093	rs10103648
						15:101875123	15	exm-rs11855415	101875123	T	ADD	999	-0.2909	-2.309	0.02093	rs11855415	PCSK6,PCSK6-AS1
						1:180493944	1	rs16856086	180493944	G	ADD	999	0.3642	2.309	0.02094	rs16856086	ENSG00000306434
						1:186120139	1	rs1322376	186120139	C	ADD	1000	-0.286	-2.309	0.02094	rs1322376	HMCN1,ENSG00000294274
						6:135422296	6	6:135422296-A-T	135422296	A	ADD	999	0.2573	2.309	0.02094
						7:38217555	7	rs10230858	38217555	G	ADD	1000	0.2641	2.309	0.02094	rs10230858
						7:88754178	7	rs62461864	88754178	G	ADD	999	0.4495	2.309	0.02094	rs62461864	ZNF804B
						14:21359808	14	rs2233859	21359808	A	ADD	998	0.2392	2.309	0.02094	rs2233859	RNASE3,ENSG00000259130
						17:30070106	17	rs2880709	30070106	G	ADD	1000	-0.2455	-2.309	0.02094	rs2880709
						18:52328815	18	rs723940	52328815	C	ADD	999	0.2315	2.309	0.02094	rs723940
						3:121002741	3	JHU_3.121002740	121002741	G	ADD	998	0.2763	2.309	0.02095
						4:26060048	4	rs10032780	26060048	A	ADD	1000	-0.2309	-2.309	0.02095	rs10032780	ENSG00000299902
						5:28561546	5	rs9292272	28561546	A	ADD	1000	0.278	2.309	0.02095	rs9292272	ENSG00000250453
						9:8737137	9	JHU_9.8737136	8737137	A	ADD	998	-0.2534	-2.309	0.02095
						11:28583814	11	rs12294302	28583814	G	ADD	1000	0.3226	2.309	0.02095	rs12294302
						12:80995651	12	rs4606538	80995651	G	ADD	1000	-0.2554	-2.309	0.02095	rs4606538	PTPRQ,ENSG00000304204
						17:46766874	17	rs3110606	46766874	A	ADD	998	-0.3285	-2.309	0.02095	rs3110606	LINC02086
						20:3196253	20	rs11087571	3196253	A	ADD	1000	-0.2579	-2.309	0.02095	rs11087571	ITPA
						2:146038445	2	JHU_2.146038444	146038445	C	ADD	999	-0.3352	-2.309	0.02096	rs62167212
						5:24472315	5	rs9283777	24472315	A	ADD	1000	-0.2816	-2.309	0.02096	rs9283777
						9:12363456	9	rs1331359	12363456	A	ADD	997	-0.3392	-2.309	0.02096	rs1331359
						10:100154545	10	JHU_10.100154544	100154545	A	ADD	1000	-0.2531	-2.309	0.02096	rs11189587	PYROXD2
						10:100155963	10	rs7924303	100155963	G	ADD	1000	-0.2531	-2.309	0.02096	rs7924303	PYROXD2
						14:104738062	14	rs8003023	104738062	C	ADD	1000	0.2658	2.309	0.02096	rs8003023	LINC02691
						2:227943480	2	rs7574757	227943480	A	ADD	1000	0.341	2.309	0.02097	rs7574757	COL4A4
						4:146768394	4	rs4544728	146768394	A	ADD	1000	0.237	2.309	0.02097	rs4544728	ZNF827
						5:36471740	5	JHU_5.36471739	36471740	G	ADD	1000	-0.4534	-2.309	0.02097
						5:71398418	5	JHU_5.71398417	71398418	A	ADD	994	0.324	2.309	0.02097
						8:20219066	8	rs73216474	20219066	A	ADD	1000	-0.5005	-2.309	0.02097	rs73216474	ENSG00000253164
						10:5633057	10	rs6601982	5633057	A	ADD	1000	0.3276	2.308	0.02097	rs6601982
						11:132712651	11	rs2659610	132712651	A	ADD	999	-0.2493	-2.309	0.02097	rs2659610	OPCML
						14:64670556	14	14:64670556-G-A	64670556	A	ADD	1000	0.3962	2.308	0.02097	rs77722893	SYNE2
						15:25979548	15	rs72703790	25979548	G	ADD	1000	0.5447	2.309	0.02097	rs72703790	ATP10A
						2:160262693	2	rs2032777	160262693	G	ADD	1000	-0.3016	-2.308	0.02098	rs2032777	BAZ2B
						5:25936763	5	JHU_5.25936762	25936763	A	ADD	1000	-0.3856	-2.308	0.02098
						6:45626855	6	rs7769966	45626855	A	ADD	996	0.349	2.308	0.02098	rs7769966	RUNX2
						6:168490865	6	JHU_6.168490864	168490865	A	ADD	1000	-0.2408	-2.308	0.02098
						17:15633207	17	JHU_17.15633206	15633207	A	ADD	996	0.4668	2.308	0.02098
						17:75168900	17	rs1915000	75168900	A	ADD	996	-0.2383	-2.308	0.02098	rs1915000	SEC14L1
						1:242347587	1	rs12135329	242347587	G	ADD	1000	0.2525	2.308	0.02099	rs12135329	PLD5,ENSG00000272865
						3:27612183	3	JHU_3.27612182	27612183	A	ADD	1000	0.277	2.308	0.02099	rs62250618
						4:24062679	4	JHU_4.24062678	24062679	G	ADD	1000	0.3621	2.308	0.02099
						15:24912194	15	rs4906706	24912194	G	ADD	1000	0.2338	2.308	0.02099	rs4906706	ENSG00000286110
						19:37693542	19	rs1664694	37693542	A	ADD	1000	-0.2435	-2.308	0.02099	rs1664694	ZNF585B,ENSG00000267360
						19:37694189	19	JHU_19.37694188	37694189	G	ADD	1000	-0.2435	-2.308	0.02099
						1:66755279	1	rs116834548	66755279	A	ADD	1000	-0.4431	-2.308	0.021	rs116834548	PDE4B
						3:197307136	3	JHU_3.197307135	197307136	A	ADD	999	0.2987	2.308	0.021	rs59927999	ENSG00000291091
						5:52214197	5	rs2938789	52214197	A	ADD	1000	-0.2736	-2.308	0.021	rs2938789	ITGA1
						5:150489390	5	rs1133202	150489390	A	ADD	998	-0.2685	-2.308	0.021	rs1133202	ANXA6
						6:23680434	6	rs791984	23680434	G	ADD	1000	-0.2403	-2.308	0.021	rs791984
						16:53584729	16	JHU_16.53584728	53584729	A	ADD	1000	0.5501	2.308	0.021	rs75953755
						19:41734059	19	rs4802111	41734059	A	ADD	1000	-0.2313	-2.308	0.021	rs4802111	AXL
						2:205777539	2	rs78333411	205777539	C	ADD	1000	0.5448	2.308	0.02101	rs78333411	PARD3B
						6:30292147	6	rs28360024	30292147	A	ADD	999	-0.4744	-2.308	0.02101	rs28360024	HCG18
						7:8430933	7	rs62446611	8430933	A	ADD	998	-0.4684	-2.308	0.02101	rs62446611	ENSG00000296655
						11:33128256	11	chr11:33128256	33128256	C	ADD	999	-0.241	-2.308	0.02101
						4:9965891	4	4:9965891-T-TAACA	9965891	I	ADD	998	0.2881	2.308	0.02102
						11:99039503	11	rs7122320	99039503	G	ADD	1000	0.2514	2.308	0.02102	rs7122320	CNTN5
						15:33438159	15	rs6494897	33438159	G	ADD	1000	0.2395	2.308	0.02102	rs6494897	FMN1
						22:27502783	22	rs8142849	27502783	C	ADD	1000	-0.3959	-2.308	0.02102	rs8142849	ENSG00000280025,ENSG00000300936
						9:79450930	9	rs2000289	79450930	A	ADD	1000	0.2397	2.307	0.02103	rs2000289	PRUNE2
						9:101752484	9	rs1023249	101752484	A	ADD	990	0.2361	2.308	0.02103	rs1023249	COL15A1
						12:93027171	12	rs10777420	93027171	A	ADD	1000	0.2688	2.307	0.02103	rs10777420	ENSG00000308842
						13:110551306	13	rs55805932	110551306	G	ADD	1000	-0.316	-2.307	0.02103	rs55805932
						17:72765215	17	17:72765215-C-T	72765215	G	ADD	999	0.2326	2.307	0.02103
						18:70626821	18	rs8093163	70626821	C	ADD	1000	-0.268	-2.307	0.02103	rs8093163
						4:10145180	4	JHU_4.10145179	10145180	C	ADD	998	-0.265	-2.307	0.02104
						5:116766681	5	JHU_5.116766680	116766681	A	ADD	1000	-0.454	-2.307	0.02104
						5:116767807	5	JHU_5.116767806	116767807	G	ADD	1000	-0.454	-2.307	0.02104	rs13176472	LINC00992
						5:116772093	5	rs13164296	116772093	G	ADD	1000	-0.454	-2.307	0.02104	rs13164296	LINC00992
						5:148516012	5	rs17795445	148516012	A	ADD	1000	-0.3158	-2.307	0.02104	rs17795445
						14:92600785	14	rs2295727	92600785	G	ADD	1000	0.4896	2.307	0.02104	rs2295727	CPSF2
						20:2237517	20	rs6075846	2237517	A	ADD	1000	-0.2604	-2.307	0.02104	rs6075846	ENSG00000286022
						1:218159778	1	rs10779313	218159778	A	ADD	1000	0.2312	2.307	0.02105	rs10779313	ENSG00000286775
						1:231262876	1	exm2268843	231262876	G	ADD	1000	0.2322	2.307	0.02105
						1:240476158	1	rs7545302	240476158	A	ADD	999	0.2482	2.307	0.02105	rs7545302	FMN2
						9:16276755	9	JHU_9.16276754	16276755	A	ADD	999	0.2344	2.307	0.02105
						9:111523100	9	rs946708	111523100	A	ADD	1000	0.2589	2.307	0.02105	rs946708
						10:102772211	10	rs11595628	102772211	G	ADD	1000	-0.4233	-2.307	0.02105	rs11595628	PDZD7
						12:84019212	12	JHU_12.84019211	84019212	A	ADD	994	-0.2887	-2.307	0.02105
						12:130382291	12	rs34511402	130382291	A	ADD	1000	-0.3839	-2.307	0.02105	rs34511402	TMEM132D
						13:62000820	13	rs9570576	62000820	A	ADD	1000	0.4811	2.307	0.02105	rs9570576	ENSG00000197991,LINC02339,ENSG00000295938
						2:38509319	2	rs12468437	38509319	A	ADD	999	-0.3073	-2.307	0.02106	rs12468437
						6:17614466	6	rs4716164	17614466	A	ADD	997	-0.3545	-2.307	0.02106	rs4716164
						10:83662048	10	rs910585	83662048	A	ADD	1000	0.2622	2.307	0.02106	rs910585	NRG3
						10:83672780	10	JHU_10.83672779	83672780	G	ADD	1000	0.2622	2.307	0.02106
						14:50049252	14	rs12436916	50049252	A	ADD	999	0.286	2.307	0.02106	rs12436916
						16:1532880	16	rs62012841	1532880	A	ADD	999	0.4265	2.307	0.02106	rs62012841
						4:40469120	4	rs13136950	40469120	G	ADD	1000	-0.2543	-2.307	0.02107	rs13136950	RBM47
						4:190290657	4	JHU_4.190290656	190290657	A	ADD	997	0.2604	2.307	0.02107
						5:40500667	5	rs6889990	40500667	A	ADD	1000	-0.3318	-2.307	0.02107	rs6889990	ENSG00000285552
						5:40508737	5	JHU_5.40508736	40508737	G	ADD	1000	-0.3318	-2.307	0.02107
						6:159287121	6	rs59913141	159287121	A	ADD	1000	0.3818	2.307	0.02107	rs59913141
						7:76913595	7	JHU_7.76913594	76913595	G	ADD	1000	-0.2574	-2.307	0.02107
						7:76914760	7	JHU_7.76914759	76914760	A	ADD	1000	-0.2574	-2.307	0.02107	rs7780949	CCDC146,ENSG00000305531
						9:97388298	9	JHU_9.97388297	97388298	G	ADD	1000	-0.4601	-2.307	0.02107
						17:12962911	17	rs12953180	12962911	A	ADD	1000	0.2405	2.307	0.02107	rs12953180	ENSG00000273098
						18:62409997	18	rs7231068	62409997	A	ADD	1000	0.3473	2.307	0.02107	rs7231068
						1:42281302	1	rs401869	42281302	A	ADD	999	-0.2694	-2.307	0.02108	rs401869	HIVEP3
						6:3485295	6	JHU_6.3485294	3485295	G	ADD	1000	0.2748	2.307	0.02108	rs11962565
						20:33731484	20	20:33731484-T-A	33731484	A	ADD	997	-0.397	-2.307	0.02108	rs79048371	EDEM2
						4:10138470	4	rs17198113	10138470	A	ADD	1000	-0.2555	-2.306	0.02109	rs17198113
						4:105262181	4	JHU_4.105262180	105262181	A	ADD	996	0.2296	2.306	0.02109	rs12503167	ENSG00000251170,ENSG00000302240
						5:174784676	5	rs4868513	174784676	C	ADD	1000	0.3876	2.306	0.02109	rs4868513	ENSG00000306776
						7:134133620	7	rs17660462	134133620	C	ADD	1000	-0.2766	-2.306	0.02109	rs17660462	AKR1B1
						10:50823830	10	rs8178986	50823830	A	ADD	998	0.3758	2.306	0.02109	rs8178986	CHAT
						14:43531402	14	rs2488856	43531402	C	ADD	1000	0.3777	2.306	0.02109	rs2488856
						16:77808304	16	rs7205198	77808304	A	ADD	1000	-0.2211	-2.306	0.02109	rs7205198
						17:3694606	17	JHU_17.3694605	3694606	A	ADD	994	0.2515	2.306	0.02109
						22:33891147	22	rs5749619	33891147	C	ADD	1000	0.2303	2.306	0.02109	rs5749619	LARGE1
						1:226751420	1	JHU_1.226751419	226751420	G	ADD	1000	-0.3341	-2.306	0.0211
						4:19745461	4	JHU_4.19745460	19745461	C	ADD	998	0.4023	2.306	0.0211
						4:173476748	4	JHU_4.173476747	173476748	G	ADD	994	0.3524	2.306	0.0211
						11:61603358	11	rs2727271	61603358	T	ADD	1000	0.3478	2.306	0.0211	rs2727271	FADS2
						11:124015710	11	rs4565905	124015710	A	ADD	1000	-0.2268	-2.306	0.0211	rs4565905	VWA5A
						19:14194936	19	rs11668412	14194936	A	ADD	989	-0.2814	-2.306	0.0211	rs11668412	C19orf67,ENSG00000295841
						20:10360051	20	rs6074125	10360051	A	ADD	1000	0.231	2.306	0.0211	rs6074125
						5:167120619	5	rs279409	167120619	C	ADD	1000	-0.2514	-2.306	0.02111	rs279409	TENM2
						7:15770144	7	rs10486777	15770144	C	ADD	999	-0.4387	-2.306	0.02111	rs10486777	ENSG00000286376
						7:26777367	7	rs11973332	26777367	A	ADD	999	-0.4035	-2.306	0.02111	rs11973332	SKAP2
						16:7791650	16	JHU_16.7791649	7791650	A	ADD	1000	0.5032	2.306	0.02111	rs75367917	ENSG00000301273
						1:246432250	1	JHU_1.246432249	246432250	A	ADD	1000	0.2479	2.306	0.02112	rs950820	SMYD3
						3:33005230	3	rs6795737	33005230	A	ADD	1000	0.2244	2.306	0.02112	rs6795737
						8:81970588	8	rs75974745	81970588	T	ADD	1000	0.4091	2.306	0.02112	rs75974745	PAG1
						1:204140784	1	1:204140784-G-A	204140784	A	ADD	997	-0.3023	-2.306	0.02113	rs12750834
						2:218154940	2	JHU_2.218154939	218154940	A	ADD	999	-0.3008	-2.306	0.02113
						4:6065298	4	rs17766228	6065298	G	ADD	998	0.2375	2.306	0.02113	rs17766228	JAKMIP1,C4orf50
						6:150894902	6	rs9372074	150894902	A	ADD	1000	0.3611	2.306	0.02113	rs9372074	ENSG00000301114
						8:54267021	8	rs7011944	54267021	G	ADD	999	0.2463	2.306	0.02113	rs7011944	ENSG00000308543
						8:89736813	8	JHU_8.89736812	89736813	G	ADD	996	0.5348	2.306	0.02113	rs6469578	ENSG00000253553
						11:30243868	11	rs1782507	30243868	C	ADD	1000	0.2408	2.306	0.02113	rs1782507	ARL14EP-DT
						6:17158474	6	rs9370964	17158474	G	ADD	999	-0.3185	-2.305	0.02114	rs9370964
						9:112293930	9	rs10979899	112293930	A	ADD	1000	0.4706	2.305	0.02114	rs10979899	ENSG00000294633
						10:91235928	10	rs303200	91235928	G	ADD	1000	-0.227	-2.305	0.02114	rs303200	SLC16A12
						16:88498221	16	exm1267506	88498221	G	ADD	999	0.462	2.305	0.02114
						1:229066262	1	rs10737438	229066262	A	ADD	987	0.4518	2.305	0.02115	rs10737438	ENSG00000310285
						2:223100523	2	rs2118666	223100523	A	ADD	1000	0.2229	2.305	0.02115	rs2118666	PAX3
						5:167663929	5	rs75105001	167663929	A	ADD	999	0.4838	2.305	0.02115	rs75105001	TENM2,TENM2-AS1
						6:30796106	6	rs3130784	30796106	A	ADD	993	-0.3058	-2.305	0.02115	rs3130784	LINC00243
						16:20554760	16	JHU_16.20554759	20554760	G	ADD	995	0.4178	2.305	0.02115
						19:51405673	19	rs806021	51405673	G	ADD	1000	0.2322	2.305	0.02115	rs806021
						19:58058739	19	exm2254050	58058739	G	ADD	1000	0.2283	2.305	0.02115
						2:205362217	2	JHU_2.205362216	205362217	G	ADD	999	-0.2292	-2.305	0.02116
						2:240330735	2	JHU_2.240330734	240330735	C	ADD	1000	-0.4736	-2.305	0.02116	rs868083707
						4:79245028	4	rs11724700	79245028	A	ADD	1000	0.2425	2.305	0.02116	rs11724700	FRAS1
						6:163354979	6	exm2266280	163354979	A	ADD	1000	-0.2339	-2.305	0.02116
						6:163428824	6	JHU_6.163428823	163428824	A	ADD	1000	0.5082	2.305	0.02116	rs1886526	PACRG
						13:73940246	13	rs9543331	73940246	A	ADD	1000	0.237	2.305	0.02116	rs9543331	ENSG00000279754
						16:65924546	16	rs12599904	65924546	T	ADD	998	-0.444	-2.305	0.02116	rs12599904	ENSG00000296480
						1:112061134	1	rs11809927	112061134	A	ADD	1000	0.2744	2.305	0.02117	rs11809927	TMIGD3
						1:218129861	1	rs12031059	218129861	A	ADD	1000	0.239	2.305	0.02117	rs12031059	ENSG00000286775
						5:100416129	5	JHU_5.100416128	100416129	A	ADD	1000	0.2404	2.305	0.02117
						9:34065659	9	rs7853333	34065659	A	ADD	1000	0.4475	2.305	0.02117	rs7853333	ENSG00000228352
						10:72919002	10	rs10509331	72919002	G	ADD	1000	0.2386	2.305	0.02117	rs10509331
						16:24622717	16	rs2033219	24622717	G	ADD	1000	-0.2355	-2.305	0.02117	rs2033219
						16:26260788	16	rs3096425	26260788	A	ADD	1000	-0.404	-2.305	0.02117	rs3096425
						16:59773143	16	JHU_16.59773142	59773143	A	ADD	998	-0.4805	-2.305	0.02117
						16:82378044	16	rs1844719	82378044	A	ADD	1000	-0.3255	-2.305	0.02117	rs1844719
						17:18098018	17	rs4925145	18098018	A	ADD	1000	0.3383	2.305	0.02117	rs4925145	ALKBH5
						19:16926067	19	rs11671361	16926067	A	ADD	1000	-0.2634	-2.305	0.02117	rs11671361	NWD1
						19:29034140	19	rs758208	29034140	A	ADD	1000	-0.3959	-2.305	0.02117	rs758208	ENSG00000290606
						1:189012899	1	rs1912920	189012899	A	ADD	1000	0.2266	2.305	0.02118	rs1912920
						2:222783386	2	rs16863167	222783386	A	ADD	1000	-0.3806	-2.305	0.02118	rs16863167	ENSG00000298385
						13:62640800	13	rs11839700	62640800	A	ADD	1000	0.2546	2.305	0.02118	rs11839700
						14:91661743	14	rs61990144	91661743	G	ADD	1000	-0.2734	-2.305	0.02118	rs61990144	DGLUCY
						18:74180990	18	rs11662423	74180990	C	ADD	1000	0.2284	2.305	0.02118	rs11662423	ZNF516
						21:43282873	21	rs73361564	43282873	A	ADD	998	0.3212	2.305	0.02118	rs73361564	PRDM15
						3:191529	3	rs7653043	191529	A	ADD	1000	-0.2976	-2.305	0.02119	rs7653043	CHL1-AS2
						5:168869424	5	rs6865393	168869424	A	ADD	999	0.2567	2.305	0.02119	rs6865393
						9:18795304	9	rs2289005	18795304	A	ADD	1000	-0.2649	-2.305	0.02119	rs2289005	ADAMTSL1
						12:55466677	12	rs7980014	55466677	A	ADD	1000	0.2749	2.305	0.02119	rs7980014
						3:56051038	3	rs9850937	56051038	A	ADD	1000	0.2454	2.304	0.0212	rs9850937	ERC2
						7:143699115	7	rs73154297	143699115	A	ADD	1000	0.4171	2.304	0.0212	rs73154297	OR6B1
						8:18068682	8	JHU_8.18068681	18068682	A	ADD	998	0.272	2.304	0.0212	rs4298522	NAT1
						13:98887035	13	JHU_13.98887034	98887035	G	ADD	1000	0.4318	2.304	0.0212	rs4772053	FARP1
						16:90024206	16	rs8051733	90024206	G	ADD	999	-0.2433	-2.304	0.0212	rs8051733	DEF8
						18:33127164	18	rs4799391	33127164	A	ADD	1000	-0.3789	-2.304	0.0212	rs4799391
						20:5417277	20	rs6053399	5417277	G	ADD	1000	0.3577	2.304	0.0212	rs6053399	LINC00658,ENSG00000230563
						5:167102666	5	JHU_5.167102665	167102666	A	ADD	1000	-0.2515	-2.304	0.02121
						14:93037133	14	rs10134299	93037133	C	ADD	1000	-0.3338	-2.304	0.02121	rs10134299	RIN3
						1:158692367	1	rs10489841	158692367	A	ADD	1000	0.3135	2.304	0.02122	rs10489841
						2:51074208	2	JHU_2.51074207	51074208	A	ADD	1000	-0.3743	-2.304	0.02122
						4:92348857	4	rs13146599	92348857	A	ADD	999	-0.2938	-2.304	0.02122	rs13146599	CCSER1
						6:15227721	6	rs61136001	15227721	G	ADD	1000	0.5571	2.304	0.02122	rs61136001
						6:15228099	6	rs61271709	15228099	A	ADD	1000	0.5571	2.304	0.02122	rs61271709
						8:79704754	8	JHU_8.79704753	79704754	A	ADD	999	-0.5209	-2.304	0.02122
						9:118354789	9	JHU_9.118354788	118354789	A	ADD	1000	0.499	2.304	0.02122
						10:43814049	10	exm-rs2503875	43814049	A	ADD	1000	-0.2474	-2.304	0.02122	rs2503875	LINC02633
						11:81362191	11	rs6591983	81362191	A	ADD	1000	-0.2286	-2.304	0.02122	rs6591983
						16:74657421	16	rs7204804	74657421	A	ADD	1000	-0.2388	-2.304	0.02122	rs7204804	RFWD3
						18:56154571	18	rs4365374	56154571	C	ADD	1000	0.2513	2.304	0.02122	rs4365374	ALPK2,ENSG00000296058
						20:33694540	20	20:33694540-G-A	33694540	A	ADD	999	-0.3406	-2.304	0.02122	rs6060238
						22:39573724	22	exm2264736	39573724	A	ADD	1000	-0.2296	-2.304	0.02122	rs7287160	ENSG00000297155
						2:110057303	2	rs7568486	110057303	A	ADD	1000	0.4653	2.304	0.02123	rs7568486	SH3RF3
						12:19142197	12	rs79827537	19142197	A	ADD	1000	0.4347	2.304	0.02123	rs79827537
						22:47671028	22	rs73887242	47671028	G	ADD	1000	-0.3912	-2.304	0.02123	rs73887242
						2:144689725	2	rs4662216	144689725	A	ADD	1000	-0.3877	-2.304	0.02124	rs4662216
						10:45942712	10	10:45942712-T-G	45942712	C	ADD	1000	0.4761	2.304	0.02124
						11:119327682	11	JHU_11.119327681	119327682	A	ADD	999	-0.2314	-2.304	0.02124
						14:47525765	14	rs77859597	47525765	A	ADD	1000	0.4464	2.304	0.02124	rs77859597	MDGA2
						1:86904325	1	rs1889337	86904325	G	ADD	1000	0.2392	2.304	0.02125	rs1889337	CLCA2
						2:179037071	2	rs334126	179037071	A	ADD	1000	-0.2271	-2.304	0.02125	rs334126
						6:29717380	6	JHU_6.29717379	29717380	G	ADD	1000	-0.2415	-2.303	0.02125
						11:85700329	11	rs17817153	85700329	C	ADD	1000	-0.3771	-2.303	0.02125	rs17817153	PICALM
						12:103368889	12	rs17842959	103368889	A	ADD	1000	-0.2581	-2.303	0.02125	rs17842959	ENSG00000288092
						15:69171891	15	rs12595811	69171891	G	ADD	1000	-0.2347	-2.304	0.02125	rs12595811
						2:32976087	2	rs3769579	32976087	G	ADD	1000	-0.4502	-2.303	0.02126	rs3769579	TTC27
						3:5889791	3	rs996314	5889791	A	ADD	1000	0.3694	2.303	0.02126	rs996314	ENSG00000229642
						3:175888164	3	JHU_3.175888163	175888164	A	ADD	998	-0.3304	-2.303	0.02126	rs16826697	ENSG00000305709
						8:63857788	8	rs1563328	63857788	A	ADD	1000	0.246	2.303	0.02126	rs1563328	NKAIN3
						11:69981591	11	rs7947793	69981591	C	ADD	1000	-0.2294	-2.303	0.02126	rs7947793	ANO1,ENSG00000255143
						15:90170237	15	exm1188110	90170237	A	ADD	1000	0.2425	2.303	0.02126
						16:85504682	16	rs876056	85504682	G	ADD	998	-0.2685	-2.303	0.02126	rs876056	ENSG00000300701
						1:145985385	1	kgp5255167	145985385	A	ADD	995	0.2796	2.303	0.02127
						1:194980508	1	rs2210331	194980508	G	ADD	1000	0.2327	2.303	0.02127	rs2210331
						9:1668272	9	rs10962501	1668272	G	ADD	1000	0.2423	2.303	0.02127	rs10962501
						10:34213499	10	rs7894891	34213499	G	ADD	1000	-0.2343	-2.303	0.02127	rs7894891	ENSG00000306217
						11:41309275	11	rs2922037	41309275	G	ADD	1000	-0.297	-2.303	0.02127	rs2922037	LRRC4C
						11:61551927	11	rs174536	61551927	C	ADD	998	0.2365	2.303	0.02127	rs174536	MYRF
						15:95531851	15	rs1457850	95531851	G	ADD	999	0.2331	2.303	0.02127	rs1457850	ENSG00000289464,ENSG00000293024
						1:94472845	1	JHU_1.94472844	94472845	C	ADD	999	-0.4836	-2.303	0.02128	rs4147859	ABCA4
						1:164837879	1	rs10918084	164837879	G	ADD	1000	0.381	2.303	0.02128	rs10918084	PBX1
						3:173310275	3	JHU_3.173310274	173310275	A	ADD	1000	0.4637	2.303	0.02128
						6:13474062	6	rs6458848	13474062	C	ADD	1000	0.4114	2.303	0.02128	rs6458848	GFOD1
						6:32171683	6	rs2071277	32171683	G	ADD	995	-0.2302	-2.303	0.02128	rs2071277	NOTCH4
						15:94802762	15	rs8040967	94802762	G	ADD	996	-0.2589	-2.303	0.02128	rs8040967	MCTP2
						2:50991039	2	rs3914722	50991039	A	ADD	1000	-0.3912	-2.303	0.02129	rs3914722	NRXN1
						6:15230238	6	JHU_6.15230237	15230238	A	ADD	998	0.5566	2.303	0.02129
						4:5165055	4	rs1077365	5165055	T	ADD	1000	-0.2681	-2.303	0.0213	rs1077365	STK32B
						4:94588053	4	rs28590159	94588053	T	ADD	1000	0.4412	2.303	0.0213	rs28590159	GRID2
						6:69185594	6	rs77716018	69185594	A	ADD	999	-0.3035	-2.303	0.0213	rs77716018	ENSG00000288088
						7:132050344	7	JHU_7.132050343	132050344	A	ADD	1000	0.459	2.303	0.0213	rs17819692	PLXNA4,ENSG00000223436
						10:103113035	10	10:103113035-T-C	103113035	G	ADD	1000	0.2344	2.303	0.0213
						13:92748680	13	rs7986709	92748680	G	ADD	1000	0.2288	2.303	0.0213	rs7986709	GPC5
						3:186559460	3	3:186559460-G-A	186559460	A	ADD	1000	0.4409	2.302	0.02131	rs17300539
						4:103227073	4	rs6829701	103227073	A	ADD	1000	-0.2364	-2.302	0.02131	rs6829701	SLC39A8
						4:162189603	4	JHU_4.162189602	162189603	A	ADD	1000	0.4398	2.303	0.02131	rs77344056	ENSG00000306264
						7:5327814	7	rs113755488	5327814	A	ADD	1000	0.3253	2.303	0.02131	rs113755488	SLC29A4
						7:156812883	7	JHU_7.156812882	156812883	A	ADD	999	-0.2909	-2.302	0.02131	rs73174311	ENSG00000306443
						13:23770520	13	JHU_13.23770519	23770520	C	ADD	994	-0.2267	-2.303	0.02131
						13:101918643	13	JHU_13.101918642	101918643	G	ADD	1000	-0.2763	-2.302	0.02131
						14:78060031	14	rs2364603	78060031	G	ADD	1000	-0.3989	-2.302	0.02131	rs2364603	SPTLC2
						16:78635193	16	rs1828518	78635193	G	ADD	1000	-0.2921	-2.303	0.02131	rs1828518	WWOX
						20:58957659	20	rs6015741	58957659	G	ADD	999	0.2348	2.302	0.02131	rs6015741	MIR646HG
						1:100320435	1	JHU_1.100320434	100320435	A	ADD	997	-0.4925	-2.302	0.02132	rs72725944	AGL
						4:127745441	4	rs13130797	127745441	G	ADD	1000	0.2384	2.302	0.02132	rs13130797
						6:137664402	6	rs3914898	137664402	C	ADD	1000	0.2959	2.302	0.02132	rs3914898	ENSG00000293815
						6:170551427	6	exm2257668	170551427	G	ADD	997	0.2265	2.302	0.02132	rs2983212	ENSG00000230960
						9:119724111	9	rs4838041	119724111	C	ADD	1000	0.2261	2.302	0.02132	rs4838041	ASTN2
						11:110756402	11	rs2194426	110756402	A	ADD	1000	-0.4222	-2.302	0.02132	rs2194426
						11:117775374	11	JHU_11.117775373	117775374	T	ADD	1000	0.4133	2.302	0.02132
						5:37429215	5	rs79949466	37429215	G	ADD	1000	0.4724	2.302	0.02133	rs79949466	WDR70
						6:16793870	6	rs765528	16793870	A	ADD	999	0.24	2.302	0.02133	rs765528	ENSG00000289863
						7:138400858	7	rs999228	138400858	C	ADD	1000	0.2247	2.302	0.02133	rs999228	ATP6V0A4
						9:91281294	9	rs9777071	91281294	G	ADD	1000	-0.2329	-2.302	0.02133	rs9777071
						9:111967572	9	rs4978780	111967572	A	ADD	1000	0.2255	2.302	0.02133	rs4978780	EPB41L4B
						2:206604091	2	rs62172965	206604091	G	ADD	1000	0.2529	2.302	0.02134	rs62172965	NRP2
						3:21503242	3	JHU_3.21503241	21503242	G	ADD	1000	-0.4099	-2.302	0.02134	rs78017302	ZNF385D
						9:13775751	9	JHU_9.13775750	13775751	A	ADD	993	0.2469	2.302	0.02134	rs11793663	ENSG00000226197,ENSG00000289185
						14:42695456	14	JHU_14.42695455	42695456	G	ADD	999	0.2897	2.302	0.02134
						16:29043450	16	exm2252541	29043450	A	ADD	1000	0.2471	2.302	0.02134
						19:17634505	19	JHU_19.17634504	17634505	C	ADD	1000	-0.3715	-2.302	0.02134
						3:107513782	3	rs11714512	107513782	A	ADD	1000	-0.2768	-2.302	0.02135	rs11714512	BBX
						7:153751675	7	rs12670419	153751675	A	ADD	994	-0.2692	-2.302	0.02135	rs12670419	DPP6,ENSG00000203335
						21:35602268	21	21:35602268-T-C	35602268	G	ADD	1000	0.3317	2.302	0.02135
						1:179504043	1	exm127220	179504043	G	ADD	998	-0.2326	-2.302	0.02136	rs6658180	AXDND1
						5:165543608	5	rs62382773	165543608	C	ADD	1000	-0.3792	-2.302	0.02136	rs62382773	ENSG00000301957
						13:107566858	13	rs840225	107566858	A	ADD	1000	-0.231	-2.302	0.02136	rs840225
						15:83683890	15	JHU_15.83683889	83683890	T	ADD	997	-0.4306	-2.302	0.02136
						16:76044334	16	rs62049452	76044334	C	ADD	1000	0.5173	2.302	0.02136	rs62049452
						19:16439800	19	rs10419651	16439800	G	ADD	998	-0.3181	-2.302	0.02136	rs10419651
						4:154162295	4	rs74376011	154162295	A	ADD	997	0.3356	2.301	0.02137	rs74376011	TRIM2,ENSG00000288637
						9:24333293	9	JHU_9.24333292	24333293	A	ADD	1000	0.423	2.301	0.02137
						11:47237680	11	11:47237680-T-C	47237680	G	ADD	1000	0.3271	2.301	0.02137
						18:58910026	18	rs981956	58910026	C	ADD	1000	0.2361	2.301	0.02137	rs981956
						2:36071189	2	JHU_2.36071188	36071189	T	ADD	996	0.3019	2.301	0.02138
						3:24538838	3	rs892940	24538838	A	ADD	1000	-0.2382	-2.301	0.02138	rs892940	ENSG00000272554
						4:151331191	4	rs11736546	151331191	A	ADD	999	-0.2431	-2.301	0.02138	rs11736546	LRBA
						5:95163449	5	rs6556886	95163449	A	ADD	1000	-0.3419	-2.301	0.02138	rs6556886
						7:45390815	7	rs1969510	45390815	A	ADD	1000	0.3046	2.301	0.02138	rs1969510	ENSG00000286738
						7:147441392	7	JHU_7.147441391	147441392	G	ADD	1000	-0.2644	-2.301	0.02138	rs5014553	CNTNAP2
						8:1929938	8	rs34997283	1929938	C	ADD	993	-0.359	-2.301	0.02138	rs34997283	KBTBD11,KBTBD11-OT1
						10:81103883	10	JHU_10.81103882	81103883	A	ADD	1000	0.4173	2.301	0.02138
						11:28899164	11	JHU_11.28899163	28899164	A	ADD	995	0.2668	2.301	0.02138
						16:20917748	16	rs2269766	20917748	C	ADD	1000	0.3088	2.301	0.02138	rs2269766	LYRM1
						19:51393118	19	rs1354774	51393118	G	ADD	1000	-0.233	-2.301	0.02138	rs1354774	KLKP1
						1:189276962	1	rs12135892	189276962	A	ADD	1000	0.2251	2.301	0.02139	rs12135892
						5:1169112	5	rs7702150	1169112	A	ADD	1000	-0.279	-2.301	0.02139	rs7702150
						6:82003752	6	JHU_6.82003751	82003752	A	ADD	1000	0.4652	2.301	0.02139
						16:84361242	16	rs17739607	84361242	A	ADD	1000	-0.3778	-2.301	0.02139	rs17739607	WFDC1
						2:161680635	2	JHU_2.161680634	161680635	G	ADD	1000	0.4184	2.301	0.0214	rs111808476	ENSG00000307318
						6:127935511	6	rs7744028	127935511	A	ADD	1000	-0.2308	-2.301	0.0214	rs7744028	ENSG00000305799
						7:40952884	7	JHU_7.40952883	40952884	G	ADD	995	0.2275	2.301	0.0214	rs29879	ENSG00000300277
						8:142047800	8	rs306982	142047800	A	ADD	1000	-0.2295	-2.301	0.0214	rs306982	ENSG00000302188
						15:25838474	15	rs28705870	25838474	A	ADD	998	-0.233	-2.301	0.0214	rs28705870
						3:194260332	3	rs12637984	194260332	G	ADD	997	-0.2439	-2.301	0.02141	rs12637984
						11:120687069	11	exm2271565	120687069	A	ADD	998	-0.2332	-2.301	0.02141
						12:95824986	12	rs35949265	95824986	A	ADD	1000	-0.5052	-2.301	0.02141	rs35949265	ENSG00000289510,ENSG00000293398
						14:95931254	14	exm2272138	95931254	A	ADD	1000	0.2334	2.301	0.02141
						15:55679254	15	rs11857139	55679254	A	ADD	999	0.2405	2.301	0.02141	rs11857139	CCPG1,DNAAF4-CCPG1
						15:97559785	15	rs1588752	97559785	A	ADD	999	0.2289	2.301	0.02141	rs1588752	LINC02253,ENSG00000296623
						17:71445259	17	JHU_17.71445258	71445259	C	ADD	999	0.4353	2.301	0.02141	rs77034586	SDK2
						2:112739315	2	JHU_2.112739314	112739315	A	ADD	1000	-0.2346	-2.3	0.02142
						2:112741097	2	JHU_2.112741096	112741097	G	ADD	1000	-0.2346	-2.3	0.02142
						2:112748514	2	chr2:112748514	112748514	A	ADD	1000	-0.2346	-2.3	0.02142
						2:112755001	2	exm221019	112755001	A	ADD	1000	-0.2346	-2.3	0.02142
						2:153437153	2	rs16831413	153437153	G	ADD	998	0.3226	2.301	0.02142	rs16831413	FMNL2
						4:164279483	4	rs7668333	164279483	G	ADD	1000	0.317	2.3	0.02142	rs7668333
						5:120501442	5	rs7724812	120501442	C	ADD	1000	0.3216	2.301	0.02142	rs7724812	ENSG00000229855
						6:126209245	6	rs6934080	126209245	A	ADD	999	-0.2468	-2.301	0.02142	rs6934080	NCOA7
						12:45870318	12	rs10748424	45870318	A	ADD	1000	-0.2374	-2.301	0.02142	rs10748424	ENSG00000257657,ENSG00000293678
						12:132879371	12	JHU_12.132879370	132879371	G	ADD	1000	-0.4453	-2.301	0.02142	rs61236695	GALNT9
						16:31048079	16	exm-rs10871454	31048079	A	ADD	1000	0.236	2.3	0.02142
						16:81739789	16	rs3808613	81739789	A	ADD	1000	-0.2307	-2.3	0.02142	rs3808613	CMIP
						20:59296348	20	rs1201982	59296348	G	ADD	1000	-0.2546	-2.301	0.02142	rs1201982
						6:3413187	6	rs6899944	3413187	G	ADD	999	-0.2301	-2.3	0.02143	rs6899944	SLC22A23,ENSG00000305437
						7:96581811	7	exm-rs17598306	96581811	A	ADD	1000	0.3345	2.3	0.02143
						9:37724195	9	rs10814609	37724195	G	ADD	1000	-0.2378	-2.3	0.02143	rs10814609	FRMPD1,ENSG00000255872
						9:130123425	9	rs4454390	130123425	A	ADD	999	-0.2349	-2.3	0.02143	rs4454390	GARNL3
						11:95414006	11	rs61610534	95414006	A	ADD	1000	0.298	2.3	0.02143	rs61610534	ENSG00000285842,ENSG00000306211
						15:63185501	15	rs58608199	63185501	A	ADD	1000	-0.279	-2.3	0.02143	rs58608199	ENSG00000259727
						16:89896005	16	rs72811597	89896005	G	ADD	996	-0.2582	-2.3	0.02143	rs72811597	SPIRE2
						17:66658984	17	rs4968811	66658984	A	ADD	1000	0.2328	2.3	0.02143	rs4968811	LINC01482
						18:35990558	18	rs9807544	35990558	G	ADD	999	-0.4114	-2.3	0.02143	rs9807544
						1:57340727	1	exm63220	57340727	A	ADD	1000	-0.2279	-2.3	0.02144	rs652785	C8A
						1:68876876	1	JHU_1.68876875	68876876	A	ADD	1000	-0.4224	-2.3	0.02144
						3:139891073	3	JHU_3.139891072	139891073	G	ADD	1000	0.2817	2.3	0.02144	rs60168822	CLSTN2
						4:162271082	4	rs13145725	162271082	G	ADD	1000	-0.2255	-2.3	0.02144	rs13145725
						5:180108234	5	rs2101761	180108234	A	ADD	996	-0.242	-2.3	0.02144	rs2101761
						6:166804574	6	rs12209854	166804574	A	ADD	1000	0.2686	2.3	0.02144	rs12209854
						10:11848859	10	rs6602539	11848859	G	ADD	997	0.2807	2.3	0.02144	rs6602539
						14:95645872	14	rs3742332	95645872	G	ADD	1000	0.3476	2.3	0.02144	rs3742332	DICER1-AS1
						1:66649102	1	rs526772	66649102	G	ADD	1000	-0.3214	-2.3	0.02146	rs526772	PDE4B
						2:2810392	2	rs4853862	2810392	A	ADD	1000	0.2355	2.3	0.02146	rs4853862	ENSG00000237720
						2:180147388	2	rs13030944	180147388	A	ADD	998	-0.3327	-2.3	0.02146	rs13030944	ENSG00000237477
						3:190512887	3	JHU_3.190512886	190512887	G	ADD	1000	-0.4402	-2.3	0.02146	rs17516781	ENSG00000302498
						7:88919393	7	rs7778127	88919393	A	ADD	997	0.2498	2.3	0.02146	rs7778127	ZNF804B
						11:117696958	11	rs479991	117696958	G	ADD	1000	0.2783	2.3	0.02146	rs479991	FXYD2,FXYD6-FXYD2
						12:67254724	12	rs10878515	67254724	A	ADD	1000	-0.2621	-2.3	0.02146	rs10878515
						16:54344233	16	JHU_16.54344232	54344233	C	ADD	1000	-0.2343	-2.3	0.02146	rs7201026	ENSG00000287885
						17:34052513	17	rs17638867	34052513	A	ADD	999	0.3087	2.3	0.02146	rs17638867	AP2B1
						2:134311186	2	rs16826387	134311186	A	ADD	1000	-0.5004	-2.3	0.02147	rs16826387	NCKAP5
						11:133433026	11	rs10894697	133433026	G	ADD	997	0.3584	2.3	0.02147	rs10894697
						3:3221910	3	rs3806679	3221910	C	ADD	1000	-0.3272	-2.299	0.02148	rs3806679	ENSG00000302363
						4:164464856	4	rs17576559	164464856	C	ADD	1000	0.4624	2.299	0.02148	rs17576559	MARCHF1
						5:120511120	5	rs12109237	120511120	G	ADD	1000	0.2413	2.299	0.02148	rs12109237	ENSG00000229855
						7:129454847	7	rs2727455	129454847	A	ADD	1000	0.2337	2.3	0.02148	rs2727455
						17:48289778	17	rs16970094	48289778	G	ADD	1000	0.3166	2.299	0.02148	rs16970094	TILAM
						18:64536845	18	rs72946354	64536845	A	ADD	997	0.468	2.299	0.02148	rs72946354	ENSG00000306488
						19:18395537	19	rs4254438	18395537	A	ADD	998	0.2472	2.299	0.02148	rs4254438	ENSG00000297373
						21:35601298	21	rs2834416	35601298	A	ADD	1000	-0.2462	-2.299	0.02148	rs2834416	KCNE2,LINC00310
						2:14503712	2	JHU_2.14503711	14503712	A	ADD	999	-0.5165	-2.299	0.02149
						2:138323267	2	rs11900859	138323267	A	ADD	999	0.2667	2.299	0.02149	rs11900859	THSD7B
						2:202153078	2	rs1035142	202153078	A	ADD	1000	0.2288	2.299	0.02149	rs1035142	FLACC1
						6:20626651	6	6:20626651-C-T	20626651	A	ADD	1000	0.2984	2.299	0.02149
						6:20627441	6	6:20627441-C-G	20627441	C	ADD	1000	0.2984	2.299	0.02149
						6:20631545	6	6:20631545-A-T	20631545	T	ADD	1000	0.2984	2.299	0.02149	rs2328528	CDKAL1
						6:20631953	6	6:20631953-C-A	20631953	A	ADD	1000	0.2984	2.299	0.02149	rs2328529	CDKAL1
						6:20632110	6	6:20632110-C-T	20632110	A	ADD	1000	0.2984	2.299	0.02149
						6:20633907	6	6:20633907-G-A	20633907	A	ADD	1000	0.2984	2.299	0.02149	rs7768642	CDKAL1
						6:20634127	6	6:20634127-T-C	20634127	G	ADD	1000	0.2984	2.299	0.02149
						6:20634341	6	6:20634341-C-T	20634341	A	ADD	1000	0.2984	2.299	0.02149
						6:20634428	6	6:20634428-G-T	20634428	A	ADD	1000	0.2984	2.299	0.02149
						12:60886819	12	JHU_12.60886818	60886819	G	ADD	1000	-0.5323	-2.299	0.02149	rs75027842
						15:26659123	15	JHU_15.26659122	26659123	A	ADD	995	-0.2306	-2.299	0.02149	rs11635508	LINC02248,ENSG00000287280
						18:52504498	18	rs2006776	52504498	G	ADD	1000	0.287	2.299	0.02149	rs2006776	RAB27B
						1:3116361	1	rs9659513	3116361	C	ADD	989	-0.2965	-2.299	0.0215	rs9659513	PRDM16
						2:173521724	2	rs836610	173521724	A	ADD	1000	-0.2623	-2.299	0.0215	rs836610
						8:31072165	8	rs7843551	31072165	A	ADD	999	0.2255	2.299	0.0215	rs7843551
						14:98811932	14	rs11627023	98811932	G	ADD	1000	0.3085	2.299	0.0215	rs11627023	ENSG00000297837
						16:62332282	16	rs7199257	62332282	G	ADD	994	-0.2345	-2.299	0.0215	rs7199257
						19:16547929	19	JHU_19.16547928	16547929	A	ADD	1000	-0.3623	-2.299	0.0215	rs62118102	EPS15L1
						6:153353459	6	rs1292830	153353459	C	ADD	998	0.2283	2.299	0.02151	rs1292830	RGS17
						7:29635526	7	rs10499588	29635526	G	ADD	1000	-0.2636	-2.299	0.02151	rs10499588	PRR15-DT
						13:61757866	13	rs3127274	61757866	A	ADD	1000	-0.2381	-2.299	0.02151	rs3127274	ENSG00000294291
						16:1716010	16	JHU_16.1716009	1716010	A	ADD	999	0.2316	2.299	0.02151
						4:70761261	4	rs9996244	70761261	A	ADD	1000	-0.2348	-2.299	0.02152	rs9996244
						10:80769038	10	rs2840024	80769038	A	ADD	1000	0.2253	2.299	0.02152	rs2840024	ZMIZ1-AS1
						15:26193378	15	rs12911234	26193378	G	ADD	1000	-0.2288	-2.299	0.02152	rs12911234	LINC02346
						15:58554685	15	rs935214	58554685	A	ADD	1000	-0.3858	-2.299	0.02152	rs935214
						16:78517027	16	rs2738690	78517027	A	ADD	1000	-0.2964	-2.299	0.02152	rs2738690	WWOX
						2:30553202	2	rs34976434	30553202	A	ADD	999	-0.3676	-2.299	0.02153	rs34976434
						4:9978305	4	rs16868246	9978305	C	ADD	998	0.2882	2.299	0.02153	rs16868246	SLC2A9
						4:24069770	4	rs3815420	24069770	A	ADD	1000	0.3607	2.299	0.02153	rs3815420	ENSG00000304770
						5:63630573	5	JHU_5.63630572	63630573	G	ADD	1000	0.3287	2.299	0.02153
						7:77032498	7	JHU_7.77032497	77032498	A	ADD	1000	-0.3057	-2.299	0.02153
						11:30215261	11	rs11031002	30215261	A	ADD	999	-0.3294	-2.299	0.02153	rs11031002	ARL14EP-DT
						11:125766044	11	exm968240	125766044	C	ADD	999	-0.241	-2.299	0.02153
						12:28980947	12	JHU_12.28980946	28980947	A	ADD	1000	-0.3016	-2.299	0.02153	rs11609112
						14:59147572	14	JHU_14.59147571	59147572	A	ADD	1000	-0.2754	-2.299	0.02153	rs55686727	LINC01500
						1:20695831	1	rs1886740	20695831	A	ADD	997	-0.2886	-2.298	0.02154	rs1886740	LINC01141
						5:1165750	5	rs12520379	1165750	A	ADD	998	-0.338	-2.298	0.02154	rs12520379
						8:37794902	8	exm695992	37794902	G	ADD	1000	0.5426	2.298	0.02154
						17:54605677	17	JHU_17.54605676	54605677	A	ADD	1000	-0.4508	-2.298	0.02154	rs78245495
						1:194514037	1	JHU_1.194514036	194514037	T	ADD	1000	0.2241	2.298	0.02155	rs4131274	ENSG00000302795
						3:5898038	3	rs1075699	5898038	A	ADD	1000	-0.2347	-2.298	0.02155	rs1075699	ENSG00000229642
						9:123705945	9	rs7039505	123705945	A	ADD	998	0.234	2.298	0.02155	rs7039505	C5
						14:60053085	14	JHU_14.60053084	60053085	A	ADD	1000	-0.4286	-2.298	0.02155	rs34772727
						17:72620442	17	rs79199667	72620442	A	ADD	999	0.5316	2.298	0.02155	rs79199667	CD300LD-AS1
						19:574927	19	rs12609912	574927	A	ADD	999	0.417	2.298	0.02155	rs12609912	BSG
						4:182533799	4	rs58245943	182533799	A	ADD	1000	-0.2269	-2.298	0.02156	rs58245943	ENSG00000299420
						5:54253581	5	5:54253581-AG	54253581	A	ADD	1000	-0.2278	-2.298	0.02156
						5:173717971	5	rs17077288	173717971	A	ADD	1000	0.2459	2.298	0.02156	rs17077288
						6:3481313	6	rs10900943	3481313	A	ADD	1000	0.2738	2.298	0.02156	rs10900943
						13:28761792	13	rs73156291	28761792	A	ADD	1000	-0.3181	-2.298	0.02156	rs73156291	PAN3
						8:80605017	8	rs79222828	80605017	A	ADD	997	0.5044	2.298	0.02157	rs79222828
						11:11353300	11	rs10500745	11353300	G	ADD	1000	0.2318	2.298	0.02157	rs10500745	GALNT18
						1:26887592	1	rs1064196	26887592	G	ADD	996	0.249	2.298	0.02158	rs1064196	RPS6KA1
						6:108028757	6	rs9400136	108028757	C	ADD	999	-0.3945	-2.298	0.02158	rs9400136	SCML4
						8:34661961	8	rs2687548	34661961	A	ADD	998	0.3229	2.298	0.02158	rs2687548	LINC01288
						12:2788810	12	JHU_12.2788809	2788810	A	ADD	999	0.4526	2.298	0.02158
						13:55884268	13	rs586139	55884268	G	ADD	1000	0.287	2.298	0.02158	rs586139
						19:7994233	19	rs3810213	7994233	A	ADD	1000	-0.3288	-2.298	0.02158	rs3810213	TIMM44
						5:67301948	5	rs13354141	67301948	A	ADD	1000	-0.2388	-2.297	0.02159	rs13354141
						6:77770609	6	rs6912149	77770609	A	ADD	999	-0.2285	-2.298	0.02159	rs6912149	ENSG00000271945
						10:6233300	10	rs681966	6233300	G	ADD	1000	0.2554	2.298	0.02159	rs681966	PFKFB3
						16:22319517	16	exm1225457	22319517	C	ADD	999	0.5633	2.297	0.02159
						20:55697291	20	rs71329723	55697291	A	ADD	1000	-0.4823	-2.297	0.02159	rs71329723	ENSG00000203266
						7:25271524	7	rs1076219	25271524	A	ADD	1000	0.3019	2.297	0.0216	rs1076219
						8:102690192	8	rs10099482	102690192	A	ADD	991	0.3286	2.297	0.0216	rs10099482
						9:90648222	9	exm2266846	90648222	A	ADD	1000	0.238	2.297	0.0216	rs1331220
						12:25572321	12	rs76558251	25572321	G	ADD	1000	0.4352	2.297	0.0216	rs76558251
						22:17276424	22	JHU_22.17276423	17276424	A	ADD	1000	0.3449	2.297	0.0216	rs5748637	XKR3
						1:61328485	1	rs17375248	61328485	G	ADD	996	0.4782	2.297	0.02161	rs17375248	ENSG00000231252
						6:93109691	6	JHU_6.93109690	93109691	A	ADD	999	0.2335	2.297	0.02161
						8:4093549	8	JHU_8.4093548	4093549	G	ADD	998	0.2338	2.297	0.02161
						9:110499193	9	rs6477596	110499193	A	ADD	1000	-0.3332	-2.297	0.02161	rs6477596	ENSG00000301188
						11:84665664	11	rs6592224	84665664	A	ADD	1000	-0.4151	-2.297	0.02161	rs6592224	DLG2,ENSG00000255555
						1:236634875	1	rs11577180	236634875	A	ADD	1000	-0.2829	-2.297	0.02162	rs11577180	EDARADD
						4:145770167	4	rs12651029	145770167	A	ADD	999	-0.2519	-2.297	0.02162	rs12651029	ENSG00000285713,ENSG00000285783
						8:4189279	8	JHU_8.4189278	4189279	G	ADD	998	0.4451	2.297	0.02162	rs60981451	CSMD1
						8:140685621	8	rs10110946	140685621	G	ADD	1000	-0.2556	-2.297	0.02162	rs10110946	KCNK9
						10:104485301	10	rs12775883	104485301	A	ADD	999	0.2445	2.297	0.02162	rs12775883	SFXN2
						18:46336702	18	rs7227892	46336702	A	ADD	1000	-0.264	-2.297	0.02162	rs7227892	CTIF
						5:161285066	5	rs74570926	161285066	C	ADD	1000	-0.511	-2.297	0.02163	rs74570926	GABRA1
						6:130353808	6	rs79505913	130353808	G	ADD	1000	-0.3752	-2.297	0.02163	rs79505913	L3MBTL3
						7:25240087	7	rs6959519	25240087	A	ADD	1000	0.3207	2.297	0.02163	rs6959519
						8:14817824	8	rs10503524	14817824	G	ADD	1000	-0.2273	-2.297	0.02163	rs10503524	SGCZ
						8:130597585	8	rs2163950	130597585	A	ADD	1000	-0.4599	-2.297	0.02163	rs2163950	ENSG00000308780
						11:132100898	11	rs61906028	132100898	A	ADD	1000	-0.2958	-2.297	0.02163	rs61906028	NTM
						18:70381962	18	JHU_18.70381961	70381962	A	ADD	1000	-0.2397	-2.297	0.02163	rs3042293
						10:5275762	10	rs10904445	5275762	A	ADD	1000	0.3923	2.297	0.02164	rs10904445
						1:4364407	1	JHU_1.4364406	4364407	A	ADD	1000	-0.2702	-2.296	0.02165	rs2411745
						1:35287559	1	rs28842290	35287559	A	ADD	1000	0.5223	2.296	0.02165	rs28842290
						6:13097658	6	exm2270292	13097658	C	ADD	1000	-0.2267	-2.296	0.02165
						6:29552483	6	JHU_6.29552482	29552483	A	ADD	997	-0.3278	-2.296	0.02165
						9:1279013	9	rs117457639	1279013	G	ADD	1000	0.4815	2.296	0.02165	rs117457639	ENSG00000305015
						9:116412667	9	rs12553649	116412667	A	ADD	998	0.4892	2.296	0.02165	rs12553649
						15:99956954	15	rs6598242	99956954	A	ADD	999	-0.2497	-2.296	0.02165	rs6598242	LINC03080,ENSG00000274294
						16:7881735	16	JHU_16.7881734	7881735	G	ADD	1000	-0.3459	-2.296	0.02165	rs4318225
						16:27862962	16	rs59025495	27862962	A	ADD	1000	0.4236	2.296	0.02165	rs59025495	GSG1L
						18:75262263	18	rs11151064	75262263	G	ADD	999	-0.2269	-2.296	0.02165	rs11151064	ENSG00000264015
						1:92095078	1	rs11165102	92095078	C	ADD	1000	0.2942	2.296	0.02166	rs11165102
						3:60119998	3	rs9820356	60119998	G	ADD	1000	-0.4211	-2.296	0.02166	rs9820356	FHIT
						4:154607126	4	rs4696480	154607126	A	ADD	998	0.2235	2.296	0.02166	rs4696480	TLR2
						6:28602272	6	rs16894171	28602272	A	ADD	1000	0.3113	2.296	0.02166	rs16894171
						6:32345131	6	JHU_6.32345130	32345131	A	ADD	1000	0.3282	2.296	0.02166
						9:38023500	9	rs7856790	38023500	A	ADD	1000	0.2625	2.296	0.02166	rs7856790	SHB,ENSG00000255872
						15:26219078	15	JHU_15.26219077	26219078	T	ADD	998	-0.2504	-2.296	0.02166
						22:18300240	22	rs5992854	18300240	G	ADD	999	-0.2305	-2.296	0.02166	rs5992854	MICAL3
						5:128458834	5	rs10520025	128458834	A	ADD	999	-0.3267	-2.296	0.02167	rs10520025
						6:126190894	6	rs7754833	126190894	G	ADD	997	0.2293	2.296	0.02167	rs7754833	NCOA7
						7:134667833	7	rs62480984	134667833	G	ADD	998	-0.2811	-2.296	0.02167	rs62480984	ENSG00000286458
						16:74670458	16	rs4888262	74670458	G	ADD	1000	-0.2255	-2.296	0.02167	rs4888262	RFWD3
						16:82372167	16	JHU_16.82372166	82372167	C	ADD	1000	-0.2918	-2.296	0.02167	rs9936715
						17:69038138	17	rs17765111	69038138	A	ADD	1000	-0.3521	-2.296	0.02167	rs17765111
						2:69382413	2	rs55729305	69382413	A	ADD	1000	-0.3333	-2.296	0.02168	rs55729305	ANTXR1,ENSG00000300924
						15:35208398	15	rs16960078	35208398	G	ADD	995	-0.3315	-2.296	0.02168	rs16960078	AQR
						1:186841961	1	rs72707570	186841961	C	ADD	1000	-0.2281	-2.296	0.02169	rs72707570	PLA2G4A
						5:7897191	5	exm443993	7897191	A	ADD	1000	-0.374	-2.296	0.02169
						5:25355836	5	rs4701480	25355836	G	ADD	1000	-0.3343	-2.296	0.02169	rs4701480	ENSG00000248605
						8:87235150	8	exm2258996	87235150	A	ADD	1000	0.2327	2.296	0.02169
						22:50830044	22	rs7510868	50830044	A	ADD	998	0.2343	2.296	0.02169	rs7510868	PPP6R2
						1:180540896	1	rs10733006	180540896	A	ADD	1000	0.5026	2.296	0.0217	rs10733006
						9:30443903	9	rs3853275	30443903	A	ADD	1000	-0.3214	-2.296	0.0217	rs3853275	LINC01242
						11:72394446	11	rs7104461	72394446	A	ADD	1000	0.4006	2.296	0.0217	rs7104461
						12:15735442	12	rs2300290	15735442	A	ADD	999	-0.295	-2.296	0.0217	rs2300290	PTPRO
						14:25556501	14	rs17185649	25556501	A	ADD	999	-0.3067	-2.296	0.0217	rs17185649
						1:221743078	1	JHU_1.221743077	221743078	A	ADD	1000	-0.2322	-2.295	0.02171	rs77689493
						3:9245529	3	JHU_3.9245528	9245529	A	ADD	1000	-0.2787	-2.295	0.02171
						6:31245180	6	JHU_6.31245179	31245180	G	ADD	997	0.3924	2.295	0.02171
						14:58183623	14	JHU_14.58183622	58183623	C	ADD	998	0.2318	2.295	0.02171
						15:65684533	15	rs2277582	65684533	G	ADD	1000	0.3071	2.295	0.02171	rs2277582	IGDCC4
						22:45605360	22	JHU_22.45605359	45605360	A	ADD	1000	-0.5199	-2.295	0.02171
						1:240456751	1	rs6659900	240456751	A	ADD	1000	-0.2312	-2.295	0.02172	rs6659900	FMN2
						2:134645485	2	rs13421911	134645485	A	ADD	1000	-0.3669	-2.295	0.02172	rs13421911
						2:172693780	2	rs3765166	172693780	A	ADD	999	0.2671	2.295	0.02172	rs3765166	SLC25A12
						6:32184221	6	rs3134799	32184221	A	ADD	999	-0.2311	-2.295	0.02172	rs3134799	NOTCH4
						9:2212546	9	rs1535842	2212546	G	ADD	996	-0.2258	-2.295	0.02172	rs1535842	ENSG00000306181
						9:76850829	9	JHU_9.76850828	76850829	A	ADD	993	-0.2924	-2.295	0.02172
						15:36946914	15	rs10518897	36946914	A	ADD	1000	-0.2652	-2.295	0.02172	rs10518897	CDIN1,ENSG00000261191
						18:3053662	18	rs73369396	3053662	G	ADD	1000	0.5266	2.295	0.02172	rs73369396
						18:74725854	18	rs3752069	74725854	A	ADD	1000	0.4554	2.295	0.02172	rs3752069	MBP
						2:61545570	2	rs72813532	61545570	G	ADD	1000	-0.3591	-2.295	0.02173	rs72813532	USP34
						3:112829996	3	rs1574478	112829996	A	ADD	1000	0.232	2.295	0.02173	rs1574478	NEPRO-AS1
						3:165442455	3	rs1707714	165442455	A	ADD	1000	0.2383	2.295	0.02173	rs1707714	LINC01322
						2:31463534	2	2:31463534-C-A	31463534	C	ADD	1000	0.2389	2.295	0.02174
						5:59427742	5	rs4700365	59427742	C	ADD	1000	0.2294	2.295	0.02174	rs4700365	PDE4D
						14:94410276	14	Variant14731	94410276	D	ADD	999	0.282	2.295	0.02174
						15:26246527	15	rs72695637	26246527	A	ADD	999	-0.3614	-2.295	0.02174	rs72695637	LINC02346
						15:35029571	15	rs57438488	35029571	G	ADD	1000	-0.2639	-2.295	0.02174	rs57438488
						15:45768522	15	15:45768522-G-A	45768522	A	ADD	1000	-0.4693	-2.295	0.02174	rs117300609	SLC30A4-AS1,ENSG00000298162
						11:61569830	11	rs174546	61569830	A	ADD	1000	0.2361	2.295	0.02175	rs174546	FADS1
						11:61570783	11	exm-rs174547	61570783	G	ADD	1000	0.2361	2.295	0.02175
						11:61571478	11	exm-rs174550	61571478	G	ADD	1000	0.2361	2.295	0.02175
						11:128729845	11	11:128729845-A-C	128729845	C	ADD	996	0.2732	2.295	0.02175	rs2846680	KCNJ1
						18:67871343	18	rs3911730	67871343	A	ADD	1000	0.433	2.295	0.02175	rs3911730	RTTN
						21:37872116	21	rs2000544	37872116	T	ADD	998	0.2331	2.295	0.02175	rs2000544	CLDN14,LNCTSI
						1:107763924	1	rs6583016	107763924	C	ADD	1000	-0.4723	-2.295	0.02176	rs6583016	NTNG1
						3:26417289	3	rs4973739	26417289	G	ADD	1000	0.4408	2.294	0.02176	rs4973739
						4:177199589	4	rs72708324	177199589	C	ADD	1000	-0.3044	-2.294	0.02176	rs72708324
						9:129719650	9	JHU_9.129719649	129719650	G	ADD	993	0.2601	2.295	0.02176	rs1979791	RALGPS1
						10:92079650	10	JHU_10.92079649	92079650	G	ADD	1000	-0.2739	-2.295	0.02176
						10:131512933	10	rs7081359	131512933	A	ADD	1000	-0.2479	-2.295	0.02176	rs7081359	MGMT
						22:46259060	22	rs5765681	46259060	A	ADD	1000	-0.2739	-2.295	0.02176	rs5765681
						3:25491214	3	rs6550980	25491214	G	ADD	1000	-0.2668	-2.294	0.02177	rs6550980	RARB
						3:56271889	3	rs2123184	56271889	G	ADD	1000	0.2905	2.294	0.02177	rs2123184	ERC2
						5:76662064	5	JHU_5.76662063	76662064	T	ADD	1000	-0.3359	-2.294	0.02177
						8:73739252	8	rs2919408	73739252	G	ADD	1000	-0.2303	-2.294	0.02177	rs2919408	KCNB2
						22:44760039	22	rs8138173	44760039	A	ADD	999	0.2881	2.294	0.02177	rs8138173
						4:11275048	4	rs12643282	11275048	G	ADD	999	0.2744	2.294	0.02178	rs12643282	ENSG00000305488
						6:144020900	6	rs9496739	144020900	A	ADD	1000	0.2645	2.294	0.02178	rs9496739	PHACTR2
						18:46334400	18	rs9950489	46334400	A	ADD	999	-0.3116	-2.294	0.02178	rs9950489	CTIF
						20:4377247	20	rs6052542	4377247	G	ADD	999	-0.3097	-2.294	0.02178	rs6052542
						2:46358886	2	JHU_2.46358885	46358886	G	ADD	1000	0.2946	2.294	0.02179
						3:144966507	3	rs6800765	144966507	C	ADD	1000	0.3039	2.294	0.02179	rs6800765
						5:52205601	5	rs55905783	52205601	C	ADD	990	0.2246	2.294	0.02179	rs55905783	ITGA1
						10:1763501	10	rs12219849	1763501	A	ADD	1000	0.3987	2.294	0.02179	rs12219849	ADARB2
						1:41081092	1	rs68042364	41081092	A	ADD	1000	0.4784	2.294	0.0218	rs68042364
						1:204237416	1	rs10900571	204237416	G	ADD	999	-0.2372	-2.294	0.0218	rs10900571	PLEKHA6
						2:7059373	2	JHU_2.7059372	7059373	G	ADD	1000	0.2302	2.294	0.0218
						6:95060183	6	rs885717	95060183	G	ADD	1000	0.2547	2.294	0.0218	rs885717
						12:121615131	12	exm1044253	121615131	C	ADD	1000	0.4648	2.294	0.0218
						13:27354595	13	rs78115163	27354595	C	ADD	1000	0.3841	2.294	0.0218	rs78115163	ENSG00000299861
						15:101561092	15	rs11633278	101561092	G	ADD	1000	-0.4237	-2.294	0.0218	rs11633278	LRRK1
						1:216315149	1	rs369731	216315149	A	ADD	1000	0.2336	2.294	0.02181	rs369731	USH2A
						2:22455521	2	exm-rs4416248	22455521	A	ADD	999	-0.2288	-2.294	0.02181	rs4416248	LINC01830,ENSG00000310169
						4:37702228	4	rs17578029	37702228	A	ADD	1000	0.342	2.294	0.02181	rs17578029
						7:106614791	7	rs10247943	106614791	G	ADD	1000	0.2642	2.294	0.02181	rs10247943
						8:11446680	8	rs11250151	11446680	A	ADD	999	-0.2292	-2.294	0.02181	rs11250151
						10:118351905	10	rs1867991	118351905	A	ADD	1000	-0.2523	-2.294	0.02181	rs1867991	PNLIPRP1
						16:48258198	16	exm1238680	48258198	A	ADD	1000	-0.3431	-2.294	0.02181
						18:38339242	18	rs12953630	38339242	A	ADD	1000	-0.3635	-2.294	0.02181	rs12953630
						1:20934283	1	rs527912	20934283	A	ADD	1000	0.2348	2.294	0.02182	rs527912	CDA
						7:101001016	7	rs6943474	101001016	G	ADD	1000	-0.2359	-2.293	0.02182	rs6943474
						7:139919975	7	rs62491768	139919975	G	ADD	1000	0.3483	2.293	0.02182	rs62491768
						12:66268892	12	JHU_12.66268891	66268892	A	ADD	999	-0.5103	-2.294	0.02182	rs76297971	HMGA2,HMGA2-AS1
						18:75461923	18	JHU_18.75461922	75461923	G	ADD	1000	-0.3527	-2.294	0.02182	rs111518292
						6:20169881	6	rs943571	20169881	A	ADD	1000	-0.2231	-2.293	0.02183	rs943571	MBOAT1
						7:28128193	7	JHU_7.28128192	28128193	G	ADD	1000	-0.4704	-2.293	0.02183
						17:71838292	17	rs12450306	71838292	T	ADD	999	0.4151	2.293	0.02183	rs12450306
						1:26026561	1	JHU_1.26026560	26026561	G	ADD	1000	0.4203	2.293	0.02184
						3:122878019	3	rs870429	122878019	G	ADD	1000	-0.235	-2.293	0.02184	rs870429	PDIA5
						4:178962225	4	rs78650816	178962225	A	ADD	999	0.4294	2.293	0.02184	rs78650816
						5:13775236	5	JHU_5.13775235	13775236	G	ADD	997	-0.3794	-2.293	0.02184
						10:1884208	10	JHU_10.1884207	1884208	A	ADD	1000	-0.4209	-2.293	0.02184
						2:12640741	2	exm-rs1534422	12640741	G	ADD	1000	-0.2226	-2.293	0.02185
						2:31457981	2	rs4952073	31457981	A	ADD	999	0.2449	2.293	0.02185	rs4952073	EHD3
						3:145963111	3	rs74806449	145963111	G	ADD	1000	-0.3991	-2.293	0.02185	rs74806449	PLSCR4
						7:48208842	7	JHU_7.48208841	48208842	A	ADD	1000	0.4353	2.293	0.02185	rs150803417
						9:118683862	9	rs10983013	118683862	A	ADD	1000	-0.398	-2.293	0.02185	rs10983013	LINC00474,ENSG00000308189
						10:80244623	10	rs4554825	80244623	A	ADD	1000	-0.4858	-2.293	0.02185	rs4554825	LINC00856
						12:4064361	12	rs56241029	4064361	G	ADD	1000	0.5311	2.293	0.02185	rs56241029	ENSG00000288729
						1:189022599	1	exm2268800	189022599	C	ADD	998	0.2255	2.293	0.02186
						2:179128563	2	JHU_2.179128562	179128563	G	ADD	998	0.2871	2.293	0.02186
						3:130748245	3	JHU_3.130748244	130748245	A	ADD	999	-0.3511	-2.293	0.02186	rs75869405	NEK11
						11:1485492	11	JHU_11.1485491	1485492	A	ADD	1000	0.4783	2.293	0.02186
						11:34455309	11	rs7944397	34455309	G	ADD	1000	0.3295	2.293	0.02186	rs7944397	ENSG00000294594
						11:116166022	11	rs10790126	116166022	G	ADD	998	-0.2735	-2.293	0.02186	rs10790126
						12:49501398	12	exm2260080	49501398	G	ADD	998	0.2311	2.293	0.02186
						19:9228668	19	JHU_19.9228667	9228668	A	ADD	1000	0.2374	2.293	0.02186	rs2335073
						1:222061022	1	rs11118883	222061022	A	ADD	1000	0.2519	2.293	0.02187	rs11118883	LINC01705,ENSG00000307440
						10:47630260	10	rs2999428	47630260	G	ADD	992	-0.261	-2.293	0.02187	rs2999428	ANTXRLP1,ENSG00000299578
						10:92224644	10	rs1782745	92224644	A	ADD	998	-0.2517	-2.293	0.02187	rs1782745	ENSG00000224750,LINC02653,ENSG00000238291
						11:61604782	11	rs2524299	61604782	T	ADD	1000	0.3418	2.293	0.02187	rs2524299	FADS2
						15:74002006	15	exm1175449	74002006	A	ADD	1000	-0.5099	-2.293	0.02187	rs3825859	CD276
						20:52843799	20	rs2585417	52843799	G	ADD	1000	-0.225	-2.293	0.02187	rs2585417
						7:134153965	7	rs75096772	134153965	G	ADD	995	0.464	2.293	0.02188	rs75096772
						9:101778272	9	exm766727	101778272	C	ADD	1000	0.3918	2.292	0.02188	rs35250850	COL15A1
						16:71399192	16	rs11643053	71399192	A	ADD	998	-0.2441	-2.292	0.02188	rs11643053	CALB2
						4:187488583	4	rs72716226	187488583	A	ADD	1000	0.2632	2.292	0.02189	rs72716226
						8:136452952	8	rs13258352	136452952	A	ADD	1000	0.2863	2.292	0.02189	rs13258352	ENSG00000306757
						16:57879296	16	rs67363780	57879296	A	ADD	1000	0.4832	2.292	0.02189	rs67363780
						1:39080889	1	rs4970554	39080889	A	ADD	1000	-0.3072	-2.292	0.0219	rs4970554
						5:79411443	5	rs10474010	79411443	A	ADD	1000	-0.302	-2.292	0.0219	rs10474010
						5:79833821	5	rs2443549	79833821	G	ADD	1000	0.5015	2.292	0.0219	rs2443549	FAM151B
						5:107963804	5	JHU_5.107963803	107963804	G	ADD	997	-0.5006	-2.292	0.0219
						12:54911426	12	exm1009932	54911426	A	ADD	1000	0.4836	2.292	0.0219
						17:14764958	17	rs72823731	14764958	A	ADD	1000	0.395	2.292	0.0219	rs72823731	LINC02096
						2:199312725	2	JHU_2.199312724	199312725	G	ADD	1000	0.2779	2.292	0.02191	rs35460546
						5:125313021	5	rs10075157	125313021	G	ADD	999	0.3223	2.292	0.02191	rs10075157	ENSG00000248752
						11:123297570	11	rs10893036	123297570	A	ADD	1000	0.3038	2.292	0.02191	rs10893036	GRAMD1B
						12:20774882	12	rs11614318	20774882	A	ADD	1000	0.2701	2.292	0.02191	rs11614318	PDE3A
						13:21563715	13	rs685167	21563715	G	ADD	1000	-0.354	-2.292	0.02191	rs685167	LATS2
						13:95281296	13	rs2298055	95281296	G	ADD	999	-0.2461	-2.292	0.02191	rs2298055	GPR180
						10:105884116	10	rs10883969	105884116	A	ADD	1000	-0.2223	-2.292	0.02192	rs10883969	SFR1,ENSG00000294028
						12:13526328	12	12:13526328-GT	13526328	A	ADD	1000	0.2436	2.292	0.02192
						13:89365260	13	JHU_13.89365259	89365260	T	ADD	998	-0.3264	-2.292	0.02192	rs9515291
						18:1420417	18	rs1226055	1420417	G	ADD	1000	0.2237	2.292	0.02192	rs1226055	ENSG00000298221
						19:575964	19	rs2238542	575964	A	ADD	998	0.4179	2.292	0.02192	rs2238542	BSG
						2:59291172	2	rs6711568	59291172	A	ADD	1000	0.2464	2.292	0.02193	rs6711568	LINC01122
						4:173356104	4	rs163185	173356104	G	ADD	1000	0.3583	2.292	0.02193	rs163185	GALNTL6
						5:102985590	5	rs17155627	102985590	A	ADD	1000	-0.2591	-2.292	0.02193	rs17155627	ENSG00000297797
						6:92859874	6	rs13202708	92859874	A	ADD	1000	-0.2401	-2.292	0.02193	rs13202708	ENSG00000285961
						10:45949254	10	10:45949254-G-A	45949254	A	ADD	994	0.4751	2.292	0.02193	rs76493570
						13:22549257	13	JHU_13.22549256	22549257	A	ADD	1000	0.2566	2.291	0.02193
						14:63237355	14	rs11158453	63237355	A	ADD	997	-0.2245	-2.292	0.02193	rs11158453	KCNH5
						4:95506827	4	rs11722955	95506827	A	ADD	1000	-0.4492	-2.291	0.02194	rs11722955	PDLIM5
						19:48542135	19	rs891016	48542135	A	ADD	1000	0.4452	2.291	0.02194	rs891016	CABP5
						1:205510376	1	rs12041365	205510376	A	ADD	1000	0.2295	2.291	0.02195	rs12041365
						2:180454264	2	rs13012946	180454264	G	ADD	1000	0.2303	2.291	0.02195	rs13012946	ZNF385B
						4:58192432	4	JHU_4.58192431	58192432	C	ADD	995	-0.4181	-2.291	0.02195	rs201127743	ENSG00000302037
						6:12398864	6	rs9369307	12398864	A	ADD	1000	-0.3407	-2.291	0.02195	rs9369307
						7:77013045	7	JHU_7.77013044	77013045	A	ADD	1000	-0.3104	-2.291	0.02195
						18:13914474	18	rs28454845	13914474	G	ADD	1000	0.34	2.291	0.02195	rs28454845	MC2R
						10:6390285	10	rs111401173	6390285	A	ADD	1000	0.5206	2.291	0.02196	rs111401173	LINC02649
						19:45415640	19	exm-rs445925	45415640	A	ADD	1000	-0.3732	-2.291	0.02196	rs445925	ENSG00000280087
						3:11072445	3	rs9825337	11072445	G	ADD	1000	0.4616	2.291	0.02197	rs9825337	SLC6A1
						6:152683413	6	rs4407724	152683413	C	ADD	999	0.2477	2.291	0.02197	rs4407724	SYNE1
						7:36258998	7	rs12701487	36258998	C	ADD	1000	0.2905	2.291	0.02197	rs12701487	EEPD1
						8:102664174	8	rs16868134	102664174	A	ADD	1000	0.3326	2.291	0.02197	rs16868134	GRHL2
						9:120524178	9	rs7027711	120524178	C	ADD	1000	0.2677	2.291	0.02197	rs7027711	ENSG00000284977,ENSG00000285082
						13:88299219	13	rs7321612	88299219	A	ADD	1000	-0.2503	-2.291	0.02197	rs7321612	MIR4500HG
						15:73724366	15	rs72741459	73724366	A	ADD	999	0.543	2.291	0.02197	rs72741459
						4:72735132	4	rs6810725	72735132	G	ADD	1000	-0.243	-2.291	0.02198	rs6810725
						6:50619699	6	rs491286	50619699	G	ADD	1000	-0.4306	-2.291	0.02198	rs491286
						8:2360570	8	rs11985026	2360570	G	ADD	1000	-0.4395	-2.291	0.02198	rs11985026
						8:3921821	8	rs2740873	3921821	A	ADD	1000	0.3168	2.291	0.02198	rs2740873	CSMD1
						9:24514898	9	rs10966328	24514898	A	ADD	995	-0.4122	-2.291	0.02198	rs10966328
						19:372875	19	JHU_19.372874	372875	A	ADD	1000	0.2593	2.291	0.02198
						11:18612468	11	rs4757673	18612468	A	ADD	1000	-0.2638	-2.291	0.02199	rs4757673	ENSG00000293242
						11:124657183	11	rs485469	124657183	G	ADD	1000	0.2689	2.29	0.02199	rs485469	MSANTD2
						1:166399575	1	rs6427004	166399575	A	ADD	995	-0.2291	-2.29	0.022	rs6427004	ENSG00000225325
						7:118341243	7	rs1033064	118341243	G	ADD	1000	-0.2302	-2.29	0.022	rs1033064
						12:132955265	12	JHU_12.132955264	132955265	A	ADD	996	-0.4417	-2.29	0.022	rs28532082	ENSG00000299616
						1:183886016	1	rs10797921	183886016	A	ADD	1000	0.2279	2.29	0.02201	rs10797921	RGL1
						3:20107205	3	JHU_3.20107204	20107205	T	ADD	1000	-0.2504	-2.29	0.02201	rs4241545	KAT2B
						4:93342889	4	JHU_4.93342888	93342889	G	ADD	1000	0.4501	2.29	0.02201
						13:43164710	13	rs9566990	43164710	C	ADD	1000	-0.233	-2.29	0.02201	rs9566990	TNFSF11
						6:33119305	6	rs72881217	33119305	A	ADD	1000	-0.3604	-2.29	0.02202	rs72881217
						6:43898232	6	rs10948107	43898232	A	ADD	998	0.2699	2.29	0.02202	rs10948107	LINC01512
						9:91456777	9	rs2818249	91456777	A	ADD	1000	0.2571	2.29	0.02202	rs2818249
						9:91457779	9	JHU_9.91457778	91457779	G	ADD	1000	0.2571	2.29	0.02202
						14:95548066	14	rs66707045	95548066	A	ADD	1000	0.4202	2.29	0.02202	rs66707045
						3:21260733	3	JHU_3.21260732	21260733	C	ADD	1000	-0.3655	-2.29	0.02203	rs17605569	ENSG00000282987,ENSG00000294894
						4:93467552	4	rs17019538	93467552	C	ADD	1000	0.3202	2.29	0.02203	rs17019538	GRID2
						6:617474	6	JHU_6.617473	617474	C	ADD	1000	0.4879	2.29	0.02203	rs76632889	EXOC2
						6:121933718	6	rs12196004	121933718	G	ADD	1000	0.3628	2.29	0.02203	rs12196004
						7:942410	7	JHU_7.942409	942410	A	ADD	1000	-0.3845	-2.29	0.02203
						8:64028399	8	rs6472077	64028399	A	ADD	1000	-0.2303	-2.29	0.02203	rs6472077
						10:72985534	10	JHU_10.72985533	72985534	G	ADD	999	0.2539	2.29	0.02203
						14:47458536	14	JHU_14.47458535	47458536	G	ADD	1000	0.2259	2.29	0.02203
						15:96052571	15	rs4984587	96052571	A	ADD	1000	0.2409	2.29	0.02203	rs4984587	ENSG00000309492
						2:38048886	2	rs7583451	38048886	G	ADD	999	-0.2368	-2.29	0.02204	rs7583451	CDC42EP3-AS1,PIRAT1
						12:65091405	12	rs61932663	65091405	A	ADD	1000	-0.4808	-2.29	0.02204	rs61932663
						15:26278841	15	rs28379877	26278841	A	ADD	999	0.2431	2.29	0.02204	rs28379877	LINC02346
						16:55656355	16	rs1502009	55656355	A	ADD	1000	-0.2383	-2.29	0.02204	rs1502009
						1:187887030	1	rs12075837	187887030	G	ADD	998	-0.3614	-2.289	0.02205	rs12075837
						2:2795206	2	rs11695235	2795206	A	ADD	999	0.2743	2.289	0.02205	rs11695235	ENSG00000237720
						10:34998474	10	JHU_10.34998473	34998474	G	ADD	999	-0.4738	-2.29	0.02205	rs79996802	PARD3
						10:73460416	10	rs72817944	73460416	A	ADD	1000	0.4748	2.29	0.02205	rs72817944	CDH23
						11:97420790	11	rs11226968	97420790	G	ADD	1000	0.2954	2.29	0.02205	rs11226968
						11:119983799	11	rs530792	119983799	A	ADD	1000	-0.294	-2.289	0.02205	rs530792	TRIM29
						20:11523995	20	rs2423567	11523995	A	ADD	1000	0.3595	2.29	0.02205	rs2423567
						20:33658658	20	20:33658658-T-C	33658658	G	ADD	999	-0.3936	-2.29	0.02205
						21:42183125	21	rs9305706	42183125	G	ADD	1000	0.2294	2.289	0.02205	rs9305706	DSCAM
						1:120177454	1	rs10754417	120177454	C	ADD	1000	-0.231	-2.289	0.02206	rs10754417	ZNF697
						4:145858473	4	rs813139	145858473	G	ADD	1000	-0.2354	-2.289	0.02206	rs813139	ENSG00000285713
						4:184468932	4	JHU_4.184468931	184468932	G	ADD	998	0.3024	2.289	0.02206
						5:118049776	5	rs10077150	118049776	A	ADD	999	-0.2338	-2.289	0.02206	rs10077150
						12:43041273	12	rs74694133	43041273	A	ADD	999	0.4948	2.289	0.02206	rs74694133	LINC02450
						16:76954349	16	rs1874537	76954349	C	ADD	1000	0.2264	2.289	0.02206	rs1874537	LINC02125
						19:3263936	19	JHU_19.3263935	3263936	G	ADD	1000	-0.2264	-2.289	0.02206
						4:698292	4	rs6837180	698292	A	ADD	999	-0.2305	-2.289	0.02207	rs6837180
						4:185903863	4	rs55890620	185903863	G	ADD	1000	0.3618	2.289	0.02207	rs55890620
						8:102870342	8	JHU_8.102870341	102870342	A	ADD	1000	0.2757	2.289	0.02207	rs500546	NCALD
						9:14602606	9	rs7027502	14602606	A	ADD	997	-0.4369	-2.289	0.02207	rs7027502
						10:127846515	10	JHU_10.127846514	127846515	A	ADD	1000	0.2412	2.289	0.02207
						10:127846669	10	rs12778749	127846669	G	ADD	1000	0.2412	2.289	0.02207	rs12778749	ADAM12
						15:26172045	15	rs7173059	26172045	A	ADD	1000	0.3956	2.289	0.02207	rs7173059	LINC02346
						18:73713028	18	rs9959776	73713028	C	ADD	1000	-0.2221	-2.289	0.02207	rs9959776
						1:77022854	1	JHU_1.77022853	77022854	A	ADD	1000	0.2585	2.289	0.02208
						5:121808701	5	rs10067389	121808701	A	ADD	1000	0.238	2.289	0.02208	rs10067389	MGC32805
						6:13354055	6	JHU_6.13354054	13354055	G	ADD	1000	-0.3615	-2.289	0.02208
						12:55077399	12	exm2267352	55077399	G	ADD	1000	-0.2272	-2.289	0.02208
						17:68668224	17	JHU_17.68668223	68668224	G	ADD	1000	-0.2335	-2.289	0.02208
						17:68668232	17	JHU_17.68668231	68668232	A	ADD	1000	-0.2335	-2.289	0.02208
						22:27406436	22	rs2516090	27406436	A	ADD	991	0.3387	2.289	0.02208	rs2516090
						1:75841403	1	rs2347215	75841403	G	ADD	999	-0.2576	-2.289	0.02209	rs2347215	SLC44A5
						1:221753645	1	rs9659823	221753645	G	ADD	1000	-0.2316	-2.289	0.02209	rs9659823
						6:82794594	6	seq_rs1538138	82794594	A	ADD	1000	-0.2623	-2.289	0.02209
						1:226160511	1	rs12728713	226160511	A	ADD	994	-0.2257	-2.289	0.0221	rs12728713
						2:85056742	2	JHU_2.85056741	85056742	C	ADD	999	-0.3348	-2.289	0.0221	rs200448252	TRABD2A
						4:162124010	4	JHU_4.162124009	162124010	A	ADD	1000	0.354	2.289	0.0221	rs34018947	ENSG00000306264
						5:5638245	5	rs13181152	5638245	G	ADD	1000	0.2633	2.289	0.0221	rs13181152
						12:45227746	12	rs3847982	45227746	G	ADD	1000	0.2263	2.289	0.0221	rs3847982	NELL2
						14:21479455	14	rs2771354	21479455	G	ADD	1000	0.2356	2.289	0.0221	rs2771354	ENSG00000258471
						14:78008422	14	JHU_14.78008421	78008422	A	ADD	1000	0.2724	2.289	0.0221	rs56053567	SPTLC2
						15:81709962	15	kgp11239062	81709962	A	ADD	1000	-0.242	-2.289	0.0221
						1:234820827	1	rs588965	234820827	C	ADD	1000	0.2311	2.289	0.02211	rs588965	ENSG00000230628
						2:12642746	2	rs1569120	12642746	G	ADD	1000	-0.2223	-2.288	0.02211	rs1569120	MIR3681HG,ENSG00000309390
						4:24284038	4	rs7663025	24284038	G	ADD	1000	-0.2339	-2.289	0.02211	rs7663025
						4:24688574	4	rs11736386	24688574	G	ADD	1000	-0.3168	-2.288	0.02211	rs11736386
						5:174901052	5	rs6861032	174901052	G	ADD	1000	-0.3496	-2.288	0.02211	rs6861032	ENSG00000286350
						6:17149783	6	rs17688933	17149783	C	ADD	998	-0.3232	-2.289	0.02211	rs17688933
						15:27222824	15	rs12902711	27222824	G	ADD	1000	0.233	2.289	0.02211	rs12902711	GABRG3
						17:14946601	17	rs3944069	14946601	A	ADD	1000	-0.2255	-2.289	0.02211	rs3944069	ENSG00000232058
						2:98839367	2	rs13430738	98839367	G	ADD	1000	-0.2904	-2.288	0.02212	rs13430738	VWA3B
						4:57314612	4	exm401086	57314612	C	ADD	997	0.5488	2.288	0.02212
						4:88908998	4	rs7675246	88908998	A	ADD	1000	-0.2589	-2.288	0.02212	rs7675246	ENSG00000286618
						13:108014189	13	rs9520400	108014189	A	ADD	1000	0.2359	2.288	0.02212	rs9520400	NALF1
						20:57171596	20	rs2281398	57171596	A	ADD	1000	0.3318	2.288	0.02212	rs2281398	APCDD1L-DT,ENSG00000254620,ENSG00000295904
						1:243663893	1	rs14403	243663893	A	ADD	992	-0.2819	-2.288	0.02213	rs14403	AKT3
						4:131022733	4	JHU_4.131022732	131022733	G	ADD	1000	0.3825	2.288	0.02213
						8:17383689	8	rs2720493	17383689	A	ADD	1000	-0.2291	-2.288	0.02213	rs2720493	SLC7A2
						10:11757180	10	rs4750085	11757180	G	ADD	1000	-0.2461	-2.288	0.02213	rs4750085	ENSG00000308311
						13:85265819	13	rs4584703	85265819	A	ADD	1000	-0.2689	-2.288	0.02213	rs4584703
						14:20363689	14	JHU_14.20363688	20363689	G	ADD	999	-0.4672	-2.288	0.02213
						15:36788536	15	JHU_15.36788535	36788536	A	ADD	999	-0.2763	-2.288	0.02213	rs1531004	ENSG00000296959
						16:55861794	16	rs8192935	55861794	A	ADD	1000	0.2428	2.288	0.02213	rs8192935	CES1
						16:74672900	16	JHU_16.74672899	74672900	C	ADD	995	-0.2258	-2.288	0.02213
						1:246626232	1	rs2184977	246626232	A	ADD	1000	0.3005	2.288	0.02214	rs2184977	SMYD3
						2:215381996	2	rs4673850	215381996	G	ADD	1000	-0.3133	-2.288	0.02214	rs4673850	VWC2L,ENSG00000197585,VWC2L-IT1,ENSG00000302294
						15:90168693	15	exm1188079	90168693	A	ADD	998	0.2405	2.288	0.02214	rs1866928	TICRR
						2:10332539	2	rs13392520	10332539	G	ADD	1000	-0.2474	-2.288	0.02215	rs13392520
						5:25447224	5	JHU_5.25447223	25447224	C	ADD	997	0.3337	2.288	0.02215	rs17465106
						12:13629381	12	rs1531228	13629381	A	ADD	999	0.3414	2.288	0.02215	rs1531228
						12:101949155	12	JHU_12.101949154	101949155	A	ADD	993	0.4956	2.288	0.02215
						15:93776485	15	rs1483329	93776485	T	ADD	999	-0.2302	-2.288	0.02215	rs1483329	ENSG00000257060
						5:88110363	5	rs165944	88110363	G	ADD	1000	-0.2697	-2.288	0.02216	rs165944	MEF2C
						12:77216281	12	rs17813975	77216281	A	ADD	1000	0.2709	2.288	0.02216	rs17813975	ZDHHC17
						12:128315329	12	rs7960879	128315329	A	ADD	1000	-0.2807	-2.288	0.02216	rs7960879
						15:80910857	15	exm2272319	80910857	G	ADD	999	0.2563	2.288	0.02216
						3:194245794	3	rs57499758	194245794	G	ADD	999	-0.3331	-2.287	0.02217	rs57499758	ENSG00000310154
						12:121622239	12	rs3751144	121622239	A	ADD	995	0.4636	2.287	0.02217	rs3751144	P2RX7,ENSG00000286248,ENSG00000295862
						21:42052490	21	JHU_21.42052489	42052490	A	ADD	998	-0.2327	-2.287	0.02217
						1:166553938	1	JHU_1.166553937	166553938	A	ADD	1000	0.4201	2.287	0.02218
						4:70345393	4	rs41298251	70345393	A	ADD	996	0.2259	2.287	0.02218	rs41298251
						6:15066945	6	JHU_6.15066944	15066945	G	ADD	1000	-0.2715	-2.287	0.02218
						6:31075139	6	JHU_6.31075138	31075139	G	ADD	1000	0.4321	2.287	0.02218	rs72853130
						6:31079994	6	rs2233976	31079994	A	ADD	1000	0.4321	2.287	0.02218	rs2233976	C6orf15
						14:78049094	14	rs11623114	78049094	C	ADD	1000	-0.3641	-2.287	0.02218	rs11623114	SPTLC2
						3:82488254	3	rs9309903	82488254	A	ADD	1000	-0.249	-2.287	0.02219	rs9309903	LINC02008
						3:175884175	3	JHU_3.175884174	175884175	C	ADD	1000	-0.3371	-2.287	0.02219
						3:175886190	3	JHU_3.175886189	175886190	A	ADD	1000	-0.3371	-2.287	0.02219
						5:146704598	5	rs10064995	146704598	G	ADD	999	-0.3022	-2.287	0.02219	rs10064995	STK32A
						8:131808169	8	rs263232	131808169	A	ADD	1000	-0.3945	-2.287	0.02219	rs263232	ADCY8
						10:3429328	10	rs7898173	3429328	A	ADD	1000	-0.3435	-2.287	0.02219	rs7898173	ENSG00000286610
						21:23294052	21	JHU_21.23294051	23294052	G	ADD	996	0.2849	2.287	0.02219	rs11088898
						21:45193316	21	rs62229220	45193316	C	ADD	1000	-0.3493	-2.287	0.02219	rs62229220	CSTB
						2:229048515	2	JHU_2.229048514	229048515	A	ADD	1000	0.3226	2.287	0.0222	rs10202629
						4:71432481	4	rs28780474	71432481	A	ADD	1000	-0.3179	-2.287	0.0222	rs28780474
						14:61889807	14	rs11627926	61889807	A	ADD	1000	0.2647	2.287	0.0222	rs11627926	PRKCH
						16:54215290	16	rs61518230	54215290	A	ADD	1000	-0.2877	-2.287	0.0222	rs61518230
						17:47682329	17	rs12449817	47682329	G	ADD	999	0.2873	2.287	0.0222	rs12449817	SPOP
						4:127309605	4	rs17011033	127309605	G	ADD	1000	0.2257	2.287	0.02221	rs17011033
						6:166592832	6	rs12524688	166592832	G	ADD	1000	0.2928	2.287	0.02221	rs12524688
						8:27850718	8	rs62496822	27850718	A	ADD	999	0.4385	2.287	0.02221	rs62496822
						12:94229823	12	rs11107208	94229823	A	ADD	1000	-0.2653	-2.287	0.02221	rs11107208	CRADD
						17:57384199	17	rs6503915	57384199	A	ADD	1000	-0.228	-2.287	0.02221	rs6503915
						15:40383779	15	JHU_15.40383778	40383779	C	ADD	997	0.226	2.287	0.02222	rs3743129	BMF
						18:9749362	18	JHU_18.9749361	9749362	A	ADD	996	-0.2267	-2.287	0.02222	rs4798847	RAB31
						19:56626448	19	exm2260887	56626448	A	ADD	995	-0.3715	-2.287	0.02222
						3:21496049	3	rs58827109	21496049	G	ADD	999	-0.3918	-2.286	0.02223	rs58827109	ZNF385D
						6:31488939	6	JHU_6.31488938	31488939	A	ADD	998	0.4962	2.286	0.02223
						6:70761670	6	rs35524860	70761670	C	ADD	1000	0.4401	2.286	0.02223	rs35524860	COL19A1
						12:2830907	12	JHU_12.2830906	2830907	G	ADD	998	0.2939	2.286	0.02223	rs12310349	ITFG2-AS1
						12:116225274	12	rs708808	116225274	G	ADD	1000	0.2497	2.286	0.02223	rs708808	ENSG00000257781
						16:72967363	16	rs756719	72967363	A	ADD	1000	0.2541	2.286	0.02223	rs756719	ZFHX3
						5:152934928	5	JHU_5.152934927	152934928	A	ADD	1000	0.4217	2.286	0.02224
						11:84350860	11	rs2155399	84350860	A	ADD	1000	-0.3794	-2.286	0.02224	rs2155399	DLG2
						12:124739235	12	JHU_12.124739234	124739235	A	ADD	999	0.3931	2.286	0.02224
						15:37010066	15	rs74653092	37010066	A	ADD	1000	0.3565	2.286	0.02224	rs74653092	CDIN1
						17:18619793	17	JHU_17.18619792	18619793	A	ADD	994	0.2217	2.286	0.02224
						2:137866132	2	JHU_2.137866131	137866132	A	ADD	1000	-0.2245	-2.286	0.02225	rs1432224	THSD7B
						7:100278	7	rs35174522	100278	G	ADD	1000	-0.2381	-2.286	0.02225	rs35174522	ENSG00000287883
						8:8737125	8	JHU_8.8737124	8737125	G	ADD	1000	-0.2383	-2.286	0.02225
						11:93681437	11	JHU_11.93681436	93681437	A	ADD	1000	0.232	2.286	0.02225
						12:18905805	12	rs28608562	18905805	G	ADD	1000	0.3585	2.286	0.02225	rs28608562
						15:27655983	15	JHU_15.27655982	27655983	A	ADD	995	-0.4522	-2.286	0.02225
						15:34618266	15	rs347830	34618266	G	ADD	1000	-0.2313	-2.286	0.02225	rs347830	SLC12A6
						17:1542153	17	Variant45260	1542153	G	ADD	992	0.2369	2.286	0.02225
						4:11224510	4	rs1003270	11224510	G	ADD	1000	0.2315	2.286	0.02226	rs1003270
						12:9985915	12	exm983017	9985915	A	ADD	1000	-0.4296	-2.286	0.02226
						13:39354602	13	JHU_13.39354601	39354602	G	ADD	999	0.4399	2.286	0.02226	rs73184762	FREM2
						3:172138843	3	rs520418	172138843	G	ADD	999	0.2882	2.286	0.02227	rs520418
						5:2755932	5	rs4866667	2755932	G	ADD	1000	-0.24	-2.286	0.02227	rs4866667
						7:154005133	7	rs56304354	154005133	A	ADD	999	0.4122	2.286	0.02227	rs56304354	DPP6
						16:7830769	16	rs75037017	7830769	G	ADD	1000	0.5113	2.286	0.02227	rs75037017	ENSG00000301273
						1:56325957	1	rs4540693	56325957	C	ADD	1000	0.2303	2.286	0.02228	rs4540693
						1:181712376	1	rs3767001	181712376	A	ADD	1000	0.3279	2.286	0.02228	rs3767001	CACNA1E
						1:226045101	1	JHU_1.226045100	226045101	A	ADD	992	-0.3125	-2.286	0.02228
						6:148066394	6	rs12214565	148066394	A	ADD	999	-0.3617	-2.286	0.02228	rs12214565	ENSG00000227681
						9:86933405	9	rs7035188	86933405	A	ADD	1000	0.4288	2.286	0.02228	rs7035188	SLC28A3,ENSG00000285987
						10:19479269	10	rs111887509	19479269	G	ADD	1000	-0.4603	-2.286	0.02228	rs111887509	MALRD1
						13:82239682	13	rs9545827	82239682	G	ADD	1000	0.2479	2.286	0.02228	rs9545827
						3:71950838	3	rs73105069	71950838	A	ADD	1000	-0.3763	-2.285	0.02229	rs73105069
						3:145487982	3	rs6807108	145487982	G	ADD	1000	0.2288	2.285	0.02229	rs6807108
						8:134627974	8	rs2945764	134627974	A	ADD	1000	0.2588	2.285	0.02229	rs2945764
						2:60484507	2	rs359255	60484507	A	ADD	1000	0.2338	2.285	0.0223	rs359255	ENSG00000299640
						4:64007098	4	rs6551748	64007098	A	ADD	1000	-0.2307	-2.285	0.0223	rs6551748	ENSG00000251055
						9:28970237	9	rs10968843	28970237	A	ADD	997	0.4771	2.285	0.0223	rs10968843	LINGO2
						11:79037926	11	JHU_11.79037925	79037926	A	ADD	994	-0.2942	-2.285	0.0223
						12:72352543	12	12:72352543-T-C	72352543	A	ADD	1000	-0.313	-2.285	0.0223
						12:72376715	12	rs10748189	72376715	A	ADD	1000	-0.313	-2.285	0.0223	rs10748189	TPH2
						1:158376392	1	rs74828048	158376392	A	ADD	1000	0.3807	2.285	0.02231	rs74828048
						2:86510536	2	JHU_2.86510535	86510536	G	ADD	1000	-0.4001	-2.285	0.02231	rs79280180	REEP1
						3:190505722	3	JHU_3.190505721	190505722	A	ADD	1000	-0.4278	-2.285	0.02231	rs76252847	ENSG00000302498
						5:149189997	5	rs2161257	149189997	G	ADD	999	0.2298	2.285	0.02231	rs2161257	PPARGC1B
						6:29551861	6	rs1233390	29551861	A	ADD	999	-0.3259	-2.285	0.02231	rs1233390	GABBR1
						7:21182508	7	rs10229873	21182508	A	ADD	996	-0.2896	-2.285	0.02231	rs10229873	ENSG00000306908
						7:52407216	7	JHU_7.52407215	52407216	G	ADD	999	0.2511	2.285	0.02231	rs296292
						8:85065107	8	rs7841440	85065107	A	ADD	1000	-0.2447	-2.285	0.02231	rs7841440
						10:52905494	10	rs1904694	52905494	G	ADD	999	-0.2308	-2.285	0.02231	rs1904694	PRKG1
						10:109489232	10	rs2219380	109489232	A	ADD	1000	0.2589	2.285	0.02231	rs2219380	LINC01435,ENSG00000298678
						11:44501421	11	JHU_11.44501420	44501421	A	ADD	1000	-0.4597	-2.285	0.02231
						12:39238430	12	JHU_12.39238429	39238430	A	ADD	1000	-0.3128	-2.285	0.02231
						14:20997221	14	rs12586536	20997221	A	ADD	1000	0.2493	2.285	0.02231	rs12586536
						14:40138137	14	rs72679457	40138137	A	ADD	1000	-0.4056	-2.285	0.02231	rs72679457	ENSG00000258526
						21:34527885	21	rs2834113	34527885	C	ADD	1000	-0.3101	-2.285	0.02231	rs2834113	ENSG00000226433
						3:177179479	3	rs11923827	177179479	G	ADD	1000	-0.226	-2.285	0.02232	rs11923827	LINC00578
						3:186691605	3	rs6444190	186691605	A	ADD	997	0.2895	2.285	0.02232	rs6444190	ST6GAL1
						8:76044206	8	rs4487733	76044206	G	ADD	1000	-0.2884	-2.285	0.02232	rs4487733	CASC9,ENSG00000303615
						11:30569399	11	JHU_11.30569398	30569399	A	ADD	999	-0.2322	-2.285	0.02232
						11:61605215	11	rs2072114	61605215	G	ADD	1000	0.3381	2.285	0.02232	rs2072114	FADS2
						16:83435851	16	rs17213369	83435851	C	ADD	995	0.507	2.285	0.02232	rs17213369	CDH13
						1:17791882	1	rs12078935	17791882	A	ADD	999	-0.2259	-2.285	0.02233	rs12078935
						6:31272581	6	JHU_6.31272580	31272581	G	ADD	1000	0.3846	2.285	0.02233
						7:48237721	7	rs28637820	48237721	C	ADD	999	-0.3196	-2.285	0.02233	rs28637820	ABCA13
						9:83193833	9	JHU_9.83193832	83193833	G	ADD	998	-0.2506	-2.285	0.02233	rs1576220
						9:94445809	9	rs2892376	94445809	G	ADD	1000	0.2454	2.285	0.02233	rs2892376	ROR2
						11:87836784	11	rs490589	87836784	A	ADD	1000	0.2207	2.285	0.02233	rs490589	ENSG00000255241
						16:10350784	16	JHU_16.10350783	10350784	G	ADD	996	0.4289	2.285	0.02233
						22:22187093	22	rs9610375	22187093	A	ADD	1000	-0.2242	-2.285	0.02233	rs9610375	MAPK1,ENSG00000289564
						2:134687715	2	rs13382243	134687715	A	ADD	1000	-0.3059	-2.285	0.02234	rs13382243
						7:41706132	7	rs1476665	41706132	A	ADD	1000	0.2383	2.284	0.02234	rs1476665
						9:16671439	9	rs16934899	16671439	C	ADD	999	0.4644	2.284	0.02234	rs16934899	BNC2
						12:49993678	12	exm1000949	49993678	A	ADD	999	0.4156	2.284	0.02234
						2:155392858	2	rs78440949	155392858	A	ADD	997	0.4113	2.284	0.02235	rs78440949	ENSG00000298255
						6:100964147	6	exm568283	100964147	C	ADD	992	0.2232	2.284	0.02235	rs240780	ASCC3
						6:113493636	6	rs9400595	113493636	A	ADD	1000	0.2668	2.284	0.02235	rs9400595	ENSG00000287728
						11:57369353	11	JHU_11.57369352	57369353	G	ADD	1000	0.2518	2.284	0.02235	rs2936694	SERPING1
						13:98762082	13	rs66470217	98762082	A	ADD	1000	0.2699	2.284	0.02235	rs66470217	ENSG00000293659
						15:89436712	15	rs12591239	89436712	A	ADD	1000	0.322	2.284	0.02235	rs12591239	HAPLN3
						1:10932629	1	rs35787367	10932629	A	ADD	1000	-0.2615	-2.284	0.02236	rs35787367	ENSG00000307983,ENSG00000307999
						1:191449983	1	rs669885	191449983	A	ADD	1000	0.2492	2.284	0.02236	rs669885
						2:78355948	2	JHU_2.78355947	78355948	G	ADD	1000	-0.5041	-2.284	0.02236
						3:194277233	3	rs13078606	194277233	G	ADD	1000	-0.3364	-2.284	0.02236	rs13078606
						10:6671516	10	rs7911607	6671516	A	ADD	999	0.233	2.284	0.02236	rs7911607	LINC02648
						14:75327443	14	rs722599	75327443	G	ADD	1000	-0.2329	-2.284	0.02236	rs722599	PROX2
						17:72533076	17	rs11652446	72533076	C	ADD	999	0.2309	2.284	0.02236	rs11652446
						10:61636147	10	rs2440906	61636147	C	ADD	998	0.2483	2.284	0.02237	rs2440906	CCDC6
						3:187839070	3	rs189372	187839070	A	ADD	1000	-0.2309	-2.284	0.02238	rs189372	ENSG00000234238
						4:54970684	4	rs11133304	54970684	A	ADD	1000	0.3081	2.284	0.02238	rs11133304	ENSG00000282278
						6:154658031	6	rs9371790	154658031	A	ADD	998	-0.2534	-2.284	0.02238	rs9371790	IPCEF1,ENSG00000288520
						7:147812591	7	rs10256700	147812591	A	ADD	1000	0.3661	2.284	0.02238	rs10256700	CNTNAP2,ENSG00000310297
						9:22166474	9	9:22166474-TA-T	22166474	D	ADD	997	0.3471	2.284	0.02238
						10:88947473	10	kgp11802168	88947473	A	ADD	999	-0.2917	-2.284	0.02238	rs11816262	SHLD2
						11:112642976	11	rs7113406	112642976	A	ADD	1000	-0.2291	-2.284	0.02238	rs7113406
						13:90001033	13	exm2267617	90001033	G	ADD	1000	0.5035	2.284	0.02238
						18:30640189	18	exm2268090	30640189	G	ADD	1000	0.2603	2.284	0.02238	rs4556865	CCDC178
						1:10947580	1	rs4845960	10947580	A	ADD	1000	-0.2236	-2.284	0.02239	rs4845960
						1:101019326	1	rs12565245	101019326	C	ADD	998	0.2332	2.284	0.02239	rs12565245
						2:70915320	2	JHU_2.70915319	70915320	T	ADD	996	0.2669	2.284	0.02239
						3:194614	3	JHU_3.194613	194614	A	ADD	1000	-0.2534	-2.284	0.02239
						10:71421754	10	rs2812506	71421754	A	ADD	1000	0.2918	2.284	0.02239	rs2812506
						4:63652655	4	JHU_4.63652654	63652655	G	ADD	1000	0.5446	2.283	0.0224
						7:36794389	7	JHU_7.36794388	36794389	G	ADD	1000	0.2277	2.284	0.0224
						11:85831541	11	rs471470	85831541	C	ADD	1000	-0.2415	-2.283	0.0224	rs471470
						13:31949809	13	rs7997603	31949809	A	ADD	1000	0.4813	2.284	0.0224	rs7997603
						14:94501080	14	rs1077948	94501080	A	ADD	1000	-0.2672	-2.284	0.0224	rs1077948	OTUB2
						16:73692861	16	rs79825592	73692861	A	ADD	996	-0.2903	-2.284	0.0224	rs79825592	ZFHX3
						17:10198829	17	rs999338	10198829	G	ADD	1000	-0.2306	-2.284	0.0224	rs999338
						3:60472209	3	rs9856634	60472209	A	ADD	1000	0.4767	2.283	0.02241	rs9856634	FHIT
						3:73378879	3	rs7647311	73378879	G	ADD	1000	-0.2745	-2.283	0.02241	rs7647311	ENSG00000309320
						6:4381540	6	JHU_6.4381539	4381540	C	ADD	1000	0.5261	2.283	0.02241	rs72846153	ENSG00000284823,ENSG00000287761
						9:137360240	9	rs3132278	137360240	A	ADD	1000	0.3918	2.283	0.02241	rs3132278	ENSG00000228877
						12:107616158	12	rs12831470	107616158	A	ADD	1000	0.2505	2.283	0.02241	rs12831470	ENSG00000286678
						9:140279703	9	rs11522293	140279703	A	ADD	1000	-0.2368	-2.283	0.02242	rs11522293	EXD3
						12:72414563	12	rs10879357	72414563	A	ADD	987	-0.2266	-2.283	0.02242	rs10879357	TPH2
						1:77032015	1	rs315011	77032015	A	ADD	996	0.2586	2.283	0.02243	rs315011	ST6GALNAC3
						1:79556037	1	rs7531214	79556037	A	ADD	1000	0.3019	2.283	0.02243	rs7531214
						2:83748050	2	rs1429388	83748050	G	ADD	999	-0.2238	-2.283	0.02243	rs1429388
						8:75472479	8	rs1365036	75472479	G	ADD	999	-0.2443	-2.283	0.02243	rs1365036
						9:86242794	9	JHU_9.86242793	86242794	T	ADD	998	-0.2283	-2.283	0.02243
						2:112751928	2	exm221003	112751928	G	ADD	999	-0.2328	-2.283	0.02244
						2:228235082	2	JHU_2.228235081	228235082	A	ADD	1000	-0.3294	-2.283	0.02244
						2:228236022	2	JHU_2.228236021	228236022	A	ADD	1000	-0.3294	-2.283	0.02244	rs4675172	TM4SF20
						4:5703551	4	rs62298619	5703551	G	ADD	1000	0.2286	2.283	0.02244	rs62298619	EVC2
						6:52442880	6	JHU_6.52442879	52442880	A	ADD	1000	0.2391	2.283	0.02244
						12:48051456	12	rs948393	48051456	A	ADD	1000	0.2287	2.283	0.02244	rs948393
						12:97897192	12	12:97897192-C-T	97897192	A	ADD	993	0.5158	2.283	0.02244
						12:106476140	12	rs7133815	106476140	G	ADD	1000	-0.3085	-2.283	0.02244	rs7133815	NUAK1
						15:80710321	15	rs7172914	80710321	A	ADD	1000	-0.273	-2.283	0.02244	rs7172914	ARNT2
						1:92280923	1	rs11165546	92280923	A	ADD	1000	-0.2464	-2.283	0.02245	rs11165546	TGFBR3
						3:77609655	3	rs1403848	77609655	C	ADD	1000	0.2287	2.283	0.02245	rs1403848	ROBO2
						4:61962424	4	JHU_4.61962423	61962424	G	ADD	1000	-0.385	-2.283	0.02245
						11:99047499	11	JHU_11.99047498	99047499	G	ADD	1000	-0.3678	-2.283	0.02245
						17:52890788	17	rs16955153	52890788	G	ADD	1000	-0.3491	-2.283	0.02245	rs16955153
						18:58174525	18	rs520432	58174525	A	ADD	1000	-0.2603	-2.283	0.02245	rs520432	ENSG00000285681
						3:192024014	3	JHU_3.192024013	192024014	G	ADD	1000	0.398	2.282	0.02246	rs9827826	FGF12
						7:42446092	7	JHU_7.42446091	42446092	A	ADD	1000	0.3783	2.282	0.02246
						7:91054350	7	rs113802429	91054350	A	ADD	999	-0.4933	-2.282	0.02246	rs113802429	ENSG00000223665,LINC02932
						7:134269909	7	rs706193	134269909	G	ADD	998	-0.2391	-2.282	0.02247	rs706193
						8:40335724	8	rs10102300	40335724	A	ADD	1000	0.2555	2.282	0.02247	rs10102300
						10:78046050	10	rs1865644	78046050	G	ADD	1000	0.232	2.282	0.02247	rs1865644	LRMDA
						11:12223035	11	rs10831761	12223035	G	ADD	998	0.249	2.282	0.02247	rs10831761	MICAL2
						12:4930100	12	rs6489568	4930100	A	ADD	1000	0.2856	2.282	0.02247	rs6489568	ENSG00000256988
						12:69369677	12	rs12303166	69369677	G	ADD	1000	-0.4611	-2.282	0.02247	rs12303166	ENSG00000309659
						15:82394385	15	rs2654216	82394385	G	ADD	995	0.2248	2.282	0.02247	rs2654216
						3:177133282	3	rs869122	177133282	A	ADD	1000	0.2433	2.282	0.02248	rs869122
						6:31334852	6	rs6457401	31334852	A	ADD	1000	0.2775	2.282	0.02249	rs6457401	ENSG00000285647,ENSG00000293281,ENSG00000298426
						6:166774689	6	JHU_6.166774688	166774689	A	ADD	997	-0.256	-2.282	0.02249
						7:121130384	7	JHU_7.121130383	121130384	A	ADD	1000	-0.4066	-2.282	0.02249
						12:3703500	12	rs1029766	3703500	G	ADD	1000	0.2273	2.282	0.02249	rs1029766
						21:35599128	21	rs9982601	35599128	A	ADD	997	0.3428	2.282	0.02249	rs9982601	KCNE2,LINC00310
						22:35680988	22	JHU_22.35680987	35680988	G	ADD	998	0.4916	2.282	0.02249
						2:8695540	2	rs2883913	8695540	G	ADD	1000	0.4029	2.282	0.0225	rs2883913
						2:75396009	2	rs10439502	75396009	G	ADD	999	0.2261	2.282	0.0225	rs10439502	TACR1,ENSG00000270571
						7:95441350	7	rs1922332	95441350	A	ADD	1000	0.3257	2.282	0.0225	rs1922332	DYNC1I1
						8:80553068	8	rs2029818	80553068	A	ADD	1000	-0.2351	-2.282	0.0225	rs2029818	STMN2
						18:23568566	18	rs898183	23568566	G	ADD	1000	0.3765	2.282	0.0225	rs898183
						1:111093653	1	rs1769207	111093653	G	ADD	999	0.2385	2.282	0.02251	rs1769207
						1:230817480	1	rs61828616	230817480	A	ADD	1000	-0.2805	-2.282	0.02251	rs61828616	COG2
						2:36062875	2	rs10203034	36062875	G	ADD	1000	0.2623	2.282	0.02251	rs10203034
						3:163643315	3	JHU_3.163643314	163643315	C	ADD	1000	0.305	2.282	0.02251	rs79046166
						4:31194852	4	JHU_4.31194851	31194852	A	ADD	1000	-0.2776	-2.282	0.02251	rs73219113	LINC02497
						8:131505995	8	JHU_8.131505994	131505995	G	ADD	1000	-0.4024	-2.282	0.02251	rs28391082
						4:169454317	4	rs17054309	169454317	A	ADD	1000	-0.289	-2.281	0.02252	rs17054309	PALLD
						7:63632543	7	rs10277428	63632543	A	ADD	1000	-0.3662	-2.282	0.02252	rs10277428
						1:212683888	1	rs562683	212683888	G	ADD	998	-0.2415	-2.281	0.02253	rs562683	LINC01740,ENSG00000310477
						2:130039781	2	JHU_2.130039780	130039781	G	ADD	1000	0.2286	2.281	0.02253	rs10171995
						4:65928497	4	JHU_4.65928496	65928497	G	ADD	999	0.2459	2.281	0.02253	rs4482818
						8:40373509	8	rs2565085	40373509	G	ADD	1000	0.2341	2.281	0.02253	rs2565085
						8:98477111	8	rs591736	98477111	G	ADD	993	0.3269	2.281	0.02253	rs591736
						10:27270585	10	rs17294487	27270585	A	ADD	998	-0.3484	-2.281	0.02253	rs17294487
						2:13691129	2	rs6432397	13691129	A	ADD	1000	0.2984	2.281	0.02254	rs6432397	ENSG00000229370
						4:5231140	4	rs11728257	5231140	G	ADD	1000	0.2795	2.281	0.02254	rs11728257	STK32B
						5:50872086	5	rs12654664	50872086	A	ADD	1000	0.2923	2.281	0.02254	rs12654664	ENSG00000288035
						8:3937191	8	rs1541718	3937191	A	ADD	1000	0.233	2.281	0.02254	rs1541718	CSMD1
						8:124203536	8	rs75131087	124203536	A	ADD	1000	0.4641	2.281	0.02254	rs75131087	FAM83A
						10:71361374	10	JHU_10.71361373	71361374	C	ADD	1000	-0.2812	-2.281	0.02254	rs79952107
						8:57522174	8	rs59142334	57522174	G	ADD	999	0.5664	2.281	0.02255	rs59142334
						8:138241598	8	rs9644432	138241598	G	ADD	1000	-0.2857	-2.281	0.02255	rs9644432
						13:99375263	13	rs6491443	99375263	A	ADD	1000	-0.2452	-2.281	0.02255	rs6491443	SLC15A1
						17:21404713	17	rs7501595	21404713	G	ADD	997	0.2358	2.281	0.02255	rs7501595	LINC02693,ENSG00000298159
						20:2244021	20	JHU_20.2244020	2244021	G	ADD	995	-0.2332	-2.281	0.02255
						20:10692716	20	rs10485744	10692716	A	ADD	1000	0.4226	2.281	0.02255	rs10485744	LINC01752,ENSG00000270792
						1:69899166	1	rs10736412	69899166	T	ADD	997	0.2658	2.281	0.02256	rs10736412	LINC01758
						3:38665687	3	rs79352669	38665687	A	ADD	1000	0.5287	2.281	0.02256	rs79352669	SCN5A
						6:65831684	6	rs9363336	65831684	A	ADD	1000	0.2371	2.281	0.02256	rs9363336	EYS
						6:119756937	6	rs12197534	119756937	A	ADD	999	0.2312	2.281	0.02256	rs12197534	ENSG00000287100
						8:29473431	8	rs4732980	29473431	A	ADD	1000	-0.2395	-2.281	0.02256	rs4732980	ENSG00000305465
						9:119727504	9	rs12350890	119727504	A	ADD	999	0.3527	2.281	0.02256	rs12350890	ASTN2
						15:31560641	15	JHU_15.31560640	31560641	A	ADD	1000	-0.2257	-2.281	0.02256	rs1869898
						16:26023510	16	rs6497911	26023510	A	ADD	1000	0.2332	2.281	0.02256	rs6497911	HS3ST4,ENSG00000285882
						17:76804886	17	JHU_17.76804885	76804886	A	ADD	1000	-0.3017	-2.281	0.02256	rs72849521	USP36
						2:151733441	2	rs2341594	151733441	A	ADD	1000	0.3292	2.281	0.02257	rs2341594	ENSG00000222031
						4:140600125	4	rs795589	140600125	G	ADD	1000	0.2282	2.281	0.02257	rs795589	MGST2
						6:158014255	6	rs905924	158014255	G	ADD	1000	0.2423	2.281	0.02257	rs905924	ZDHHC14
						11:133862526	11	rs10791342	133862526	G	ADD	995	-0.268	-2.281	0.02257	rs10791342
						13:71556235	13	rs9599761	71556235	T	ADD	999	-0.264	-2.281	0.02257	rs9599761
						1:180163390	1	exm128059	180163390	G	ADD	1000	0.4182	2.281	0.02258	rs12371	QSOX1
						2:154875613	2	rs13400898	154875613	G	ADD	1000	0.4912	2.28	0.02258	rs13400898	GALNT13
						9:24419484	9	JHU_9.24419483	24419484	C	ADD	999	-0.2406	-2.28	0.02258	rs4265276
						13:107895045	13	rs12865907	107895045	G	ADD	1000	-0.2324	-2.28	0.02258	rs12865907	NALF1
						17:6681708	17	rs906752	6681708	A	ADD	1000	0.2797	2.281	0.02258	rs906752	FBXO39
						18:21669794	18	rs9948691	21669794	A	ADD	996	0.2855	2.281	0.02258	rs9948691	TTC39C,ENSG00000265204
						2:32930247	2	rs7567525	32930247	G	ADD	1000	-0.2359	-2.28	0.02259	rs7567525	TTC27,ENSG00000295137
						4:37302992	4	rs13115793	37302992	A	ADD	1000	-0.2247	-2.28	0.02259	rs13115793	NWD2
						13:107000922	13	rs9555240	107000922	A	ADD	1000	0.2467	2.28	0.02259	rs9555240	ENSG00000286780,ENSG00000293703
						4:159175475	4	rs17037309	159175475	A	ADD	1000	0.3208	2.28	0.0226	rs17037309	TMEM144,ENSG00000250604
						7:85906804	7	rs73195238	85906804	G	ADD	1000	0.3543	2.28	0.0226	rs73195238	ENSG00000298738
						8:17528642	8	JHU_8.17528641	17528642	G	ADD	992	0.4099	2.28	0.0226
						8:138657098	8	rs4465001	138657098	G	ADD	1000	-0.2333	-2.28	0.0226	rs4465001	ENSG00000285817
						11:6134006	11	rs1381911	6134006	G	ADD	1000	0.2302	2.28	0.0226	rs1381911	ENSG00000254444
						11:134679225	11	rs35190814	134679225	G	ADD	1000	0.3864	2.28	0.0226	rs35190814	LINC02714
						13:60010326	13	rs1160785	60010326	G	ADD	1000	-0.2257	-2.28	0.0226	rs1160785
						15:26093401	15	rs11637218	26093401	C	ADD	1000	0.2272	2.28	0.0226	rs11637218	ATP10A
						18:21622632	18	rs6508121	21622632	G	ADD	999	-0.2993	-2.28	0.0226	rs6508121	TTC39C
						18:58576612	18	rs118093431	58576612	A	ADD	999	0.4259	2.28	0.0226	rs118093431
						20:17721111	20	JHU_20.17721110	17721111	A	ADD	1000	0.3077	2.28	0.0226
						10:120721163	10	rs10886350	120721163	T	ADD	995	0.2504	2.28	0.02261	rs10886350	LINC03036
						16:22390261	16	rs13334621	22390261	G	ADD	1000	0.4374	2.28	0.02261	rs13334621
						19:579699	19	rs12608994	579699	A	ADD	998	0.4154	2.28	0.02261	rs12608994	BSG
						21:39728546	21	rs112615110	39728546	C	ADD	997	-0.4213	-2.28	0.02261	rs112615110	ENSG00000310082
						3:139533909	3	rs10935353	139533909	G	ADD	1000	-0.2301	-2.28	0.02262	rs10935353
						7:106374640	7	7:106374640-T-C	106374640	G	ADD	999	0.2243	2.28	0.02262
						16:83737342	16	rs7198252	83737342	A	ADD	1000	-0.264	-2.28	0.02262	rs7198252	CDH13,ENSG00000261103
						19:10370654	19	rs1059849	10370654	A	ADD	999	-0.2324	-2.28	0.02262	rs1059849	MRPL4,LIMASI
						1:56322314	1	rs11206670	56322314	A	ADD	1000	0.2298	2.28	0.02263	rs11206670	ENSG00000297153
						2:180302902	2	JHU_2.180302901	180302902	G	ADD	995	0.3849	2.28	0.02263	rs12467818
						5:2896161	5	rs13153727	2896161	C	ADD	998	-0.239	-2.28	0.02263	rs13153727
						6:32213052	6	rs9267954	32213052	A	ADD	999	0.2611	2.28	0.02263	rs9267954
						7:3180657	7	rs6964682	3180657	G	ADD	999	-0.2963	-2.28	0.02263	rs6964682	ENSG00000217455
						11:86833094	11	JHU_11.86833093	86833094	G	ADD	1000	-0.2895	-2.28	0.02263
						12:1734593	12	rs4766400	1734593	C	ADD	1000	0.251	2.28	0.02263	rs4766400	WNT5B
						14:94223599	14	rs8018220	94223599	A	ADD	1000	-0.447	-2.28	0.02263	rs8018220	PRIMA1
						16:12553109	16	JHU_16.12553108	12553109	A	ADD	1000	-0.2319	-2.28	0.02263
						3:32019685	3	rs4383559	32019685	G	ADD	1000	-0.2656	-2.28	0.02264	rs4383559	OSBPL10
						6:124409194	6	rs984982	124409194	A	ADD	999	-0.3351	-2.279	0.02264	rs984982	NKAIN2
						12:76297292	12	rs11180742	76297292	A	ADD	1000	-0.275	-2.279	0.02264	rs11180742	ENSG00000258077
						12:104147589	12	rs4981023	104147589	A	ADD	1000	0.2334	2.279	0.02264	rs4981023	STAB2,ENSG00000257681
						20:10936029	20	rs1555959	10936029	C	ADD	999	-0.2733	-2.28	0.02264	rs1555959	ENSG00000270792
						6:85834466	6	rs12197277	85834466	A	ADD	1000	-0.3454	-2.279	0.02265	rs12197277
						8:132862920	8	rs6999964	132862920	A	ADD	1000	-0.2925	-2.279	0.02265	rs6999964
						12:119853272	12	rs7301599	119853272	A	ADD	1000	0.2273	2.279	0.02265	rs7301599	CCDC60,ENSG00000248636
						14:33377987	14	JHU_14.33377986	33377987	T	ADD	1000	-0.4982	-2.279	0.02265
						15:23755449	15	rs9888717	23755449	G	ADD	1000	-0.2339	-2.279	0.02265	rs9888717	ENSG00000260978
						1:215220345	1	rs2123331	215220345	G	ADD	1000	0.2373	2.279	0.02266	rs2123331	KCNK2
						3:55067504	3	rs6785397	55067504	A	ADD	1000	0.2642	2.279	0.02266	rs6785397	CACNA2D3
						4:89685356	4	rs6857153	89685356	A	ADD	999	-0.2489	-2.279	0.02266	rs6857153	FAM13A
						5:132867637	5	rs57527568	132867637	A	ADD	1000	0.2597	2.279	0.02266	rs57527568	FSTL4
						5:174141774	5	rs72824608	174141774	T	ADD	1000	0.3322	2.279	0.02266	rs72824608
						6:135426558	6	6:135426558-A-T	135426558	T	ADD	1000	0.2531	2.279	0.02266	rs4895440
						11:61597972	11	exm-rs1535	61597972	G	ADD	1000	0.2342	2.279	0.02266	rs1535	FADS2
						12:29898195	12	rs302326	29898195	G	ADD	1000	0.2297	2.279	0.02266	rs302326	TMTC1
						1:89172298	1	rs80272546	89172298	A	ADD	999	0.4833	2.279	0.02267	rs80272546	PKN2
						3:165461954	3	3:165461954-G-GA	165461954	I	ADD	999	0.2462	2.279	0.02267
						6:30650318	6	exm-rs2394392	30650318	C	ADD	1000	-0.5073	-2.279	0.02267
						12:13630095	12	JHU_12.13630094	13630095	A	ADD	1000	0.3402	2.279	0.02267
						12:116178982	12	rs1386032	116178982	G	ADD	1000	0.2293	2.279	0.02267	rs1386032
						15:71572951	15	JHU_15.71572950	71572951	G	ADD	1000	0.2442	2.279	0.02267	rs12909022	THSD4,ENSG00000297029
						3:138848899	3	rs16848785	138848899	A	ADD	1000	-0.2456	-2.279	0.02268	rs16848785	MRPS22
						8:102080659	8	rs28412107	102080659	G	ADD	999	-0.3452	-2.279	0.02268	rs28412107	SLEAR
						10:38586938	10	JHU_10.38586937	38586938	A	ADD	994	0.4724	2.279	0.02268
						11:119630418	11	exm2267231	119630418	G	ADD	1000	0.226	2.279	0.02268	rs10790342	NECTIN1-DT,ENSG00000287545
						19:31183956	19	JHU_19.31183955	31183956	T	ADD	1000	-0.2864	-2.279	0.02268	rs28444457	ZNF536
						20:33623522	20	20:33623522-A-T	33623522	A	ADD	998	-0.3918	-2.279	0.02268
						4:162233791	4	JHU_4.162233790	162233791	G	ADD	998	0.2791	2.279	0.02269
						6:156641429	6	rs7739135	156641429	A	ADD	1000	-0.2299	-2.279	0.02269	rs7739135	ENSG00000285797,ENSG00000287092
						7:21757690	7	rs2240471	21757690	A	ADD	1000	-0.2264	-2.279	0.02269	rs2240471	DNAH11
						7:151873853	7	rs6464211	151873853	A	ADD	1000	0.3189	2.279	0.02269	rs6464211	KMT2C
						10:56840690	10	rs1573227	56840690	G	ADD	999	0.2337	2.279	0.02269	rs1573227
						10:70604866	10	rs10998458	70604866	G	ADD	995	0.4027	2.279	0.02269	rs10998458	STOX1
						16:81302009	16	rs12446334	81302009	G	ADD	995	-0.2551	-2.279	0.02269	rs12446334	BCO1
						3:2281628	3	rs1153520	2281628	A	ADD	1000	-0.2774	-2.279	0.0227	rs1153520	CNTN4
						9:119719162	9	rs10983434	119719162	C	ADD	999	0.3297	2.279	0.0227	rs10983434	ASTN2
						11:127085838	11	rs2514893	127085838	A	ADD	1000	-0.2294	-2.278	0.0227	rs2514893	ENSG00000272642
						3:120628840	3	kgp5096640	120628840	G	ADD	1000	0.239	2.278	0.02271
						5:33382240	5	JHU_5.33382239	33382240	A	ADD	999	-0.2888	-2.278	0.02271
						6:135423209	6	exm-rs9373124	135423209	G	ADD	1000	0.2529	2.278	0.02271
						7:101026477	7	rs73173771	101026477	G	ADD	1000	-0.3159	-2.278	0.02271	rs73173771	COL26A1
						10:91281081	10	rs7917083	91281081	A	ADD	1000	-0.2422	-2.278	0.02271	rs7917083	SLC16A12
						16:13432963	16	rs11075189	13432963	A	ADD	1000	-0.22	-2.278	0.02271	rs11075189	ENSG00000262801
						18:57731909	18	rs11874042	57731909	G	ADD	1000	0.323	2.278	0.02271	rs11874042
						20:8303393	20	JHU_20.8303392	8303393	A	ADD	1000	0.3849	2.278	0.02271	rs162221	PLCB1
						20:61412466	20	rs856966	61412466	G	ADD	1000	-0.2689	-2.278	0.02271	rs856966
						2:159117099	2	rs1960641	159117099	G	ADD	1000	0.2316	2.278	0.02272	rs1960641	CCDC148
						3:96597503	3	JHU_3.96597502	96597503	G	ADD	1000	0.4691	2.278	0.02272
						4:162292790	4	rs34197208	162292790	G	ADD	1000	-0.2764	-2.278	0.02272	rs34197208
						11:102003909	11	JHU_11.102003908	102003909	G	ADD	996	-0.2233	-2.278	0.02272
						3:112478401	3	rs6784132	112478401	C	ADD	1000	0.2274	2.278	0.02273	rs6784132
						6:29671770	6	JHU_6.29671769	29671770	A	ADD	999	-0.2572	-2.278	0.02273	rs35471702	ENSG00000310484
						6:139645671	6	rs13199562	139645671	C	ADD	1000	-0.3024	-2.278	0.02273	rs13199562	ENSG00000226571
						12:120021728	12	rs11064838	120021728	G	ADD	1000	0.2231	2.278	0.02273	rs11064838	ENSG00000248636
						16:64972164	16	rs35171	64972164	G	ADD	1000	0.2515	2.278	0.02273	rs35171	ENSG00000294300
						3:171039539	3	rs6798267	171039539	A	ADD	999	0.2601	2.278	0.02274	rs6798267	TNIK
						4:90387594	4	rs1948520	90387594	G	ADD	999	0.3204	2.278	0.02274	rs1948520	ENSG00000251095
						5:73965371	5	JHU_5.73965370	73965371	G	ADD	999	0.5144	2.278	0.02274	rs17646591	HEXB
						8:43456629	8	JHU_8.43456628	43456629	A	ADD	999	-0.4157	-2.278	0.02274	rs79895331
						14:76957132	14	rs2361291	76957132	A	ADD	1000	0.3525	2.278	0.02274	rs2361291	ESRRB
						14:83267946	14	rs7145839	83267946	A	ADD	1000	0.248	2.278	0.02274	rs7145839
						1:101919802	1	rs12118351	101919802	A	ADD	1000	-0.4113	-2.278	0.02275	rs12118351
						2:50989526	2	JHU_2.50989525	50989526	G	ADD	999	-0.384	-2.278	0.02275
						3:175893734	3	JHU_3.175893733	175893734	A	ADD	1000	-0.3274	-2.278	0.02275
						3:175893868	3	JHU_3.175893867	175893868	G	ADD	1000	-0.3274	-2.278	0.02275
						3:175893910	3	JHU_3.175893909	175893910	A	ADD	1000	-0.3274	-2.278	0.02275
						3:175895690	3	JHU_3.175895689	175895690	G	ADD	1000	-0.3274	-2.278	0.02275
						18:37426339	18	rs12605634	37426339	A	ADD	1000	-0.2884	-2.278	0.02275	rs12605634	LINC01901,LINC01902
						2:12112937	2	JHU_2.12112936	12112937	A	ADD	996	0.3998	2.277	0.02276
						6:69291241	6	JHU_6.69291240	69291241	G	ADD	998	-0.4728	-2.277	0.02276
						11:132108194	11	rs73597221	132108194	A	ADD	1000	0.4907	2.277	0.02276	rs73597221	NTM,ENSG00000298672
						16:73769785	16	JHU_16.73769784	73769785	C	ADD	999	0.497	2.278	0.02276	rs200890987	ZFHX3
						19:2947152	19	rs4806891	2947152	G	ADD	999	-0.2807	-2.277	0.02276	rs4806891
						3:164115437	3	kgp5570860	164115437	A	ADD	1000	-0.3388	-2.277	0.02277
						6:15251149	6	JHU_6.15251148	15251149	A	ADD	997	0.5508	2.277	0.02277	rs111646565	JARID2
						7:140372299	7	rs269267	140372299	A	ADD	999	0.2993	2.277	0.02277	rs269267
						8:22769767	8	JHU_8.22769766	22769767	A	ADD	1000	-0.2294	-2.277	0.02277	rs7014952	PEBP4
						8:63358921	8	rs13266120	63358921	G	ADD	1000	-0.2363	-2.277	0.02277	rs13266120	NKAIN3
						17:35289873	17	JHU_17.35289872	35289873	A	ADD	999	0.284	2.277	0.02277
						20:12993694	20	JHU_20.12993693	12993694	T	ADD	998	-0.4424	-2.277	0.02277
						20:33739456	20	20:33739456-C-T	33739456	A	ADD	1000	-0.3906	-2.277	0.02277
						2:50995117	2	JHU_2.50995116	50995117	C	ADD	1000	-0.3838	-2.277	0.02278	rs76317829	NRXN1
						3:174985106	3	rs6443300	174985106	G	ADD	1000	-0.2788	-2.277	0.02278	rs6443300	NAALADL2,NAALADL2-AS2
						6:48771793	6	rs7764685	48771793	A	ADD	1000	-0.3955	-2.277	0.02278	rs7764685
						6:66077188	6	rs9345609	66077188	G	ADD	1000	0.4894	2.277	0.02278	rs9345609	EYS
						7:45027370	7	rs6980054	45027370	G	ADD	1000	0.516	2.277	0.02278	rs6980054
						7:82165099	7	JHU_7.82165098	82165099	A	ADD	997	0.5447	2.277	0.02278	rs35763698
						8:4482200	8	rs2061749	4482200	A	ADD	1000	0.2896	2.277	0.02278	rs2061749	CSMD1
						8:59730891	8	rs72649452	59730891	G	ADD	1000	-0.3378	-2.277	0.02278	rs72649452	TOX
						11:78939766	11	JHU_11.78939765	78939766	A	ADD	999	-0.2694	-2.277	0.02278	rs478993	TENM4
						12:108519743	12	rs11113748	108519743	T	ADD	996	0.3132	2.277	0.02278	rs11113748
						13:26565586	13	rs975508	26565586	G	ADD	1000	0.2281	2.277	0.02278	rs975508	ATP8A2
						13:101908193	13	rs7335296	101908193	G	ADD	1000	0.2267	2.277	0.02278	rs7335296	NALCN
						1:233236580	1	rs1040852	233236580	C	ADD	1000	-0.3082	-2.277	0.02279	rs1040852	PCNX2
						2:4176692	2	rs7601231	4176692	A	ADD	1000	-0.2729	-2.277	0.02279	rs7601231
						5:99782205	5	rs1381315	99782205	A	ADD	999	-0.2333	-2.277	0.02279	rs1381315	FAM174A-DT,ENSG00000249787
						5:148473222	5	rs6879243	148473222	C	ADD	998	-0.3208	-2.277	0.02279	rs6879243	SH3TC2-DT
						8:94672947	8	rs2976370	94672947	G	ADD	1000	0.2541	2.277	0.02279	rs2976370	CIBAR1-DT
						10:73501556	10	exm832576	73501556	G	ADD	1000	0.2683	2.277	0.02279
						10:126445630	10	rs4962696	126445630	A	ADD	1000	-0.26	-2.277	0.02279	rs4962696	EEF1AKMT2,ENSG00000258539
						11:61581764	11	11:61581764-T-C	61581764	G	ADD	1000	0.2416	2.277	0.02279
						15:26247393	15	rs12910878	26247393	A	ADD	1000	-0.2286	-2.277	0.02279	rs12910878	LINC02346
						3:4795049	3	rs3805004	4795049	A	ADD	1000	-0.2491	-2.277	0.0228	rs3805004	ITPR1
						3:77521306	3	rs7614439	77521306	G	ADD	1000	-0.2347	-2.277	0.0228	rs7614439	ROBO2
						5:4204909	5	rs7734785	4204909	C	ADD	1000	0.2295	2.277	0.0228	rs7734785
						10:135015667	10	10:135015667-CT	135015667	A	ADD	999	0.2281	2.277	0.0228
						16:27140008	16	JHU_16.27140007	27140008	A	ADD	999	-0.4305	-2.277	0.0228
						2:15482907	2	JHU_2.15482906	15482907	G	ADD	991	0.3036	2.276	0.02282	rs1807926	NBAS
						2:31112471	2	rs6733757	31112471	G	ADD	999	0.2448	2.276	0.02282	rs6733757	ENSG00000285984
						4:38581311	4	rs6531641	38581311	A	ADD	1000	-0.2269	-2.276	0.02282	rs6531641
						4:57398752	4	rs4280802	57398752	A	ADD	999	-0.3044	-2.276	0.02282	rs4280802	SPMAP2L
						11:69326308	11	rs7951278	69326308	A	ADD	1000	-0.441	-2.276	0.02282	rs7951278
						12:51203183	12	JHU_12.51203182	51203183	A	ADD	989	-0.2502	-2.276	0.02282	rs868839683	ATF1
						14:32282564	14	rs12432377	32282564	G	ADD	1000	-0.2235	-2.276	0.02282	rs12432377	NUBPL
						18:1488278	18	rs34888267	1488278	A	ADD	1000	0.248	2.276	0.02282	rs34888267
						4:42276583	4	rs2171423	42276583	A	ADD	999	0.2383	2.276	0.02283	rs2171423
						4:173323928	4	rs335998	173323928	G	ADD	1000	0.3569	2.276	0.02283	rs335998	GALNTL6
						5:104209956	5	rs1217470	104209956	G	ADD	1000	-0.2316	-2.276	0.02283	rs1217470	ENSG00000251574
						6:127536324	6	JHU_6.127536323	127536324	G	ADD	998	-0.3725	-2.276	0.02283
						9:21704498	9	rs7874607	21704498	G	ADD	1000	-0.4357	-2.276	0.02283	rs7874607	ENSG00000299739,ENSG00000299763
						13:75319473	13	rs1327731	75319473	G	ADD	1000	-0.227	-2.276	0.02283	rs1327731	ENSG00000306332
						2:151619345	2	rs970307	151619345	G	ADD	1000	0.3696	2.276	0.02284	rs970307
						7:17686090	7	rs723724	17686090	G	ADD	1000	0.2967	2.276	0.02284	rs723724
						9:120762439	9	rs78754888	120762439	G	ADD	1000	0.4769	2.276	0.02284	rs78754888	ENSG00000284977,ENSG00000289736,ENSG00000307874
						12:25546839	12	rs11047992	25546839	G	ADD	997	0.2482	2.276	0.02284	rs11047992
						16:26024533	16	JHU_16.26024532	26024533	A	ADD	999	0.2327	2.276	0.02284
						16:80964406	16	exm2267915	80964406	G	ADD	1000	0.2402	2.276	0.02284	rs7185654	ENSG00000286221,ENSG00000309027
						18:10897713	18	rs7228069	10897713	A	ADD	1000	0.2365	2.276	0.02284	rs7228069	PIEZO2,ENSG00000263952
						4:44093499	4	rs4695447	44093499	C	ADD	1000	-0.2365	-2.276	0.02285	rs4695447
						6:20580893	6	rs9368204	20580893	A	ADD	1000	0.2427	2.276	0.02285	rs9368204	CDKAL1
						8:57667226	8	rs918909	57667226	G	ADD	1000	0.3202	2.276	0.02285	rs918909
						9:118304159	9	rs2418358	118304159	C	ADD	1000	-0.4809	-2.276	0.02285	rs2418358	ENSG00000228714
						9:118348977	9	JHU_9.118348976	118348977	A	ADD	1000	-0.4809	-2.276	0.02285
						14:20728145	14	rs11623777	20728145	A	ADD	999	-0.2357	-2.276	0.02285	rs11623777
						15:92091408	15	JHU_15.92091407	92091408	A	ADD	1000	-0.4852	-2.276	0.02285
						8:99408730	8	rs10282835	99408730	A	ADD	998	-0.4924	-2.276	0.02286	rs10282835	ENSG00000307810
						9:25845171	9	rs1843463	25845171	A	ADD	1000	0.2319	2.276	0.02286	rs1843463
						12:80928557	12	rs1554840	80928557	A	ADD	999	-0.3659	-2.276	0.02286	rs1554840	PTPRQ
						1:187633947	1	JHU_1.187633946	187633947	A	ADD	1000	-0.482	-2.276	0.02287	rs72711256	LINC01036,ENSG00000297021
						2:52369881	2	rs17784678	52369881	A	ADD	999	-0.2408	-2.276	0.02287	rs17784678	NRXN1-DT
						6:3708316	6	JHU_6.3708315	3708316	G	ADD	1000	-0.4978	-2.276	0.02287
						10:5164836	10	exm-rs10795250	5164836	G	ADD	1000	0.2355	2.276	0.02287
						12:13510504	12	rs1870205	13510504	A	ADD	1000	0.2412	2.276	0.02287	rs1870205
						19:583418	19	rs6757	583418	G	ADD	999	0.46	2.276	0.02287	rs6757	BSG
						20:33646841	20	20:33646841-G-A	33646841	A	ADD	996	-0.3894	-2.276	0.02287	rs2889873	TRPC4AP
						1:181476430	1	rs4652661	181476430	A	ADD	1000	-0.3019	-2.275	0.02288	rs4652661	CACNA1E,ENSG00000302070
						4:17555607	4	JHU_4.17555606	17555607	G	ADD	1000	0.244	2.275	0.02288
						4:105872720	4	rs4698929	105872720	A	ADD	1000	0.319	2.275	0.02288	rs4698929	ENSG00000248242,ENSG00000248373
						4:169340639	4	rs1021318	169340639	A	ADD	999	-0.2235	-2.275	0.02288	rs1021318	DDX60L
						5:19363305	5	rs13174723	19363305	C	ADD	1000	-0.2922	-2.275	0.02288	rs13174723
						8:124583930	8	rs16898583	124583930	A	ADD	1000	0.4365	2.275	0.02288	rs16898583
						12:86070368	12	JHU_12.86070367	86070368	G	ADD	999	0.3481	2.275	0.02288	rs76785190
						18:39291937	18	rs17597349	39291937	A	ADD	1000	0.3767	2.275	0.02288	rs17597349
						19:9932831	19	rs3859512	9932831	A	ADD	999	0.4909	2.276	0.02288	rs3859512
						2:77572079	2	rs1354592	77572079	A	ADD	1000	0.235	2.275	0.02289	rs1354592	LRRTM4
						5:50861264	5	rs12660048	50861264	G	ADD	996	0.2918	2.275	0.02289	rs12660048	ENSG00000288035
						5:179021982	5	rs28685239	179021982	G	ADD	1000	-0.2486	-2.275	0.02289	rs28685239	RUFY1
						8:18243603	8	rs10109286	18243603	G	ADD	997	0.3058	2.275	0.02289	rs10109286
						9:137382629	9	rs10776949	137382629	A	ADD	1000	0.2424	2.275	0.02289	rs10776949	ENSG00000228877
						11:97011354	11	rs7938964	97011354	A	ADD	1000	0.3493	2.275	0.02289	rs7938964
						1:235797865	1	JHU_1.235797864	235797865	G	ADD	999	0.2371	2.275	0.0229	rs7554548	GNG4
						2:11728854	2	2:11728854-GA	11728854	A	ADD	998	-0.3871	-2.275	0.0229	rs72772076	GREB1
						7:154012916	7	rs1468756	154012916	A	ADD	999	-0.2346	-2.275	0.0229	rs1468756	DPP6
						18:75086266	18	JHU_18.75086265	75086266	A	ADD	1000	0.3407	2.275	0.0229
						5:159882797	5	exm2257079	159882797	C	ADD	1000	0.2254	2.275	0.02291
						5:159886620	5	rs2431099	159886620	A	ADD	1000	0.2254	2.275	0.02291	rs2431099
						6:29775662	6	rs2523409	29775662	G	ADD	998	-0.2268	-2.275	0.02291	rs2523409	HLA-F-AS1
						6:135467188	6	6:135467188-C-T	135467188	A	ADD	1000	0.2846	2.275	0.02291
						6:135468005	6	6:135468005-A-T	135468005	A	ADD	1000	0.2846	2.275	0.02291
						9:14826616	9	rs2818939	14826616	G	ADD	999	0.3803	2.275	0.02291	rs2818939	FREM1
						12:857224	12	JHU_12.857223	857224	A	ADD	1000	0.2282	2.275	0.02291
						20:23369317	20	rs2424529	23369317	G	ADD	998	-0.2369	-2.275	0.02291	rs2424529	NAPB
						2:35730792	2	rs11679130	35730792	G	ADD	1000	-0.2244	-2.275	0.02292	rs11679130
						6:23826607	6	rs1886561	23826607	G	ADD	1000	0.2407	2.275	0.02292	rs1886561
						9:123808262	9	rs41307968	123808262	A	ADD	994	0.31	2.275	0.02292	rs41307968	C5
						1:109744268	1	rs17034458	109744268	A	ADD	1000	0.3571	2.275	0.02293	rs17034458	ELAPOR1
						2:113046409	2	JHU_2.113046408	113046409	G	ADD	999	0.2342	2.275	0.02293	rs10211300	ZC3H6
						2:179066261	2	JHU_2.179066260	179066261	C	ADD	999	0.3426	2.275	0.02293	rs334109	OSBPL6
						3:166064321	3	rs79707494	166064321	C	ADD	998	0.4755	2.275	0.02293	rs79707494
						9:14585052	9	rs7029906	14585052	C	ADD	1000	0.2193	2.275	0.02293	rs7029906
						10:11722775	10	rs3829155	11722775	C	ADD	999	-0.2301	-2.275	0.02293	rs3829155	ENSG00000308311
						10:49406469	10	rs12249222	49406469	A	ADD	1000	-0.2628	-2.275	0.02293	rs12249222	FRMPD2
						20:33729477	20	20:33729477-C-G	33729477	C	ADD	998	-0.3938	-2.275	0.02293
						16:24485782	16	rs13337813	24485782	A	ADD	1000	0.5067	2.274	0.02294	rs13337813	ENSG00000260072,ENSG00000300455
						19:41734560	19	exm2272790	41734560	G	ADD	1000	-0.2287	-2.274	0.02294
						13:74491457	13	JHU_13.74491456	74491457	A	ADD	1000	-0.3351	-2.274	0.02295	rs12856248	KLF12
						15:102017381	15	rs924014	102017381	A	ADD	1000	-0.2291	-2.274	0.02295	rs924014	PCSK6
						20:51811748	20	JHU_20.51811747	51811748	G	ADD	1000	-0.3057	-2.274	0.02295	rs2243747	TSHZ2
						2:9837055	2	rs35912897	9837055	G	ADD	1000	-0.3289	-2.274	0.02296	rs35912897	ENSG00000240687
						4:100238998	4	rs2075633	100238998	G	ADD	1000	-0.2452	-2.274	0.02296	rs2075633	ADH1B
						5:175002499	5	JHU_5.175002498	175002499	G	ADD	999	-0.2357	-2.274	0.02296
						6:15233151	6	JHU_6.15233150	15233151	A	ADD	996	0.5495	2.274	0.02296	rs79851650
						6:32345086	6	JHU_6.32345085	32345086	G	ADD	1000	0.353	2.274	0.02296	rs12528797	TSBP1-AS1
						6:32346213	6	JHU_6.32346212	32346213	A	ADD	1000	0.353	2.274	0.02296
						6:65504664	6	rs12663566	65504664	G	ADD	999	0.3618	2.274	0.02296	rs12663566	EYS
						16:10930171	16	rs4073955	10930171	A	ADD	1000	0.2404	2.274	0.02296	rs4073955
						1:204134522	1	1:204134522-G-A	204134522	A	ADD	998	-0.2976	-2.274	0.02297	rs11240688	REN
						2:223850095	2	JHU_2.223850094	223850095	G	ADD	1000	-0.2739	-2.274	0.02297	rs62185069
						3:118166055	3	rs553769	118166055	G	ADD	1000	0.2284	2.274	0.02297	rs553769	ENSG00000243276
						8:2760061	8	rs11997932	2760061	G	ADD	1000	-0.3895	-2.274	0.02297	rs11997932	ENSG00000253853
						13:20881255	13	rs9550629	20881255	G	ADD	1000	-0.235	-2.274	0.02297	rs9550629
						15:61783044	15	rs62007226	61783044	C	ADD	1000	0.2949	2.274	0.02297	rs62007226	ENSG00000259675
						19:54448170	19	rs10423251	54448170	T	ADD	1000	-0.3988	-2.274	0.02297	rs10423251
						20:17733575	20	rs6075242	17733575	G	ADD	1000	0.2425	2.274	0.02297	rs6075242
						20:33720920	20	rs11908683	33720920	G	ADD	1000	-0.3912	-2.274	0.02297	rs11908683	EDEM2
						20:33722863	20	rs2295888	33722863	G	ADD	1000	-0.3912	-2.274	0.02297	rs2295888	EDEM2
						20:33729442	20	20:33729442-A-C	33729442	C	ADD	1000	-0.3912	-2.274	0.02297	rs11906318	EDEM2
						20:33729479	20	20:33729479-G-A	33729479	A	ADD	1000	-0.3912	-2.274	0.02297	rs11908100	EDEM2
						20:33731010	20	20:33731010-G-A	33731010	A	ADD	1000	-0.3912	-2.274	0.02297	rs12105996	EDEM2
						20:33731437	20	20:33731437-A-T	33731437	T	ADD	1000	-0.3912	-2.274	0.02297	rs57690120	EDEM2
						1:38100920	1	rs11585920	38100920	G	ADD	990	0.2728	2.274	0.02298	rs11585920
						1:87892372	1	JHU_1.87892371	87892372	G	ADD	972	-0.2239	-2.274	0.02298	rs730389	ENSG00000298508
						2:19971359	2	2:19971359-C-T	19971359	A	ADD	997	0.4977	2.274	0.02298
						13:113331552	13	JHU_13.113331551	113331552	A	ADD	1000	-0.3078	-2.274	0.02298
						13:113331868	13	exm-rs7998202	113331868	G	ADD	1000	-0.3078	-2.274	0.02298	rs7998202	ATP11AUN,ENSG00000309697
						1:76703874	1	rs12074693	76703874	G	ADD	1000	-0.4295	-2.274	0.02299	rs12074693	ST6GALNAC3
						1:205914757	1	rs4077468	205914757	G	ADD	1000	0.2351	2.274	0.02299	rs4077468
						1:205914885	1	rs4077469	205914885	A	ADD	1000	0.2351	2.274	0.02299	rs4077469
						8:138467144	8	rs9693212	138467144	A	ADD	1000	0.2194	2.274	0.02299	rs9693212
						10:91743629	10	exm2249422	91743629	A	ADD	1000	0.2235	2.274	0.02299
						1:180172739	1	rs6425613	180172739	G	ADD	1000	0.5354	2.274	0.023	rs6425613	QSOX1
						3:156048103	3	rs76198189	156048103	G	ADD	1000	0.4289	2.273	0.023	rs76198189	KCNAB1,ENSG00000287916
						12:119763890	12	rs4238061	119763890	G	ADD	1000	0.2281	2.273	0.023	rs4238061
						13:90779016	13	rs2805649	90779016	A	ADD	1000	0.2965	2.273	0.023	rs2805649
						15:68856998	15	rs626797	68856998	G	ADD	1000	-0.2268	-2.273	0.023	rs626797
						22:27227219	22	rs5761776	27227219	A	ADD	1000	-0.2462	-2.273	0.023	rs5761776	MIATNB
						1:34896404	1	rs6676871	34896404	A	ADD	999	0.2273	2.273	0.02301	rs6676871
						3:175895331	3	JHU_3.175895330	175895331	A	ADD	999	-0.3268	-2.273	0.02301
						4:173797856	4	rs1903126	173797856	G	ADD	1000	0.2541	2.273	0.02301	rs1903126	GALNTL6
						5:129412126	5	rs4836491	129412126	A	ADD	1000	0.2412	2.273	0.02301	rs4836491	CHSY3
						6:103921181	6	rs12190210	103921181	A	ADD	1000	0.3279	2.273	0.02301	rs12190210
						6:152640248	6	rs2306915	152640248	A	ADD	1000	0.329	2.273	0.02301	rs2306915	SYNE1
						9:112316725	9	JHU_9.112316724	112316725	G	ADD	1000	0.467	2.273	0.02301	rs7048768
						11:93240847	11	rs11020388	93240847	A	ADD	1000	0.3034	2.273	0.02301	rs11020388	SMCO4,ENSG00000306975
						16:19011071	16	JHU_16.19011070	19011071	A	ADD	999	-0.2393	-2.273	0.02301	rs8057096	TMC7
						4:149100252	4	rs17024456	149100252	G	ADD	999	-0.271	-2.273	0.02302	rs17024456	NR3C2,ENSG00000250354
						6:153173999	6	rs9384046	153173999	G	ADD	1000	0.3003	2.273	0.02302	rs9384046	LINC02840
						7:42066881	7	rs846288	42066881	G	ADD	1000	-0.2264	-2.273	0.02302	rs846288	GLI3
						8:101670398	8	rs1693588	101670398	A	ADD	1000	0.2737	2.273	0.02302	rs1693588
						10:15095122	10	rs7099737	15095122	G	ADD	1000	0.2245	2.273	0.02302	rs7099737	OLAH
						10:119243566	10	rs2532664	119243566	G	ADD	1000	0.2443	2.273	0.02302	rs2532664	EMX2OS,ENSG00000258114
						1:230399410	1	rs16851270	230399410	A	ADD	1000	0.3616	2.273	0.02303	rs16851270	GALNT2,ENSG00000227006
						2:36962472	2	rs62132533	36962472	A	ADD	1000	-0.2453	-2.273	0.02303	rs62132533	VIT
						3:175889230	3	JHU_3.175889229	175889230	A	ADD	999	-0.2779	-2.273	0.02303
						5:24107893	5	JHU_5.24107892	24107893	A	ADD	995	0.3567	2.273	0.02303	rs113279283	LINC02899
						8:134681123	8	rs12681042	134681123	A	ADD	1000	-0.2364	-2.273	0.02303	rs12681042	LINC03024
						9:37727737	9	JHU_9.37727736	37727737	A	ADD	1000	-0.233	-2.273	0.02303	rs10973512	FRMPD1,ENSG00000255872
						10:5588567	10	rs4074244	5588567	C	ADD	1000	0.2323	2.273	0.02303	rs4074244	CALML3-AS1
						10:61630341	10	JHU_10.61630340	61630341	T	ADD	1000	0.2557	2.273	0.02303	rs1664253	CCDC6
						12:96561524	12	rs61585277	96561524	G	ADD	1000	0.2274	2.273	0.02303	rs61585277	LINC02452
						16:84759446	16	rs2216762	84759446	A	ADD	998	0.334	2.273	0.02303	rs2216762	USP10
						17:76558730	17	JHU_17.76558729	76558730	A	ADD	1000	-0.2589	-2.273	0.02303
						6:139807600	6	rs6916887	139807600	A	ADD	999	-0.2312	-2.273	0.02304	rs6916887	ENSG00000226571
						7:150456598	7	rs4725360	150456598	A	ADD	998	0.2325	2.273	0.02304	rs4725360
						8:25816376	8	rs4872381	25816376	G	ADD	1000	-0.2257	-2.273	0.02304	rs4872381	EBF2
						8:134091191	8	JHU_8.134091190	134091191	G	ADD	1000	0.2493	2.273	0.02304
						8:134093274	8	rs7009823	134093274	G	ADD	1000	0.2493	2.273	0.02304	rs7009823	TG,SLA
						1:220032318	1	rs2008602	220032318	G	ADD	1000	0.2445	2.273	0.02305	rs2008602
						2:183336022	2	JHU_2.183336021	183336022	A	ADD	997	-0.2397	-2.273	0.02305
						3:100668763	3	rs2576389	100668763	A	ADD	999	-0.228	-2.273	0.02305	rs2576389	ABI3BP
						7:96150473	7	rs6961784	96150473	C	ADD	999	0.2316	2.273	0.02305	rs6961784
						17:6693170	17	rs12452170	6693170	A	ADD	1000	0.2467	2.273	0.02305	rs12452170
						18:73371284	18	rs79821421	73371284	G	ADD	1000	-0.4708	-2.273	0.02305	rs79821421
						3:30315877	3	rs6549980	30315877	A	ADD	999	-0.2194	-2.272	0.02306	rs6549980
						3:43116170	3	rs7619872	43116170	A	ADD	1000	0.3055	2.272	0.02306	rs7619872
						10:130831448	10	JHU_10.130831447	130831448	A	ADD	1000	-0.3871	-2.272	0.02306
						12:116201277	12	JHU_12.116201276	116201277	A	ADD	999	0.2244	2.272	0.02306	rs78108451	ENSG00000257781
						13:28274311	13	JHU_13.28274310	28274311	A	ADD	999	0.3058	2.273	0.02306	rs9554131
						1:228663497	1	rs4271208	228663497	A	ADD	998	0.3117	2.272	0.02307	rs4271208
						3:65282613	3	rs9842887	65282613	G	ADD	999	-0.4542	-2.272	0.02307	rs9842887
						5:146457870	5	rs1156700	146457870	G	ADD	1000	0.2366	2.272	0.02307	rs1156700	PPP2R2B,ENSG00000286468
						6:163361196	6	rs9347707	163361196	C	ADD	1000	-0.2353	-2.272	0.02307	rs9347707	PACRG
						9:12197936	9	rs1339272	12197936	G	ADD	1000	-0.2711	-2.272	0.02307	rs1339272
						10:45959652	10	10:45959652-C-A	45959652	A	ADD	998	0.4709	2.272	0.02307	rs12771275	MARCHF8,ENSG00000295473
						10:62557260	10	rs2448358	62557260	C	ADD	1000	-0.2562	-2.272	0.02307	rs2448358
						1:234740549	1	rs1329126	234740549	C	ADD	1000	0.327	2.272	0.02308	rs1329126	IRF2BP2
						2:106634904	2	JHU_2.106634903	106634904	A	ADD	999	0.2432	2.272	0.02308	rs62148563
						3:141293755	3	JHU_3.141293754	141293755	G	ADD	1000	0.4133	2.272	0.02308
						3:147414527	3	JHU_3.147414526	147414527	A	ADD	999	0.2359	2.272	0.02308
						4:42856894	4	rs1993059	42856894	A	ADD	998	0.2365	2.272	0.02308	rs1993059
						9:117823114	9	rs7865462	117823114	G	ADD	1000	0.2257	2.272	0.02308	rs7865462	TNC,DELEC1
						1:76598209	1	rs289697	76598209	A	ADD	1000	0.2252	2.272	0.02309	rs289697	ST6GALNAC3
						2:145554667	2	JHU_2.145554666	145554667	G	ADD	1000	-0.355	-2.272	0.02309
						4:181875388	4	rs11725375	181875388	A	ADD	1000	-0.2679	-2.272	0.02309	rs11725375
						5:32087253	5	rs157495	32087253	G	ADD	1000	-0.2719	-2.272	0.02309	rs157495	PDZD2
						2:186132403	2	JHU_2.186132402	186132403	A	ADD	1000	-0.4547	-2.272	0.0231	rs111832461
						4:17738292	4	JHU_4.17738291	17738292	A	ADD	999	-0.3224	-2.272	0.0231	rs12642968	FAM184B
						5:164648216	5	JHU_5.164648215	164648216	T	ADD	1000	-0.3357	-2.272	0.0231
						6:32187023	6	rs394657	32187023	G	ADD	999	-0.2289	-2.272	0.0231	rs394657	NOTCH4
						7:6435845	7	JHU_7.6435844	6435845	G	ADD	999	-0.3449	-2.272	0.0231	rs929926	RAC1
						9:32427874	9	rs4879586	32427874	C	ADD	999	0.2781	2.272	0.0231	rs4879586	ACO1
						10:78028463	10	rs10762705	78028463	A	ADD	1000	0.2332	2.272	0.0231	rs10762705	LRMDA
						10:78028622	10	JHU_10.78028621	78028622	A	ADD	1000	0.2332	2.272	0.0231	rs7087332	LRMDA
						12:42183242	12	JHU_12.42183241	42183242	C	ADD	1000	0.5186	2.272	0.0231
						15:51237910	15	rs11635054	51237910	G	ADD	997	-0.295	-2.272	0.0231	rs11635054	AP4E1,DCAF13P3
						16:87054556	16	rs79460491	87054556	C	ADD	997	0.3469	2.272	0.0231	rs79460491	ENSG00000289423
						18:74505185	18	rs11662534	74505185	A	ADD	999	0.3263	2.272	0.0231	rs11662534	ENSG00000308029
						20:4234575	20	rs6084671	4234575	A	ADD	1000	-0.2695	-2.272	0.0231	rs6084671	ENSG00000298420
						4:93480717	4	rs7663643	93480717	A	ADD	1000	0.2343	2.272	0.02311	rs7663643	GRID2
						4:135632025	4	rs13111532	135632025	A	ADD	1000	-0.29	-2.272	0.02311	rs13111532	ENSG00000300844
						6:91024294	6	rs927297	91024294	C	ADD	997	0.2316	2.272	0.02311	rs927297	ENSG00000260271
						9:82772034	9	rs11138521	82772034	A	ADD	1000	-0.2459	-2.272	0.02311	rs11138521	LINC01507
						10:30683631	10	rs2244051	30683631	G	ADD	989	-0.301	-2.272	0.02311	rs2244051
						12:62567495	12	rs7973394	62567495	A	ADD	1000	-0.4489	-2.272	0.02311	rs7973394	TAFA2
						14:72494808	14	rs17105918	72494808	A	ADD	1000	-0.3919	-2.272	0.02311	rs17105918	RGS6
						18:42520310	18	rs623577	42520310	C	ADD	998	0.2225	2.272	0.02311	rs623577	SETBP1
						18:57766512	18	18:57766512-A-G	57766512	G	ADD	1000	0.2742	2.272	0.02311	rs1539952
						22:44926599	22	JHU_22.44926598	44926599	G	ADD	1000	-0.2261	-2.272	0.02311	rs4823237
						2:170039594	2	rs10169879	170039594	A	ADD	1000	0.2426	2.271	0.02312	rs10169879	LRP2
						11:133438128	11	rs10894701	133438128	G	ADD	1000	0.5205	2.271	0.02312	rs10894701
						13:80595466	13	rs9565541	80595466	A	ADD	1000	0.2367	2.271	0.02312	rs9565541	LINC01080,ENSG00000284196
						14:43541015	14	JHU_14.43541014	43541015	G	ADD	1000	0.3723	2.271	0.02312
						1:23941052	1	rs7534452	23941052	A	ADD	1000	0.3062	2.271	0.02313	rs7534452	MDS2
						2:46361322	2	rs72808770	46361322	A	ADD	999	0.2966	2.271	0.02313	rs72808770	PRKCE
						4:32593453	4	JHU_4.32593452	32593453	A	ADD	997	0.5097	2.271	0.02313
						13:51551823	13	JHU_13.51551822	51551823	T	ADD	1000	0.4753	2.271	0.02313	rs17075041
						1:200004523	1	rs2821359	200004523	G	ADD	1000	-0.2558	-2.271	0.02314	rs2821359	NR5A2
						5:14876569	5	rs835154	14876569	G	ADD	1000	0.226	2.271	0.02314	rs835154
						12:10521389	12	rs10743889	10521389	C	ADD	1000	-0.2828	-2.271	0.02314	rs10743889	KLRK1-AS1
						13:37993196	13	JHU_13.37993195	37993196	G	ADD	1000	0.2276	2.271	0.02314
						15:23236972	15	kgp785555	23236972	C	ADD	991	0.2208	2.271	0.02314
						18:10663094	18	rs687784	10663094	G	ADD	999	0.2477	2.271	0.02314	rs687784	ENSG00000260779
						8:18246053	8	rs11780884	18246053	A	ADD	1000	0.3072	2.271	0.02315	rs11780884
						9:38028426	9	rs7019689	38028426	C	ADD	1000	-0.2248	-2.271	0.02315	rs7019689	SHB,ENSG00000255872
						13:23243993	13	JHU_13.23243992	23243993	A	ADD	1000	-0.4759	-2.271	0.02315
						4:2772530	4	rs7695151	2772530	A	ADD	1000	0.2266	2.271	0.02316	rs7695151	ENSG00000303384
						10:123855864	10	JHU_10.123855863	123855864	A	ADD	1000	0.2322	2.271	0.02316	rs11200396	TACC2
						16:25910458	16	rs34460715	25910458	A	ADD	1000	-0.3338	-2.271	0.02316	rs34460715	HS3ST4,ENSG00000285882
						16:70757906	16	rs16970455	70757906	G	ADD	1000	0.2616	2.271	0.02316	rs16970455	VAC14
						1:20935358	1	rs558946	20935358	A	ADD	998	-0.2317	-2.271	0.02317	rs558946	CDA
						2:218547484	2	rs116250078	218547484	C	ADD	1000	-0.4586	-2.271	0.02317	rs116250078	DIRC3
						4:138702796	4	rs2175072	138702796	G	ADD	1000	-0.2579	-2.271	0.02317	rs2175072	ENSG00000250126
						1:178038100	1	rs56303835	178038100	G	ADD	973	-0.4314	-2.27	0.02318	rs56303835	ENSG00000302121
						2:56177013	2	rs11685113	56177013	A	ADD	1000	0.2267	2.27	0.02318	rs11685113	ENSG00000300478
						2:126657355	2	JHU_2.126657354	126657355	A	ADD	1000	0.4286	2.27	0.02318	rs75395505
						4:93455880	4	rs7661958	93455880	G	ADD	1000	0.2302	2.27	0.02318	rs7661958	GRID2
						4:149911338	4	JHU_4.149911337	149911338	A	ADD	999	-0.3785	-2.27	0.02318
						5:174156168	5	exm504458	174156168	A	ADD	1000	0.3713	2.27	0.02318
						9:18920357	9	exm2264361	18920357	A	ADD	1000	-0.387	-2.27	0.02318	rs1969933	SAXO1
						10:3840014	10	rs10508266	3840014	A	ADD	997	-0.2573	-2.271	0.02318	rs10508266	ENSG00000288755
						21:29112277	21	rs7281390	29112277	A	ADD	1000	0.4696	2.271	0.02318	rs7281390	LINC00113
						4:190044666	4	rs7695418	190044666	A	ADD	1000	-0.3382	-2.27	0.02319	rs7695418	ENSG00000301147
						6:127857752	6	rs4897215	127857752	G	ADD	1000	-0.2246	-2.27	0.02319	rs4897215
						15:56047905	15	rs75996531	56047905	G	ADD	999	-0.3076	-2.27	0.02319	rs75996531
						17:11407901	17	rs2969180	11407901	A	ADD	1000	0.239	2.27	0.02319	rs2969180	SHISA6
						19:18600056	19	rs7251067	18600056	A	ADD	1000	0.3623	2.27	0.02319	rs7251067	ELL
						22:19084407	22	JHU_22.19084406	19084407	A	ADD	1000	-0.3485	-2.27	0.02319	rs201545148	DGCR2
						1:101407519	1	rs11581062	101407519	G	ADD	999	-0.2439	-2.27	0.0232	rs11581062	SLC30A7,HNRNPA1P68
						6:161899454	6	JHU_6.161899453	161899454	A	ADD	991	-0.3205	-2.27	0.0232
						8:18273996	8	rs6998197	18273996	G	ADD	1000	0.2253	2.27	0.0232	rs6998197
						12:54187582	12	rs12313584	54187582	A	ADD	1000	-0.2367	-2.27	0.0232	rs12313584	ENSG00000286069,ENSG00000306662
						13:89301717	13	rs9521631	89301717	G	ADD	1000	-0.3196	-2.27	0.0232	rs9521631
						17:14258901	17	rs2127998	14258901	G	ADD	998	-0.2279	-2.27	0.0232	rs2127998
						19:580012	19	rs28992471	580012	A	ADD	993	0.4118	2.27	0.0232	rs28992471	BSG
						5:79181467	5	rs265008	79181467	A	ADD	995	0.2276	2.27	0.02321	rs265008
						6:32188383	6	rs422951	32188383	G	ADD	997	-0.2298	-2.27	0.02321	rs422951	NOTCH4
						6:158446141	6	JHU_6.158446140	158446141	A	ADD	997	-0.4128	-2.27	0.02321
						6:163735520	6	JHU_6.163735519	163735520	A	ADD	1000	-0.2669	-2.27	0.02321
						12:5152257	12	JHU_12.5152256	5152257	A	ADD	1000	0.4482	2.27	0.02321
						12:63405140	12	rs34586122	63405140	A	ADD	1000	-0.2335	-2.27	0.02321	rs34586122	ENSG00000307468
						12:88391019	12	rs11104709	88391019	G	ADD	1000	0.4364	2.27	0.02321	rs11104709	C12orf50
						21:46338403	21	rs9306118	46338403	A	ADD	1000	-0.2298	-2.27	0.02321	rs9306118	ITGB2
						22:47827401	22	JHU_22.47827400	47827401	A	ADD	1000	-0.3024	-2.27	0.02321
						4:181259348	4	rs72717216	181259348	G	ADD	999	0.3362	2.27	0.02322	rs72717216
						8:138640055	8	rs10110872	138640055	G	ADD	1000	-0.244	-2.27	0.02322	rs10110872	ENSG00000285817
						10:124473407	10	JHU_10.124473406	124473407	A	ADD	1000	0.2711	2.27	0.02322
						13:76836303	13	rs12585508	76836303	A	ADD	1000	-0.2551	-2.27	0.02322	rs12585508	ENSG00000298166
						5:169962313	5	rs12716257	169962313	A	ADD	999	0.3214	2.27	0.02323	rs12716257	KCNIP1
						8:9986655	8	rs1484642	9986655	G	ADD	1000	0.4708	2.27	0.02323	rs1484642	MSRA,ENSG00000285675
						8:73678362	8	rs2245261	73678362	A	ADD	1000	-0.2401	-2.27	0.02323	rs2245261	KCNB2
						8:98471716	8	rs586380	98471716	C	ADD	1000	-0.2671	-2.27	0.02323	rs586380
						9:10598668	9	JHU_9.10598667	10598668	G	ADD	1000	0.2942	2.27	0.02323	rs10959189	PTPRD
						12:71533534	12	exm1021649	71533534	G	ADD	1000	-0.2309	-2.27	0.02323	rs3763978	TSPAN8
						20:33726150	20	20:33726150-T-C	33726150	G	ADD	999	-0.3903	-2.27	0.02323
						3:183546083	3	rs263004	183546083	A	ADD	998	-0.2261	-2.269	0.02324	rs263004	ENSG00000283765
						5:155116408	5	JHU_5.155116407	155116408	A	ADD	999	-0.3764	-2.27	0.02324	rs79016368	ENSG00000298352
						6:8861277	6	JHU_6.8861276	8861277	C	ADD	994	-0.2369	-2.269	0.02324	rs76622241
						9:123118458	9	JHU_9.123118457	123118458	A	ADD	997	-0.3418	-2.269	0.02324
						12:2553988	12	rs1076344	2553988	G	ADD	1000	0.2771	2.269	0.02324	rs1076344	CACNA1C,ENSG00000285734
						12:121340799	12	rs1105416	121340799	G	ADD	1000	0.2412	2.27	0.02324	rs1105416	SPPL3
						15:80713138	15	rs16972076	80713138	G	ADD	999	-0.2714	-2.269	0.02324	rs16972076	ARNT2
						2:37402955	2	rs3845785	37402955	A	ADD	1000	-0.2441	-2.269	0.02325	rs3845785	SULT6B1
						2:173558361	2	rs10166642	173558361	C	ADD	999	-0.2999	-2.269	0.02325	rs10166642	RAPGEF4-AS1,ENSG00000300766
						5:76156381	5	rs2460508	76156381	G	ADD	1000	0.2231	2.269	0.02325	rs2460508	S100Z
						19:45021210	19	exm1478592	45021210	A	ADD	998	-0.4038	-2.269	0.02325	rs10414398	CEACAM20
						7:142199986	7	rs73546368	142199986	A	ADD	1000	-0.3417	-2.269	0.02326	rs73546368
						7:154010579	7	rs41500245	154010579	A	ADD	1000	-0.2908	-2.269	0.02326	rs41500245	DPP6
						9:137605212	9	rs3128579	137605212	C	ADD	992	0.2276	2.269	0.02326	rs3128579	COL5A1
						3:148911947	3	JHU_3.148911946	148911947	C	ADD	997	0.3943	2.269	0.02327	rs9853335	CP
						3:195750742	3	rs9820939	195750742	A	ADD	1000	0.2458	2.269	0.02327	rs9820939	ENSG00000286168
						6:76022082	6	rs9352202	76022082	A	ADD	1000	0.2308	2.269	0.02327	rs9352202	FILIP1,TMEM30A-DT
						12:116595460	12	rs12312596	116595460	G	ADD	1000	0.2675	2.269	0.02327	rs12312596	MED13L
						15:98927092	15	rs72764331	98927092	G	ADD	1000	0.2776	2.269	0.02327	rs72764331	LINC02351
						1:90227682	1	rs10922710	90227682	G	ADD	999	0.2695	2.269	0.02328	rs10922710	ENSG00000271949,ENSG00000301602
						5:68749848	5	rs28615983	68749848	G	ADD	1000	-0.2915	-2.269	0.02328	rs28615983
						8:29454051	8	rs6558124	29454051	A	ADD	1000	-0.4198	-2.269	0.02328	rs6558124	ENSG00000305122
						9:26653998	9	rs10757620	26653998	C	ADD	1000	-0.268	-2.269	0.02328	rs10757620
						9:104086990	9	JHU_9.104086989	104086990	C	ADD	998	0.4169	2.269	0.02328
						11:12948602	11	rs12295063	12948602	A	ADD	1000	-0.5121	-2.269	0.02328	rs12295063	TEAD1
						21:28680314	21	rs239695	28680314	G	ADD	1000	-0.2376	-2.269	0.02328	rs239695
						1:199990779	1	rs2816941	199990779	G	ADD	999	-0.2599	-2.269	0.02329	rs2816941
						6:20174416	6	JHU_6.20174415	20174416	G	ADD	1000	-0.2207	-2.269	0.02329
						16:80969674	16	rs11863536	80969674	A	ADD	999	0.2857	2.269	0.02329	rs11863536	ENSG00000286221
						18:4004943	18	JHU_18.4004942	4004943	A	ADD	998	-0.2705	-2.269	0.02329
						21:35625113	21	21:35625113-A-C	35625113	C	ADD	998	0.3336	2.269	0.02329	rs8131303	KCNE2,LINC00310
						2:56198533	2	JHU_2.56198532	56198533	A	ADD	1000	-0.3386	-2.268	0.0233	rs73940369	MIR217HG,ENSG00000272180
						2:143337019	2	JHU_2.143337018	143337019	A	ADD	1000	-0.441	-2.268	0.0233	rs79759498
						3:28917846	3	rs7637007	28917846	G	ADD	1000	-0.2244	-2.269	0.0233	rs7637007	RBMS3,ENSG00000283563
						3:71477708	3	JHU_3.71477707	71477708	G	ADD	1000	0.2208	2.269	0.0233
						3:177871232	3	rs7642011	177871232	A	ADD	1000	0.2264	2.268	0.0233	rs7642011	ENSG00000286003,ENSG00000295322
						9:37583429	9	rs9644884	37583429	A	ADD	1000	-0.2812	-2.268	0.0233	rs9644884	ENSG00000256966
						11:62068685	11	rs1406381	62068685	A	ADD	1000	-0.2949	-2.268	0.0233	rs1406381
						7:2703464	7	rs13188	2703464	A	ADD	998	-0.314	-2.268	0.02331	rs13188	TTYH3
						8:1212224	8	rs11136374	1212224	A	ADD	1000	-0.2275	-2.268	0.02331	rs11136374	DLGAP2
						13:55834318	13	JHU_13.55834317	55834318	A	ADD	1000	0.2834	2.268	0.02331
						15:90758151	15	rs10083685	90758151	A	ADD	1000	-0.4401	-2.268	0.02331	rs10083685	SEMA4B
						18:70654001	18	rs4430841	70654001	A	ADD	990	-0.3798	-2.268	0.02331	rs4430841
						3:186013603	3	rs9870928	186013603	A	ADD	1000	-0.2496	-2.268	0.02332	rs9870928	DGKG
						7:11271920	7	rs67065544	11271920	A	ADD	1000	0.3379	2.268	0.02332	rs67065544
						18:21623416	18	JHU_18.21623415	21623416	A	ADD	1000	-0.2936	-2.268	0.02332
						3:146849903	3	JHU_3.146849902	146849903	G	ADD	998	0.2751	2.268	0.02333	rs12495353	ENSG00000243620
						7:71822683	7	JHU_7.71822682	71822683	G	ADD	1000	0.3954	2.268	0.02333
						7:90478347	7	rs989207	90478347	G	ADD	1000	0.2285	2.268	0.02333	rs989207	CDK14
						7:154623827	7	rs1464912	154623827	G	ADD	1000	-0.2192	-2.268	0.02333	rs1464912	DPP6
						12:6887020	12	exm978722	6887020	A	ADD	1000	0.2266	2.268	0.02333
						12:40138024	12	rs116447733	40138024	A	ADD	1000	0.5013	2.268	0.02333	rs116447733
						12:99248125	12	rs200784	99248125	G	ADD	1000	-0.2559	-2.268	0.02333	rs200784	ANKS1B
						14:50074122	14	exm1099540	50074122	T	ADD	1000	0.2723	2.268	0.02333
						14:50074520	14	rs7148147	50074520	A	ADD	1000	0.2723	2.268	0.02333	rs7148147	LRR1
						14:50077734	14	JHU_14.50077733	50077734	G	ADD	1000	0.2723	2.268	0.02333
						6:13343870	6	rs3001963	13343870	A	ADD	1000	0.4636	2.268	0.02334	rs3001963
						6:79910318	6	rs9352704	79910318	G	ADD	1000	-0.2329	-2.268	0.02334	rs9352704	ENSG00000286340
						6:139691940	6	JHU_6.139691939	139691940	A	ADD	1000	0.2759	2.268	0.02334	rs74299397	ENSG00000226571
						6:139692222	6	rs9495456	139692222	G	ADD	1000	0.2759	2.268	0.02334	rs9495456	ENSG00000226571
						10:89986002	10	rs11202685	89986002	A	ADD	999	-0.3565	-2.268	0.02334	rs11202685
						11:103101926	11	JHU_11.103101925	103101926	A	ADD	997	-0.3746	-2.268	0.02334
						15:27997247	15	exm-rs17565841	27997247	A	ADD	1000	-0.3523	-2.268	0.02334	rs17565841
						15:30173885	15	rs785422	30173885	A	ADD	1000	-0.3514	-2.268	0.02334	rs785422	TJP1
						3:140752538	3	rs1426955	140752538	G	ADD	1000	-0.405	-2.268	0.02335	rs1426955
						6:91210594	6	rs205662	91210594	A	ADD	1000	0.2231	2.268	0.02335	rs205662
						8:27112591	8	JHU_8.27112590	27112591	A	ADD	995	0.4361	2.268	0.02335	rs73239473	STMN4
						11:43101260	11	rs7935833	43101260	G	ADD	1000	-0.2746	-2.268	0.02335	rs7935833	HNRNPKP3
						11:58663800	11	rs7102003	58663800	A	ADD	990	-0.2265	-2.268	0.02335	rs7102003	ENSG00000289621,ENSG00000299851
						11:62068580	11	JHU_11.62068579	62068580	G	ADD	1000	-0.4543	-2.268	0.02335
						13:100380429	13	rs1105576	100380429	G	ADD	1000	-0.235	-2.268	0.02335	rs1105576	CLYBL,CLYBL-AS1
						21:35618638	21	21:35618638-G-A	35618638	A	ADD	1000	0.3331	2.268	0.02335	rs9978407	KCNE2,LINC00310
						21:35621365	21	21:35621365-A-G	35621365	G	ADD	1000	0.3331	2.268	0.02335	rs7278204	KCNE2,LINC00310
						2:228240131	2	JHU_2.228240130	228240131	C	ADD	999	-0.3072	-2.267	0.02336
						6:20635262	6	6:20635262-C-T	20635262	A	ADD	999	0.2945	2.268	0.02336
						8:80649988	8	JHU_8.80649987	80649988	G	ADD	1000	0.3101	2.267	0.02336	rs2467783
						10:19103590	10	rs2480332	19103590	C	ADD	1000	-0.2927	-2.267	0.02336	rs2480332	ENSG00000234244
						16:84270476	16	exm1264397	84270476	A	ADD	996	0.2378	2.268	0.02336	rs11646443	KCNG4
						16:84361335	16	rs3826144	84361335	G	ADD	997	-0.2344	-2.268	0.02336	rs3826144	WFDC1
						8:85165783	8	rs10094547	85165783	G	ADD	998	-0.3956	-2.267	0.02337	rs10094547	RALYL
						9:129708125	9	9:129708125-C-T	129708125	A	ADD	1000	0.2521	2.267	0.02337
						10:11738432	10	rs9730979	11738432	A	ADD	1000	0.2306	2.267	0.02337	rs9730979	ENSG00000308311,ENSG00000308333
						12:100782614	12	rs17030132	100782614	A	ADD	1000	0.3963	2.267	0.02337	rs17030132	SLC17A8
						15:86103176	15	rs16941432	86103176	G	ADD	999	0.2334	2.267	0.02337	rs16941432	AKAP13
						18:28729933	18	JHU_18.28729932	28729933	G	ADD	1000	-0.2718	-2.267	0.02337
						1:23977784	1	JHU_1.23977783	23977784	C	ADD	996	0.3618	2.267	0.02338	rs34299617
						2:175472839	2	rs13024657	175472839	A	ADD	997	0.3078	2.267	0.02338	rs13024657	WIPF1,ENSG00000236449
						4:82430252	4	rs882043	82430252	A	ADD	1000	-0.2251	-2.267	0.02338	rs882043	RASGEF1B
						4:155057837	4	rs1574232	155057837	A	ADD	992	-0.2695	-2.267	0.02338	rs1574232	ENSG00000280241
						11:132661587	11	rs12796925	132661587	A	ADD	1000	-0.3743	-2.267	0.02338	rs12796925	OPCML
						12:71288935	12	JHU_12.71288934	71288935	A	ADD	1000	0.3718	2.267	0.02338	rs3923629	PTPRR
						15:58479364	15	rs1663249	58479364	G	ADD	1000	0.231	2.267	0.02338	rs1663249
						18:74813387	18	JHU_18.74813386	74813387	A	ADD	1000	-0.2491	-2.267	0.02338	rs77389864	MBP
						22:27533271	22	rs5997178	27533271	G	ADD	1000	0.2227	2.267	0.02338	rs5997178
						1:163149325	1	rs10917696	163149325	G	ADD	1000	-0.2938	-2.267	0.02339	rs10917696	RGS5,RGS5-AS1
						1:230330187	1	rs4846924	230330187	A	ADD	998	0.3535	2.267	0.02339	rs4846924	GALNT2
						2:208096604	2	rs6435367	208096604	G	ADD	997	0.245	2.267	0.02339	rs6435367	MYOSLID-AS1,MYOSLID
						10:2987086	10	rs17281966	2987086	C	ADD	999	0.2763	2.267	0.02339	rs17281966
						10:45985284	10	10:45985284-C-T	45985284	A	ADD	999	0.4698	2.267	0.02339
						10:46013615	10	10:46013615-T-C	46013615	G	ADD	999	0.4699	2.267	0.02339
						10:46046710	10	10:46046710-C-A	46046710	A	ADD	999	0.4699	2.267	0.02339	rs35036712	MARCHF8
						13:55922259	13	rs1697497	55922259	A	ADD	1000	0.2806	2.267	0.02339	rs1697497
						16:85221154	16	JHU_16.85221153	85221154	A	ADD	1000	0.223	2.267	0.02339
						1:175709171	1	rs4565663	175709171	G	ADD	1000	-0.2498	-2.267	0.0234	rs4565663	TNR
						1:240484715	1	rs10754698	240484715	A	ADD	1000	0.2252	2.267	0.0234	rs10754698	FMN2
						2:228234924	2	JHU_2.228234923	228234924	A	ADD	1000	-0.3259	-2.267	0.0234	rs12623672	TM4SF20
						4:139390361	4	JHU_4.139390360	139390361	A	ADD	996	-0.3195	-2.267	0.0234
						6:39748797	6	JHU_6.39748796	39748797	A	ADD	994	0.3356	2.267	0.0234	rs2937251
						7:133221808	7	rs77766420	133221808	A	ADD	1000	0.4982	2.267	0.0234	rs77766420	EXOC4
						8:121938227	8	rs73331110	121938227	A	ADD	1000	0.3738	2.267	0.0234	rs73331110	ENSG00000253619
						10:46010316	10	10:46010316-C-T	46010316	A	ADD	999	0.47	2.267	0.0234
						10:46030643	10	10:46030643-A-G	46030643	G	ADD	999	0.4698	2.267	0.0234	rs10508896	MARCHF8
						10:46045761	10	rs9422650	46045761	A	ADD	999	0.47	2.267	0.0234	rs9422650	MARCHF8
						11:23121188	11	rs61892691	23121188	A	ADD	991	-0.2344	-2.267	0.0234	rs61892691
						19:56378131	19	rs11669335	56378131	G	ADD	1000	0.2902	2.267	0.0234	rs11669335	NLRP4
						20:33754405	20	20:33754405-G-A	33754405	A	ADD	999	-0.3856	-2.267	0.0234	rs8119351
						20:60202683	20	rs73144464	60202683	C	ADD	994	-0.3055	-2.267	0.0234	rs73144464	CDH4
						3:14923396	3	rs6804922	14923396	A	ADD	992	-0.2215	-2.267	0.02341	rs6804922	FGD5
						4:21456829	4	rs6843180	21456829	A	ADD	999	-0.2242	-2.267	0.02341	rs6843180	KCNIP4
						5:7885526	5	rs16879305	7885526	G	ADD	1000	-0.3648	-2.267	0.02341	rs16879305	MTRR
						5:169859436	5	rs13172742	169859436	C	ADD	998	0.2748	2.267	0.02341	rs13172742	KCNIP1
						6:110747749	6	rs9386898	110747749	A	ADD	1000	-0.2756	-2.267	0.02341	rs9386898	SLC22A16
						9:18055440	9	rs7866191	18055440	G	ADD	1000	0.2263	2.267	0.02341	rs7866191
						9:138182186	9	rs10745401	138182186	G	ADD	1000	0.227	2.267	0.02341	rs10745401
						10:59909564	10	rs76782997	59909564	G	ADD	999	-0.456	-2.267	0.02341	rs76782997
						11:26295022	11	JHU_11.26295021	26295022	C	ADD	998	0.3865	2.267	0.02341
						18:338482	18	rs55897009	338482	A	ADD	999	-0.3075	-2.267	0.02341	rs55897009	COLEC12
						2:56023474	2	JHU_2.56023473	56023474	G	ADD	1000	0.3951	2.266	0.02342
						3:24273432	3	rs56986712	24273432	A	ADD	992	-0.3945	-2.266	0.02342	rs56986712	THRB,THRB-AS2
						3:118156463	3	JHU_3.118156462	118156463	T	ADD	997	-0.2751	-2.267	0.02342	rs779606	ENSG00000243276
						4:29335025	4	rs13103862	29335025	G	ADD	1000	-0.2646	-2.267	0.02342	rs13103862
						6:170443478	6	JHU_6.170443477	170443478	G	ADD	1000	0.2724	2.266	0.02342
						10:125667217	10	JHU_10.125667216	125667217	A	ADD	1000	0.425	2.266	0.02342	rs74992568
						12:124739140	12	rs11057539	124739140	G	ADD	1000	0.3895	2.267	0.02342	rs11057539
						12:124739633	12	JHU_12.124739632	124739633	A	ADD	1000	0.3895	2.267	0.02342	rs11057541
						15:25424950	15	rs61998968	25424950	A	ADD	999	-0.4652	-2.267	0.02342	rs61998968
						1:111494194	1	exm83204	111494194	A	ADD	1000	-0.2522	-2.266	0.02343
						4:57126378	4	rs598210	57126378	A	ADD	999	-0.2389	-2.266	0.02343	rs598210	CRACD
						5:160581325	5	rs75787117	160581325	A	ADD	1000	-0.3659	-2.266	0.02343	rs75787117
						6:43904780	6	rs11755845	43904780	A	ADD	1000	0.2588	2.266	0.02343	rs11755845	SCIRT,LINC01512
						11:39548327	11	rs4350340	39548327	C	ADD	1000	0.2634	2.266	0.02343	rs4350340	ENSG00000306966
						11:102672553	11	rs2408490	102672553	A	ADD	1000	0.2976	2.266	0.02343	rs2408490	WTAPP1
						18:75251324	18	rs4890950	75251324	A	ADD	1000	-0.2355	-2.266	0.02343	rs4890950	ENSG00000264015
						22:51145781	22	JHU_22.51145780	51145781	A	ADD	1000	-0.4941	-2.266	0.02343
						1:189112184	1	rs10921341	189112184	A	ADD	1000	0.2233	2.266	0.02344	rs10921341
						1:195916500	1	rs984557	195916500	A	ADD	998	0.2771	2.266	0.02344	rs984557
						8:8483293	8	rs12675573	8483293	A	ADD	993	0.2564	2.266	0.02344	rs12675573	ENSG00000289622
						8:102409702	8	rs17393430	102409702	G	ADD	1000	0.2441	2.266	0.02344	rs17393430
						9:14388366	9	JHU_9.14388365	14388366	G	ADD	996	0.5253	2.266	0.02344	rs7045669	NFIB-AS1
						10:81151583	10	rs72818296	81151583	C	ADD	1000	0.3846	2.266	0.02344	rs72818296	ZCCHC24,ENSG00000235426
						16:72466151	16	JHU_16.72466150	72466151	A	ADD	999	-0.3619	-2.266	0.02344
						17:64967308	17	rs56970893	64967308	A	ADD	1000	0.4822	2.266	0.02344	rs56970893	CACNG4
						3:114362277	3	rs13095153	114362277	G	ADD	1000	-0.3995	-2.266	0.02345	rs13095153	ZBTB20
						14:88528910	14	rs10130801	88528910	G	ADD	1000	0.2233	2.266	0.02345	rs10130801	HISLA
						15:35446207	15	rs898126	35446207	G	ADD	1000	0.291	2.266	0.02345	rs898126	ENSG00000259336
						20:780387	20	rs495241	780387	G	ADD	999	-0.2325	-2.266	0.02345	rs495241
						1:46987718	1	rs1267308	46987718	A	ADD	1000	-0.2603	-2.266	0.02346	rs1267308
						3:140676957	3	rs7643434	140676957	A	ADD	1000	-0.3379	-2.266	0.02346	rs7643434	SLC25A36
						3:140692486	3	rs2555707	140692486	C	ADD	1000	-0.3379	-2.266	0.02346	rs2555707	SLC25A36
						4:182336202	4	rs62338352	182336202	C	ADD	1000	0.2388	2.266	0.02346	rs62338352
						5:70890725	5	JHU_5.70890724	70890725	G	ADD	1000	-0.2913	-2.266	0.02346
						5:146779986	5	rs3213858	146779986	A	ADD	1000	0.3157	2.266	0.02346	rs3213858	DPYSL3
						12:25378456	12	rs76433096	25378456	G	ADD	1000	0.3734	2.266	0.02346	rs76433096	KRAS,ENSG00000275197
						4:103201821	4	rs233827	103201821	A	ADD	1000	-0.2238	-2.266	0.02347	rs233827	SLC39A8
						7:56063996	7	JHU_7.56063995	56063996	A	ADD	997	-0.4908	-2.266	0.02347
						7:105926865	7	7:105926865-G-A	105926865	A	ADD	1000	-0.258	-2.266	0.02347	rs61330082
						8:96536023	8	rs11776832	96536023	A	ADD	1000	-0.237	-2.266	0.02347	rs11776832	CFAP418-AS1
						13:23771130	13	rs9580563	23771130	A	ADD	1000	-0.2222	-2.266	0.02347	rs9580563	SGCG
						16:9813200	16	JHU_16.9813199	9813200	A	ADD	999	0.3025	2.266	0.02347	rs8049567
						13:113014176	13	rs172185	113014176	G	ADD	1000	-0.2281	-2.266	0.02348	rs172185	ENSG00000295796
						14:31305647	14	rs4981793	31305647	G	ADD	999	-0.2399	-2.266	0.02348	rs4981793
						1:188486435	1	rs1489241	188486435	G	ADD	1000	0.2216	2.265	0.02349	rs1489241	ENSG00000225006
						3:116786355	3	rs62268013	116786355	A	ADD	1000	-0.2977	-2.265	0.02349	rs62268013
						9:106491601	9	JHU_9.106491600	106491601	G	ADD	1000	0.2379	2.265	0.02349
						10:124752128	10	rs4980172	124752128	G	ADD	1000	0.3256	2.265	0.02349	rs4980172	IKZF5
						13:104948573	13	rs16964534	104948573	A	ADD	1000	0.2728	2.265	0.02349	rs16964534
						16:9133626	16	rs62033694	9133626	C	ADD	995	0.3613	2.265	0.02349	rs62033694	ENSG00000296307
						16:79588295	16	JHU_16.79588294	79588295	A	ADD	1000	0.3279	2.265	0.02349
						19:29008891	19	rs12150895	29008891	G	ADD	1000	0.2293	2.265	0.02349	rs12150895	ENSG00000267423,ENSG00000290606
						21:47419770	21	JHU_21.47419769	47419770	G	ADD	998	0.3271	2.265	0.02349
						22:28408444	22	rs5762448	28408444	C	ADD	999	0.2968	2.265	0.02349	rs5762448	TTC28
						1:20933278	1	rs12036909	20933278	A	ADD	1000	-0.232	-2.265	0.0235	rs12036909	CDA
						4:174456843	4	rs4695845	174456843	A	ADD	999	-0.2361	-2.265	0.0235	rs4695845	HAND2-AS1,ENSG00000302373
						8:1689353	8	8:1689353-G-A	1689353	A	ADD	1000	0.4689	2.265	0.0235	rs73672952	ENSG00000295026
						9:18911628	9	JHU_9.18911627	18911628	C	ADD	999	-0.2647	-2.265	0.0235
						20:13899072	20	JHU_20.13899071	13899072	G	ADD	1000	0.2348	2.265	0.0235	rs6514444	SEL1L2
						3:11055624	3	rs2933308	11055624	A	ADD	1000	0.2332	2.265	0.02351	rs2933308	SLC6A1,SLC6A1-AS1
						4:154946791	4	rs12644011	154946791	G	ADD	1000	0.2278	2.265	0.02351	rs12644011	ENSG00000280241
						5:143822828	5	rs1363220	143822828	G	ADD	1000	0.2669	2.265	0.02351	rs1363220	KCTD16,ENSG00000285605
						8:49106284	8	JHU_8.49106283	49106284	G	ADD	999	-0.3035	-2.265	0.02351	rs35949365	ENSG00000302367
						11:1828941	11	rs7942309	1828941	A	ADD	1000	0.3443	2.265	0.02351	rs7942309
						11:6953858	11	exm887283	6953858	G	ADD	1000	-0.2276	-2.265	0.02351	rs11041108	ZNF215
						11:76701606	11	exm2250298	76701606	G	ADD	1000	-0.2709	-2.265	0.02351
						11:127671845	11	JHU_11.127671844	127671845	A	ADD	1000	0.428	2.265	0.02351
						17:71469176	17	rs9910637	71469176	G	ADD	1000	0.3974	2.265	0.02351	rs9910637	SDK2
						18:22033261	18	rs1053474	22033261	G	ADD	1000	0.2301	2.265	0.02351	rs1053474	IMPACT
						20:52627481	20	rs208374	52627481	G	ADD	1000	0.2351	2.265	0.02351	rs208374	BCAS1
						1:51510825	1	JHU_1.51510824	51510825	A	ADD	1000	0.5046	2.265	0.02352	rs12130529
						3:82506920	3	rs73118649	82506920	A	ADD	997	-0.3092	-2.265	0.02352	rs73118649	LINC02008
						7:150467723	7	rs4725363	150467723	G	ADD	1000	0.2316	2.265	0.02352	rs4725363	ENSG00000289470
						16:6879217	16	rs12934725	6879217	G	ADD	1000	-0.2389	-2.265	0.02352	rs12934725	RBFOX1
						19:29862990	19	JHU_19.29862989	29862990	A	ADD	998	-0.4846	-2.265	0.02352	rs73028729	VSTM2B-DT
						20:33651453	20	20:33651453-G-A	33651453	A	ADD	994	-0.3891	-2.265	0.02352	rs75165171	TRPC4AP
						20:58863292	20	JHU_20.58863291	58863292	A	ADD	999	0.4618	2.265	0.02352	rs11697373	MIR646HG
						10:7669500	10	rs57600324	7669500	C	ADD	1000	-0.3418	-2.265	0.02353	rs57600324	ITIH5
						15:39961635	15	rs16969527	39961635	A	ADD	1000	0.5272	2.265	0.02353	rs16969527	FSIP1
						1:88864082	1	rs4656043	88864082	C	ADD	990	-0.2395	-2.265	0.02354	rs4656043	PKN2-AS1
						10:89989758	10	rs11202688	89989758	T	ADD	999	-0.3089	-2.265	0.02354	rs11202688
						12:125831639	12	rs325093	125831639	C	ADD	998	0.4495	2.265	0.02354	rs325093	TMEM132B
						17:11460645	17	rs4792149	11460645	A	ADD	999	-0.2427	-2.265	0.02354	rs4792149	SHISA6
						18:61485230	18	rs951480	61485230	G	ADD	1000	-0.3873	-2.265	0.02354	rs951480
						20:31693773	20	JHU_20.31693772	31693773	C	ADD	1000	0.4282	2.265	0.02354	rs76187809	BPIFB4
						3:163713297	3	JHU_3.163713296	163713297	A	ADD	1000	0.3085	2.264	0.02355	rs6791095
						5:137588149	5	rs10036665	137588149	T	ADD	999	-0.2827	-2.264	0.02355	rs10036665	GFRA3
						12:21581956	12	rs139243374	21581956	A	ADD	999	-0.5096	-2.264	0.02355	rs139243374
						12:52777513	12	exm1004821	52777513	G	ADD	999	0.2776	2.264	0.02355
						15:33460966	15	rs10519799	33460966	A	ADD	999	-0.3007	-2.264	0.02355	rs10519799	FMN1
						18:50355316	18	rs16955630	50355316	G	ADD	1000	-0.247	-2.264	0.02355	rs16955630	DCC
						4:44123869	4	JHU_4.44123868	44123869	G	ADD	1000	0.2312	2.264	0.02356
						9:36248825	9	rs4878646	36248825	A	ADD	1000	0.2267	2.264	0.02356	rs4878646	GNE
						9:132967196	9	rs7024495	132967196	A	ADD	999	0.2248	2.264	0.02356	rs7024495	NCS1
						15:97605971	15	rs7496438	97605971	A	ADD	1000	-0.2748	-2.264	0.02356	rs7496438	LINC02253
						18:58996695	18	rs7242704	58996695	A	ADD	998	0.2391	2.264	0.02356	rs7242704
						2:41225026	2	rs6715452	41225026	G	ADD	1000	0.3021	2.264	0.02357	rs6715452	ENSG00000298207
						4:97672103	4	JHU_4.97672102	97672103	A	ADD	1000	-0.3745	-2.264	0.02357
						4:155005536	4	rs2404912	155005536	C	ADD	1000	-0.363	-2.264	0.02357	rs2404912	ENSG00000280241
						5:150354514	5	rs10038073	150354514	C	ADD	998	-0.2341	-2.264	0.02357	rs10038073	ENSG00000291115
						7:46211646	7	rs10278715	46211646	C	ADD	1000	-0.2371	-2.264	0.02357	rs10278715
						10:4249714	10	rs7914643	4249714	A	ADD	1000	-0.2359	-2.264	0.02357	rs7914643	LINC00702
						14:44807463	14	rs17614718	44807463	G	ADD	1000	-0.2827	-2.264	0.02357	rs17614718	LINC02307
						4:151479467	4	rs12649589	151479467	G	ADD	1000	0.2218	2.264	0.02358	rs12649589	LRBA
						4:189260120	4	JHU_4.189260119	189260120	C	ADD	998	0.2274	2.264	0.02358	rs13118911
						6:30772378	6	rs3094123	30772378	A	ADD	998	-0.2988	-2.264	0.02358	rs3094123	LINC00243
						7:112135207	7	rs3095034	112135207	A	ADD	999	-0.297	-2.264	0.02358	rs3095034
						9:123133385	9	rs7852998	123133385	A	ADD	1000	0.2295	2.264	0.02358	rs7852998	ENSG00000294948
						11:61603237	11	rs2727270	61603237	A	ADD	998	0.3418	2.264	0.02358	rs2727270	FADS2
						11:111139942	11	JHU_11.111139941	111139942	G	ADD	1000	-0.2428	-2.264	0.02358
						12:115229953	12	rs7966479	115229953	G	ADD	1000	0.2958	2.264	0.02358	rs7966479
						13:54448513	13	rs4242932	54448513	A	ADD	1000	-0.2701	-2.264	0.02358	rs4242932	LINC00558
						22:33152434	22	rs28409934	33152434	G	ADD	1000	0.4218	2.264	0.02358	rs28409934	SYN3
						5:28297660	5	rs2468476	28297660	G	ADD	1000	0.2342	2.264	0.02359	rs2468476	LINC02103
						6:76008152	6	JHU_6.76008151	76008152	A	ADD	1000	0.2303	2.264	0.02359	rs2842465	FILIP1,TMEM30A-DT
						6:93103294	6	rs2818152	93103294	A	ADD	999	0.23	2.264	0.02359	rs2818152
						21:23650643	21	JHU_21.23650642	23650643	A	ADD	999	-0.3281	-2.264	0.02359
						4:188100086	4	rs1565105	188100086	A	ADD	994	0.3102	2.264	0.0236	rs1565105
						7:21868744	7	rs10485983	21868744	G	ADD	1000	-0.3148	-2.264	0.0236	rs10485983	DNAH11
						14:42153162	14	rs2121707	42153162	G	ADD	1000	-0.2822	-2.264	0.0236	rs2121707	LRFN5
						18:75344794	18	JHU_18.75344793	75344794	G	ADD	1000	0.2305	2.264	0.0236
						4:19633338	4	rs3846388	19633338	G	ADD	1000	0.3875	2.263	0.02361	rs3846388	ENSG00000248515
						4:19648380	4	rs62296877	19648380	A	ADD	1000	0.3875	2.263	0.02361	rs62296877	ENSG00000248515
						5:109308314	5	rs12515322	109308314	A	ADD	1000	0.4297	2.263	0.02361	rs12515322	ENSG00000305706
						11:119934058	11	rs671334	119934058	A	ADD	1000	-0.2454	-2.263	0.02361	rs671334	ENSG00000297393
						12:30812828	12	JHU_12.30812827	30812828	C	ADD	988	-0.2718	-2.263	0.02361	rs10843803	IPO8
						14:101429659	14	rs17172	101429659	G	ADD	999	-0.2285	-2.263	0.02361	rs17172	MEG8
						19:27862694	19	rs365344	27862694	A	ADD	997	-0.2299	-2.263	0.02361	rs365344
						1:221612634	1	JHU_1.221612633	221612634	A	ADD	995	0.4324	2.263	0.02362	rs12563088
						4:23741674	4	rs115387355	23741674	A	ADD	1000	-0.4233	-2.263	0.02362	rs115387355	ENSG00000250137
						12:115720124	12	rs1882153	115720124	A	ADD	1000	0.2276	2.263	0.02362	rs1882153
						17:49718126	17	JHU_17.49718125	49718126	A	ADD	1000	-0.5116	-2.263	0.02362	rs139201499	CA10
						20:7951007	20	rs1543377	7951007	A	ADD	1000	0.2609	2.263	0.02362	rs1543377
						1:101906281	1	rs4908147	101906281	A	ADD	1000	-0.4084	-2.263	0.02363	rs4908147	ENSG00000301910
						3:165786026	3	rs1551041	165786026	G	ADD	1000	0.2347	2.263	0.02363	rs1551041
						7:127465033	7	JHU_7.127465032	127465033	A	ADD	1000	-0.4333	-2.263	0.02363	rs35421080	SND1
						13:25777167	13	JHU_13.25777166	25777167	A	ADD	1000	0.3628	2.263	0.02363	rs34964531	LINC01076
						2:134262118	2	rs10928453	134262118	G	ADD	1000	0.2951	2.263	0.02364	rs10928453	NCKAP5
						13:96221974	13	rs72651928	96221974	A	ADD	1000	0.2402	2.263	0.02364	rs72651928	CLDN10
						2:187244239	2	kgp4494997	187244239	A	ADD	1000	0.2634	2.263	0.02365
						4:127892410	4	rs1533089	127892410	G	ADD	1000	-0.2409	-2.263	0.02365	rs1533089
						6:32361251	6	JHU_6.32361250	32361251	A	ADD	998	0.3269	2.263	0.02365	rs17202365	BTNL2,TSBP1-AS1
						12:115751720	12	rs17693397	115751720	A	ADD	1000	-0.4923	-2.263	0.02365	rs17693397	ENSG00000276972
						8:74225149	8	rs16938610	74225149	A	ADD	1000	-0.2579	-2.263	0.02366	rs16938610	RDH10,RDH10-AS1
						14:71421324	14	rs117858388	71421324	G	ADD	1000	-0.4587	-2.263	0.02366	rs117858388	PCNX1,ENSG00000287643
						15:27650771	15	rs75632934	27650771	A	ADD	1000	-0.447	-2.263	0.02366	rs75632934	GABRG3
						16:48173381	16	rs8046826	48173381	G	ADD	1000	-0.2506	-2.263	0.02366	rs8046826	ABCC12
						4:63704307	4	rs1395745	63704307	G	ADD	1000	-0.2465	-2.262	0.02367	rs1395745
						5:159592857	5	rs2546371	159592857	G	ADD	1000	-0.2606	-2.262	0.02367	rs2546371	ENSG00000301595
						5:169966669	5	rs2112601	169966669	A	ADD	1000	0.3291	2.262	0.02367	rs2112601	KCNIP1
						7:108706673	7	JHU_7.108706672	108706673	A	ADD	999	-0.4469	-2.262	0.02367	rs13232169
						8:26496649	8	JHU_8.26496648	26496649	A	ADD	1000	-0.4585	-2.263	0.02367
						8:82383934	8	rs4739815	82383934	G	ADD	1000	0.2573	2.263	0.02367	rs4739815	ENSG00000253374
						11:45631953	11	rs4755330	45631953	A	ADD	1000	-0.2824	-2.262	0.02367	rs4755330
						15:74418455	15	rs61175151	74418455	G	ADD	998	-0.4042	-2.262	0.02367	rs61175151
						18:50347489	18	rs2096994	50347489	A	ADD	1000	-0.2673	-2.262	0.02367	rs2096994	DCC
						4:161617009	4	rs6843805	161617009	G	ADD	1000	0.3298	2.262	0.02368	rs6843805
						8:134616105	8	rs10505609	134616105	G	ADD	996	-0.2687	-2.262	0.02368	rs10505609
						13:106543592	13	rs12431263	106543592	A	ADD	999	-0.3089	-2.262	0.02368	rs12431263
						5:33622158	5	rs9791011	33622158	G	ADD	1000	-0.2484	-2.262	0.02369	rs9791011	ADAMTS12
						7:81063901	7	rs73711272	81063901	G	ADD	1000	-0.4307	-2.262	0.02369	rs73711272
						14:93358111	14	rs12434641	93358111	G	ADD	999	-0.2809	-2.262	0.02369	rs12434641	LINC02833
						19:45240584	19	JHU_19.45240583	45240584	G	ADD	991	0.3401	2.262	0.02369
						3:71755488	3	rs17008958	71755488	A	ADD	1000	0.3315	2.262	0.0237	rs17008958	EIF4E3,ENSG00000285708
						4:121899119	4	rs11725296	121899119	A	ADD	1000	-0.2264	-2.262	0.0237	rs11725296
						6:152673147	6	rs6908392	152673147	G	ADD	1000	0.2331	2.262	0.0237	rs6908392	SYNE1
						6:156349417	6	rs4870423	156349417	A	ADD	1000	0.2405	2.262	0.0237	rs4870423	ENSG00000287092,ENSG00000301010
						12:58188014	12	rs10877020	58188014	A	ADD	1000	-0.2235	-2.262	0.0237	rs10877020	TSFM
						17:1145752	17	JHU_17.1145751	1145752	G	ADD	995	-0.2879	-2.262	0.0237	rs74516958	ENSG00000262213
						20:33652964	20	20:33652964-G-C	33652964	G	ADD	1000	-0.3886	-2.262	0.0237
						20:33655535	20	20:33655535-T-C	33655535	G	ADD	1000	-0.3886	-2.262	0.0237
						20:33665831	20	20:33665831-A-C	33665831	C	ADD	1000	-0.3886	-2.262	0.0237	rs78704804	TRPC4AP
						21:46850351	21	rs17338076	46850351	A	ADD	991	-0.3368	-2.262	0.0237	rs17338076	COL18A1
						2:129297716	2	rs12692082	129297716	A	ADD	1000	-0.2357	-2.262	0.02371	rs12692082
						7:76953553	7	JHU_7.76953552	76953553	C	ADD	1000	-0.4132	-2.262	0.02371
						2:8604474	2	rs10200525	8604474	G	ADD	1000	-0.24	-2.262	0.02372	rs10200525
						8:143443810	8	rs12682505	143443810	A	ADD	1000	0.29	2.262	0.02372	rs12682505	TSNARE1
						11:28891471	11	rs7938748	28891471	G	ADD	1000	0.2615	2.262	0.02372	rs7938748	LINC02742
						12:2616028	12	JHU_12.2616027	2616028	A	ADD	1000	0.4274	2.262	0.02372	rs67382090	CACNA1C
						12:68923362	12	rs2468429	68923362	G	ADD	1000	0.2215	2.262	0.02372	rs2468429
						12:81252177	12	JHU_12.81252176	81252177	G	ADD	997	0.2303	2.262	0.02372
						12:97772868	12	rs1861373	97772868	A	ADD	1000	-0.2262	-2.262	0.02372	rs1861373
						6:154774050	6	rs4870289	154774050	A	ADD	1000	-0.2418	-2.261	0.02373	rs4870289	CNKSR3,ENSG00000288520
						22:45124846	22	rs3761481	45124846	A	ADD	1000	-0.3048	-2.261	0.02373	rs3761481	PRR5,PRR5-ARHGAP8
						1:99946091	1	rs4408174	99946091	G	ADD	1000	0.4053	2.261	0.02374	rs4408174	LINC01708
						5:28501199	5	JHU_5.28501198	28501199	G	ADD	999	0.3639	2.261	0.02374
						10:30008377	10	rs12252690	30008377	A	ADD	1000	0.468	2.261	0.02374	rs12252690	SVIL
						10:79216423	10	rs703261	79216423	C	ADD	999	0.3564	2.261	0.02374	rs703261	KCNMA1
						12:62524923	12	rs10877799	62524923	G	ADD	1000	0.29	2.261	0.02374	rs10877799	TAFA2
						14:69461179	14	rs60900044	69461179	C	ADD	1000	0.4455	2.261	0.02374	rs60900044
						16:81442702	16	rs12929969	81442702	C	ADD	997	-0.2214	-2.261	0.02374	rs12929969
						2:160965146	2	rs6432593	160965146	G	ADD	1000	-0.2507	-2.261	0.02375	rs6432593	ITGB6
						2:202162811	2	rs13016963	202162811	A	ADD	998	0.2256	2.261	0.02375	rs13016963	FLACC1
						3:2277951	3	rs17010936	2277951	G	ADD	1000	0.2775	2.261	0.02375	rs17010936	CNTN4
						7:94048229	7	JHU_7.94048228	94048229	A	ADD	1000	0.2487	2.261	0.02375	rs2023730	COL1A2
						9:21504973	9	rs7848909	21504973	G	ADD	1000	-0.2343	-2.261	0.02375	rs7848909	MIR31HG
						11:5809548	11	exm883892	5809548	G	ADD	1000	-0.2304	-2.261	0.02375
						15:51074199	15	rs2414058	51074199	G	ADD	999	0.2328	2.261	0.02375	rs2414058
						1:53592830	1	rs11206104	53592830	G	ADD	1000	0.2805	2.261	0.02376	rs11206104	SLC1A7
						4:136381862	4	rs17579742	136381862	G	ADD	1000	-0.338	-2.261	0.02376	rs17579742	ENSG00000293918
						5:73724543	5	rs6895004	73724543	T	ADD	1000	-0.407	-2.261	0.02376	rs6895004	LINC01331
						8:10391917	8	rs10086002	10391917	A	ADD	1000	-0.2565	-2.261	0.02376	rs10086002	PRSS55,PRSS51
						8:26654235	8	JHU_8.26654234	26654235	A	ADD	1000	0.4937	2.261	0.02376
						11:1241221	11	seq-rs35705950.1	1241221	A	ADD	1000	-0.3492	-2.261	0.02376
						14:37389296	14	rs712399	37389296	A	ADD	1000	-0.2465	-2.261	0.02376	rs712399	SLC25A21
						15:76470755	15	15:76470755-C-T	76470755	G	ADD	1000	-0.2818	-2.261	0.02376
						15:100012533	15	rs12907380	100012533	A	ADD	994	-0.3253	-2.261	0.02376	rs12907380
						17:75150451	17	rs9911470	75150451	A	ADD	998	0.2724	2.261	0.02376	rs9911470	SEC14L1
						19:13521528	19	rs10416717	13521528	G	ADD	998	0.3775	2.261	0.02376	rs10416717	CACNA1A,ENSG00000301725
						3:7872509	3	rs61224119	7872509	A	ADD	998	0.3002	2.261	0.02377	rs61224119
						3:69547173	3	rs1995178	69547173	A	ADD	1000	0.223	2.261	0.02377	rs1995178
						3:147039856	3	rs16846545	147039856	A	ADD	998	0.5274	2.261	0.02377	rs16846545	ENSG00000243620
						3:191111160	3	rs9841435	191111160	G	ADD	1000	-0.2454	-2.261	0.02377	rs9841435	CCDC50
						7:51966369	7	rs1107144	51966369	A	ADD	1000	-0.2339	-2.261	0.02377	rs1107144
						8:140997950	8	rs2927051	140997950	A	ADD	1000	-0.23	-2.261	0.02377	rs2927051	TRAPPC9
						9:110834549	9	rs72745932	110834549	G	ADD	1000	-0.4956	-2.261	0.02377	rs72745932
						11:100483034	11	rs61908669	100483034	G	ADD	1000	0.4253	2.261	0.02377	rs61908669
						13:59804025	13	rs17623690	59804025	C	ADD	1000	-0.2546	-2.261	0.02377	rs17623690	ENSG00000288015,ENSG00000307835
						20:7819768	20	rs2423294	7819768	A	ADD	1000	-0.3104	-2.261	0.02377	rs2423294
						1:85899128	1	rs1523993	85899128	A	ADD	1000	0.25	2.261	0.02378	rs1523993	DDAH1,BCL10-AS1
						3:187272659	3	rs2042691	187272659	G	ADD	1000	0.2353	2.261	0.02378	rs2042691	ENSG00000308202
						4:169457744	4	rs1986369	169457744	A	ADD	999	-0.3159	-2.261	0.02378	rs1986369	PALLD
						5:71462065	5	rs17301591	71462065	A	ADD	1000	-0.2736	-2.261	0.02378	rs17301591	MAP1B
						12:130386412	12	JHU_12.130386411	130386412	A	ADD	998	-0.3676	-2.261	0.02378
						17:4266739	17	JHU_17.4266738	4266739	C	ADD	996	-0.2429	-2.261	0.02378	rs68089023	UBE2G1
						1:243641420	1	rs2994339	243641420	G	ADD	999	-0.2811	-2.26	0.02379	rs2994339	SDCCAG8
						7:45351309	7	rs1852621	45351309	G	ADD	1000	0.272	2.261	0.02379	rs1852621	ENSG00000286738,ENSG00000303071
						2:69268277	2	rs72895448	69268277	A	ADD	997	-0.4845	-2.26	0.0238	rs72895448	ANTXR1
						3:23839205	3	rs10865790	23839205	A	ADD	999	0.2503	2.26	0.0238	rs10865790
						6:78126553	6	JHU_6.78126552	78126553	A	ADD	998	0.3655	2.26	0.0238	rs62416386
						6:130466676	6	rs4897370	130466676	G	ADD	999	-0.2581	-2.26	0.0238	rs4897370	SAMD3,ENSG00000227678
						9:85136884	9	JHU_9.85136883	85136884	G	ADD	1000	0.4097	2.26	0.0238	rs10121807	ENSG00000290551
						16:9104482	16	rs35614103	9104482	A	ADD	999	0.3909	2.26	0.0238	rs35614103
						18:70378265	18	JHU_18.70378264	70378265	G	ADD	1000	-0.2405	-2.26	0.0238	rs62091865
						20:53218978	20	JHU_20.53218977	53218978	A	ADD	999	0.2896	2.26	0.0238	rs1150423	DOK5
						1:218146855	1	rs4475815	218146855	A	ADD	1000	0.2261	2.26	0.02381	rs4475815	ENSG00000286775
						3:62993083	3	rs11130909	62993083	G	ADD	1000	-0.2689	-2.26	0.02381	rs11130909	LINC00698
						3:178174699	3	rs2291478	178174699	A	ADD	1000	0.2187	2.26	0.02381	rs2291478	LINC01014,ENSG00000275163
						5:7417721	5	rs13358120	7417721	A	ADD	1000	-0.2727	-2.26	0.02381	rs13358120	ADCY2
						1:109266523	1	rs2026485	109266523	A	ADD	999	0.236	2.26	0.02382	rs2026485	FNDC7
						2:142942925	2	rs10172452	142942925	A	ADD	999	0.276	2.26	0.02382	rs10172452
						8:9187142	8	rs1461730	9187142	A	ADD	999	-0.2552	-2.26	0.02382	rs1461730	PPP1R3B-DT
						10:99270811	10	rs11189247	99270811	A	ADD	1000	0.247	2.26	0.02382	rs11189247	UBTD1
						11:48102806	11	rs6485806	48102806	G	ADD	1000	0.2628	2.26	0.02382	rs6485806	PTPRJ
						11:130067226	11	JHU_11.130067225	130067226	G	ADD	1000	0.2316	2.26	0.02382
						12:128629420	12	rs12582831	128629420	A	ADD	1000	-0.2319	-2.26	0.02382	rs12582831
						15:56116563	15	rs13380185	56116563	C	ADD	1000	0.2518	2.26	0.02382	rs13380185
						1:183907291	1	rs3814332	183907291	G	ADD	1000	0.2269	2.26	0.02383	rs3814332	COLGALT2
						3:61762630	3	rs660323	61762630	A	ADD	1000	-0.3708	-2.26	0.02383	rs660323	PTPRG
						4:139062295	4	rs62322958	139062295	C	ADD	1000	0.3236	2.26	0.02383	rs62322958	SLC7A11-AS1
						6:143961610	6	rs6931801	143961610	A	ADD	1000	0.3085	2.26	0.02383	rs6931801	PHACTR2
						12:127976657	12	rs11059209	127976657	A	ADD	1000	-0.3009	-2.26	0.02383	rs11059209	ENSG00000286922
						14:96688669	14	rs4905469	96688669	G	ADD	993	-0.2326	-2.26	0.02383	rs4905469	BDKRB2,ENSG00000258691
						20:33769926	20	20:33769926-A-G	33769926	G	ADD	998	-0.3812	-2.26	0.02383	rs945961
						21:20937366	21	rs2825644	20937366	C	ADD	1000	0.2444	2.26	0.02383	rs2825644
						3:12320348	3	3:12320348-C-A	12320348	A	ADD	1000	-0.4501	-2.26	0.02384	rs76337277
						5:160187406	5	rs7725968	160187406	A	ADD	1000	-0.2954	-2.26	0.02384	rs7725968	ATP10B
						6:36257665	6	rs72848545	36257665	A	ADD	1000	0.3786	2.26	0.02384	rs72848545	PNPLA1
						6:43817791	6	JHU_6.43817790	43817791	A	ADD	1000	0.242	2.26	0.02384
						9:90432159	9	rs11141977	90432159	G	ADD	1000	-0.2274	-2.26	0.02384	rs11141977	ELF2P3,FBP2P1,ENSG00000276478,ENSG00000290883
						17:72767435	17	17:72767435-T-C	72767435	A	ADD	1000	0.2275	2.26	0.02384
						19:28950204	19	rs7251331	28950204	A	ADD	1000	0.2292	2.26	0.02384	rs7251331	ENSG00000290606,ENSG00000302315
						3:149459341	3	rs7633238	149459341	A	ADD	1000	0.2395	2.26	0.02385	rs7633238	COMMD2
						11:27898623	11	kgp91727	27898623	A	ADD	1000	0.4723	2.259	0.02385	rs78174995	ENSG00000255496,ENSG00000310355
						13:84502254	13	JHU_13.84502253	84502254	T	ADD	992	-0.2888	-2.26	0.02385	rs9565901	ENSG00000296049,ENSG00000296066
						17:6691017	17	rs4796556	6691017	G	ADD	1000	-0.2228	-2.259	0.02385	rs4796556
						3:64942982	3	JHU_3.64942981	64942982	A	ADD	1000	0.4351	2.259	0.02386	rs56095323	ADAMTS9-AS2,ENSG00000300285
						5:119434193	5	rs1348478	119434193	A	ADD	999	0.3422	2.259	0.02386	rs1348478	ENSG00000294678
						7:31470476	7	rs12539885	31470476	A	ADD	999	0.2543	2.259	0.02386	rs12539885
						9:7774774	9	JHU_9.7774773	7774774	T	ADD	1000	0.2374	2.259	0.02386
						20:24000059	20	JHU_20.24000058	24000059	A	ADD	998	0.3411	2.259	0.02386	rs13044207	ENSG00000310043
						3:37919762	3	rs78192244	37919762	C	ADD	1000	0.3877	2.259	0.02387	rs78192244	CTDSPL
						7:38530568	7	rs2043786	38530568	C	ADD	1000	0.2231	2.259	0.02387	rs2043786	AMPH
						9:29011244	9	rs4113739	29011244	A	ADD	1000	0.4684	2.259	0.02387	rs4113739	LINGO2
						14:44438039	14	rs1957496	44438039	C	ADD	1000	0.2993	2.259	0.02387	rs1957496
						7:136608159	7	rs1364405	136608159	A	ADD	1000	-0.2371	-2.259	0.02388	rs1364405	CHRM2,ENSG00000234352
						16:81576363	16	rs4889336	81576363	G	ADD	1000	0.2568	2.259	0.02388	rs4889336	CMIP
						6:4661844	6	rs9378408	4661844	A	ADD	996	-0.255	-2.259	0.02389	rs9378408
						6:82739863	6	rs945855	82739863	A	ADD	1000	-0.2294	-2.259	0.02389	rs945855	LINC02542,ENSG00000306836
						7:21212389	7	rs10224542	21212389	C	ADD	1000	0.2311	2.259	0.02389	rs10224542	ENSG00000309656
						7:23007207	7	JHU_7.23007206	23007207	G	ADD	999	-0.3877	-2.259	0.02389
						7:90611679	7	rs17479701	90611679	G	ADD	1000	-0.3053	-2.259	0.02389	rs17479701	CDK14
						2:19961899	2	2:19961899-G-A	19961899	A	ADD	999	0.4941	2.259	0.0239	rs12614401	ENSG00000305355
						3:120234541	3	rs1259474	120234541	A	ADD	1000	-0.254	-2.259	0.0239	rs1259474	ENSG00000286735,ENSG00000295741
						4:147390327	4	rs6840496	147390327	A	ADD	1000	-0.2771	-2.259	0.0239	rs6840496	SLC10A7
						5:7742396	5	JHU_5.7742395	7742396	A	ADD	1000	-0.384	-2.259	0.0239	rs62342476	ADCY2,ENSG00000250761
						5:53300662	5	rs4311394	53300662	G	ADD	1000	0.2525	2.259	0.0239	rs4311394	ARL15
						5:143103853	5	rs2636096	143103853	G	ADD	1000	-0.2326	-2.259	0.0239	rs2636096	ENSG00000249881
						6:129955327	6	rs12664247	129955327	G	ADD	1000	-0.2404	-2.259	0.0239	rs12664247	ARHGAP18
						10:927331	10	rs11253489	927331	A	ADD	1000	0.2509	2.259	0.0239	rs11253489	LARP4B
						10:85834685	10	rs12774661	85834685	C	ADD	1000	-0.2691	-2.259	0.0239	rs12774661	ENSG00000305475
						13:29748385	13	rs8000273	29748385	G	ADD	1000	0.5122	2.259	0.0239	rs8000273	MTUS2
						16:64404286	16	rs4949091	64404286	A	ADD	1000	-0.2333	-2.259	0.0239	rs4949091	ENSG00000259846
						18:61176566	18	rs2032225	61176566	A	ADD	1000	0.2804	2.259	0.0239	rs2032225
						21:20174695	21	rs2825131	20174695	G	ADD	1000	-0.2893	-2.259	0.0239	rs2825131
						1:182183507	1	JHU_1.182183506	182183507	A	ADD	999	-0.296	-2.259	0.02391	rs55666538	LINC01344
						2:12725557	2	JHU_2.12725556	12725557	G	ADD	1000	0.2278	2.259	0.02391
						2:68195179	2	rs969536	68195179	G	ADD	999	0.2234	2.259	0.02391	rs969536
						2:102959260	2	rs12999517	102959260	G	ADD	1000	0.385	2.259	0.02391	rs12999517	IL1RL1
						3:118381303	3	JHU_3.118381302	118381303	A	ADD	1000	0.4585	2.259	0.02391	rs34542027
						6:29670366	6	JHU_6.29670365	29670366	A	ADD	1000	-0.2543	-2.259	0.02391
						6:139697704	6	JHU_6.139697703	139697704	A	ADD	1000	0.2797	2.259	0.02391
						8:95608367	8	rs16916899	95608367	A	ADD	1000	0.2793	2.259	0.02391	rs16916899
						11:132824371	11	rs4542422	132824371	A	ADD	996	0.2257	2.258	0.02391	rs4542422	OPCML
						12:113950171	12	JHU_12.113950170	113950171	A	ADD	1000	0.541	2.259	0.02391
						2:156434090	2	rs2691775	156434090	A	ADD	1000	0.2224	2.258	0.02392	rs2691775	ENSG00000286679
						4:172200213	4	rs7681428	172200213	A	ADD	1000	-0.2563	-2.258	0.02392	rs7681428
						11:99885930	11	rs770593	99885930	A	ADD	1000	-0.2255	-2.258	0.02392	rs770593	CNTN5
						11:134681766	11	JHU_11.134681765	134681766	A	ADD	1000	0.4817	2.258	0.02392
						16:26729157	16	rs321480	26729157	A	ADD	1000	-0.2547	-2.258	0.02392	rs321480
						18:46484188	18	rs1319952	46484188	A	ADD	999	0.2642	2.258	0.02392	rs1319952	ENSG00000266905
						19:14376246	19	rs12983952	14376246	A	ADD	1000	-0.2348	-2.258	0.02392	rs12983952	ENSG00000267723
						1:247253475	1	JHU_1.247253474	247253475	A	ADD	997	-0.2443	-2.258	0.02393
						4:166035174	4	rs2056255	166035174	G	ADD	1000	0.2455	2.258	0.02393	rs2056255
						5:53342469	5	rs6884003	53342469	A	ADD	999	0.5171	2.258	0.02393	rs6884003	ARL15
						11:73158119	11	rs7941359	73158119	G	ADD	1000	-0.3648	-2.258	0.02393	rs7941359	FAM168A
						11:130002418	11	rs12274471	130002418	A	ADD	1000	-0.4502	-2.258	0.02393	rs12274471	APLP2
						18:57679365	18	rs2187176	57679365	A	ADD	1000	-0.2435	-2.258	0.02393	rs2187176	ENSG00000267462
						1:241325454	1	rs61833766	241325454	G	ADD	999	-0.2981	-2.258	0.02394	rs61833766	RGS7,ENSG00000308207
						11:7463072	11	11:7463072-C-A	7463072	A	ADD	999	0.2446	2.258	0.02394	rs7938394	SYT9,SYT9-AS1
						14:76777257	14	rs72729677	76777257	A	ADD	999	0.4162	2.258	0.02394	rs72729677	ESRRB
						4:19193583	4	rs1478049	19193583	A	ADD	1000	0.2274	2.258	0.02395	rs1478049	LINC02438,ENSG00000294059
						9:90466696	9	rs11141992	90466696	C	ADD	993	-0.2295	-2.258	0.02395	rs11141992	ENSG00000233884,ENSG00000290883
						9:98845617	9	JHU_9.98845616	98845617	C	ADD	998	-0.2253	-2.258	0.02395
						13:20957230	13	rs4633549	20957230	G	ADD	1000	-0.2276	-2.258	0.02395	rs4633549	ENSG00000296216
						17:6393454	17	rs6502958	6393454	A	ADD	1000	-0.2464	-2.258	0.02395	rs6502958	PITPNM3
						19:576771	19	rs28921981	576771	A	ADD	996	0.4119	2.258	0.02395	rs28921981	BSG
						1:75107995	1	JHU_1.75107994	75107995	G	ADD	1000	-0.4028	-2.258	0.02396	rs80129005	ERICH3
						3:7982827	3	exm-rs4591494	7982827	G	ADD	1000	0.288	2.258	0.02396
						3:183411901	3	JHU_3.183411900	183411901	A	ADD	996	0.2403	2.258	0.02396
						4:90966533	4	JHU_4.90966532	90966533	G	ADD	998	0.235	2.258	0.02396
						5:103306381	5	JHU_5.103306380	103306381	A	ADD	999	-0.3741	-2.258	0.02396
						6:126288023	6	rs3757212	126288023	A	ADD	1000	-0.2284	-2.258	0.02396	rs3757212	HINT3
						11:87597912	11	rs592613	87597912	G	ADD	1000	-0.2571	-2.258	0.02396	rs592613	ENSG00000285835,ENSG00000294816
						11:87598975	11	rs607530	87598975	A	ADD	1000	-0.2571	-2.258	0.02396	rs607530	ENSG00000285835,ENSG00000294816
						14:104709870	14	rs8010498	104709870	A	ADD	1000	0.3223	2.258	0.02396	rs8010498	LINC02691
						1:64079677	1	rs2269266	64079677	A	ADD	999	-0.2403	-2.258	0.02397	rs2269266	PGM1
						2:48904550	2	rs12713012	48904550	G	ADD	1000	0.2431	2.258	0.02397	rs12713012	STON1-GTF2A1L,GTF2A1L,ENSG00000279956
						5:116228312	5	rs6594987	116228312	A	ADD	1000	-0.297	-2.258	0.02397	rs6594987
						6:117072651	6	rs1336974	117072651	A	ADD	1000	-0.2414	-2.258	0.02397	rs1336974
						20:15211513	20	rs6131652	15211513	G	ADD	1000	-0.2592	-2.258	0.02397	rs6131652	MACROD2
						3:8852260	3	JHU_3.8852259	8852260	A	ADD	999	0.2761	2.257	0.02398
						4:87349777	4	rs115149800	87349777	A	ADD	998	0.5286	2.257	0.02398	rs115149800	MAPK10
						15:56946980	15	rs12911381	56946980	A	ADD	999	0.223	2.257	0.02398	rs12911381	ZNF280D,ENSG00000285253
						20:43312397	20	rs912914	43312397	A	ADD	1000	0.3361	2.257	0.02398	rs912914	KCNK15-AS1
						2:35709163	2	rs17016728	35709163	C	ADD	996	0.2454	2.257	0.02399	rs17016728
						3:120806790	3	rs9848328	120806790	G	ADD	1000	0.2374	2.257	0.02399	rs9848328	STXBP5L
						6:135424179	6	6:135424179-C-G	135424179	G	ADD	998	0.2506	2.257	0.02399	rs35959442
						7:103626652	7	rs4305831	103626652	A	ADD	999	0.2395	2.257	0.02399	rs4305831	RELN
						9:13982131	9	rs10810064	13982131	A	ADD	999	0.2429	2.257	0.024	rs10810064	ENSG00000289185
						11:124669399	11	JHU_11.124669398	124669399	A	ADD	993	0.2938	2.257	0.024	rs1783886	MSANTD2
						15:82424924	15	JHU_15.82424923	82424924	A	ADD	1000	0.2412	2.257	0.024
						16:77799308	16	rs6564470	77799308	G	ADD	998	-0.2148	-2.257	0.024	rs6564470
						19:34238429	19	rs284686	34238429	A	ADD	1000	-0.2309	-2.257	0.024	rs284686	CHST8
						7:41650934	7	rs62443598	41650934	A	ADD	1000	0.2872	2.257	0.02401	rs62443598
						11:84362989	11	rs61899027	84362989	A	ADD	1000	0.2748	2.257	0.02401	rs61899027	DLG2
						12:118258866	12	rs10850906	118258866	A	ADD	1000	-0.4012	-2.257	0.02401	rs10850906	KSR2
						14:96883969	14	rs1890913	96883969	G	ADD	1000	-0.2205	-2.257	0.02401	rs1890913	AK7
						20:60306221	20	JHU_20.60306220	60306221	G	ADD	1000	0.2523	2.257	0.02401
						3:30316691	3	rs7640965	30316691	A	ADD	1000	-0.2266	-2.257	0.02402	rs7640965
						4:182447323	4	rs974578	182447323	A	ADD	1000	-0.2405	-2.257	0.02402	rs974578
						5:20123406	5	rs10473307	20123406	C	ADD	1000	0.3862	2.257	0.02402	rs10473307
						8:3807486	8	JHU_8.3807485	3807486	A	ADD	1000	0.4205	2.257	0.02402	rs28484850	CSMD1
						13:73085482	13	rs79378680	73085482	A	ADD	1000	0.5168	2.257	0.02402	rs79378680	ENSG00000302954
						22:30851610	22	JHU_22.30851609	30851610	A	ADD	999	-0.4958	-2.257	0.02402	rs9608930	SEC14L3
						2:102175179	2	rs1876801	102175179	G	ADD	1000	0.3539	2.257	0.02403	rs1876801	ENSG00000286101
						2:115276138	2	rs62165186	115276138	A	ADD	1000	-0.3366	-2.257	0.02403	rs62165186	DPP10
						8:36965264	8	rs3015666	36965264	A	ADD	1000	0.2999	2.257	0.02403	rs3015666	ENSG00000297043
						8:57423356	8	rs9298554	57423356	A	ADD	1000	0.2521	2.257	0.02403	rs9298554	LINC00968,PENK-AS1
						9:139534703	9	rs10747029	139534703	A	ADD	999	0.2577	2.257	0.02403	rs10747029	ENSG00000305617
						13:27075104	13	rs17084219	27075104	A	ADD	1000	0.3712	2.257	0.02403	rs17084219
						13:59498904	13	rs76773449	59498904	G	ADD	1000	0.4908	2.257	0.02403	rs76773449
						18:73695056	18	rs1039721	73695056	A	ADD	1000	0.2231	2.257	0.02403	rs1039721	ENSG00000295163
						21:44022793	21	exm-rs444435	44022793	G	ADD	1000	-0.2424	-2.257	0.02403
						4:16861512	4	rs6829935	16861512	A	ADD	995	-0.2466	-2.256	0.02404	rs6829935	LDB2
						9:9909795	9	rs10978079	9909795	A	ADD	1000	0.2986	2.257	0.02404	rs10978079	PTPRD,ENSG00000300622
						13:54424140	13	JHU_13.54424139	54424140	G	ADD	1000	-0.3478	-2.256	0.02404	rs73197724	LINC00558
						21:24101352	21	JHU_21.24101351	24101352	G	ADD	1000	0.4573	2.256	0.02404	rs2827696
						3:107550583	3	rs6437751	107550583	T	ADD	1000	-0.2282	-2.256	0.02405	rs6437751
						16:110827	16	rs35497622	110827	A	ADD	998	0.3953	2.256	0.02405	rs35497622	RHBDF1
						20:45237115	20	rs2694897	45237115	A	ADD	1000	0.2299	2.256	0.02405	rs2694897	SLC13A3
						2:105857819	2	rs17636399	105857819	A	ADD	1000	-0.2347	-2.256	0.02406	rs17636399
						9:3991508	9	JHU_9.3991507	3991508	G	ADD	1000	-0.4254	-2.256	0.02406	rs72685676	GLIS3,ENSG00000294238
						11:107064783	11	rs1997006	107064783	G	ADD	1000	-0.286	-2.256	0.02406	rs1997006
						20:24071693	20	rs6132695	24071693	G	ADD	1000	0.2236	2.256	0.02406	rs6132695	LINC01721
						1:75220822	1	JHU_1.75220821	75220822	A	ADD	1000	-0.4343	-2.256	0.02407	rs78884416	TYW3
						2:233889576	2	rs7601264	233889576	A	ADD	1000	-0.3153	-2.256	0.02407	rs7601264
						10:7089016	10	rs10905099	7089016	G	ADD	1000	0.4088	2.256	0.02407	rs10905099	ENSG00000287277
						10:20267705	10	rs716829	20267705	A	ADD	1000	-0.2501	-2.256	0.02407	rs716829	PLXDC2
						21:46542670	21	rs385674	46542670	G	ADD	997	-0.2377	-2.256	0.02407	rs385674	ADARB1
						3:190246861	3	JHU_3.190246860	190246861	G	ADD	998	0.4403	2.256	0.02408	rs9823517	IL1RAP
						5:106352714	5	rs7444810	106352714	G	ADD	1000	-0.2255	-2.256	0.02408	rs7444810
						6:4965170	6	rs17285575	4965170	C	ADD	1000	-0.3611	-2.256	0.02408	rs17285575
						7:67026320	7	rs4576304	67026320	A	ADD	1000	0.2386	2.256	0.02408	rs4576304
						11:4947437	11	rs11034689	4947437	G	ADD	994	0.2697	2.256	0.02408	rs11034689	MMP26
						15:99616337	15	rs1703791	99616337	A	ADD	1000	0.2857	2.256	0.02408	rs1703791	SYNM-AS1
						18:58548342	18	rs78584709	58548342	T	ADD	997	-0.4215	-2.256	0.02408	rs78584709	ENSG00000267098
						20:16022192	20	rs6043680	16022192	A	ADD	1000	0.3526	2.256	0.02408	rs6043680	MACROD2
						1:113054659	1	rs351370	113054659	G	ADD	1000	0.2286	2.256	0.02409	rs351370	WNT2B
						3:177009986	3	rs67852608	177009986	G	ADD	1000	-0.332	-2.256	0.02409	rs67852608
						7:16685994	7	JHU_7.16685993	16685994	C	ADD	995	0.4973	2.256	0.02409	rs34841401	BZW2
						7:21628242	7	exm608318	21628242	G	ADD	1000	-0.2906	-2.256	0.02409	rs62441683	DNAH11
						9:2607430	9	rs10812332	2607430	G	ADD	1000	-0.2715	-2.256	0.02409	rs10812332
						10:67799753	10	rs7070803	67799753	G	ADD	999	0.2935	2.256	0.02409	rs7070803	CTNNA3
						17:62041558	17	rs917557	62041558	C	ADD	1000	0.3778	2.256	0.02409	rs917557	SCN4A
						2:75991456	2	rs6712892	75991456	A	ADD	1000	-0.2501	-2.255	0.0241	rs6712892
						6:88825476	6	JHU_6.88825475	88825476	T	ADD	1000	-0.2246	-2.256	0.0241	rs4707434
						6:122374836	6	rs78861923	122374836	G	ADD	999	0.5154	2.255	0.0241	rs78861923	ENSG00000289871
						8:49339492	8	rs13255660	49339492	A	ADD	1000	-0.3438	-2.255	0.0241	rs13255660	ENSG00000299897
						13:20912527	13	rs9550637	20912527	G	ADD	999	-0.2441	-2.256	0.0241	rs9550637
						19:4613709	19	JHU_19.4613708	4613709	A	ADD	1000	-0.3561	-2.256	0.0241
						19:29712441	19	rs35484580	29712441	A	ADD	1000	-0.2995	-2.256	0.0241	rs35484580	UQCRFS1-DT,ENSG00000296727
						22:27545209	22	rs1028285	27545209	G	ADD	1000	-0.226	-2.256	0.0241	rs1028285	ENSG00000231405
						4:21111416	4	JHU_4.21111415	21111416	G	ADD	1000	0.2596	2.255	0.02411	rs73245238	KCNIP4
						4:21111442	4	JHU_4.21111441	21111442	A	ADD	1000	0.2596	2.255	0.02411
						4:21112046	4	rs7696887	21112046	G	ADD	1000	0.2596	2.255	0.02411	rs7696887	KCNIP4
						6:32986957	6	JHU_6.32986956	32986957	G	ADD	997	-0.223	-2.255	0.02411
						6:129959097	6	rs9402155	129959097	A	ADD	1000	-0.2664	-2.255	0.02411	rs9402155	ARHGAP18
						8:110102250	8	rs4386952	110102250	T	ADD	997	0.2455	2.255	0.02411	rs4386952	TRHR
						16:55901284	16	rs7403998	55901284	G	ADD	995	-0.2438	-2.255	0.02411	rs7403998	CES5A
						1:63493164	1	exm2268699	63493164	A	ADD	1000	-0.2374	-2.255	0.02412
						3:75377277	3	JHU_3.75377276	75377277	T	ADD	999	0.3662	2.255	0.02412
						5:19323733	5	JHU_5.19323732	19323733	A	ADD	997	0.4758	2.255	0.02412	rs76271083
						7:19007884	7	rs17140423	19007884	G	ADD	1000	-0.2542	-2.255	0.02412	rs17140423	HDAC9
						13:102361749	13	JHU_13.102361748	102361749	A	ADD	999	-0.4079	-2.255	0.02412	rs367829542	ITGBL1
						1:246714636	1	JHU_1.246714635	246714636	A	ADD	999	0.2183	2.255	0.02413	rs34850511	TFB2M
						2:15106804	2	rs4670047	15106804	A	ADD	1000	-0.2802	-2.255	0.02413	rs4670047	ENSG00000287291
						4:169106394	4	rs4692889	169106394	A	ADD	1000	0.2756	2.255	0.02413	rs4692889	ANXA10,ENSG00000287188
						10:61632545	10	JHU_10.61632544	61632545	A	ADD	1000	0.2449	2.255	0.02413
						11:2258786	11	rs12366178	2258786	A	ADD	999	-0.3569	-2.255	0.02413	rs12366178
						17:2883588	17	exm1277165	2883588	A	ADD	1000	-0.2364	-2.255	0.02413	rs17762452	RAP1GAP2
						18:77030302	18	JHU_18.77030301	77030302	G	ADD	998	-0.3078	-2.255	0.02413	rs11662814	ATP9B
						1:227429045	1	JHU_1.227429044	227429045	A	ADD	1000	0.2541	2.255	0.02414
						1:227431406	1	rs4630094	227431406	A	ADD	1000	0.2541	2.255	0.02414	rs4630094	CDC42BPA
						1:227452700	1	rs1969230	227452700	A	ADD	1000	0.2541	2.255	0.02414	rs1969230	CDC42BPA,UBA5P1
						2:56082610	2	rs6545528	56082610	A	ADD	1000	0.2917	2.255	0.02414	rs6545528
						7:21640361	7	exm608369	21640361	G	ADD	1000	0.2324	2.255	0.02414
						11:84841573	11	rs1532312	84841573	A	ADD	1000	-0.2549	-2.255	0.02414	rs1532312	DLG2
						11:121699844	11	JHU_11.121699843	121699844	A	ADD	1000	-0.3953	-2.255	0.02414	rs75095852	ENSG00000286044
						12:61756110	12	rs10747930	61756110	A	ADD	999	-0.2443	-2.255	0.02414	rs10747930
						16:24297521	16	rs9921802	24297521	A	ADD	1000	0.289	2.255	0.02414	rs9921802	CACNG3
						22:46938964	22	JHU_22.46938963	46938964	G	ADD	1000	-0.4069	-2.255	0.02414	rs7290443
						1:9741792	1	rs4333853	9741792	G	ADD	1000	-0.2232	-2.255	0.02415	rs4333853	PIK3CD,PIK3CD-AS2,ENSG00000301080
						3:175872379	3	JHU_3.175872378	175872379	G	ADD	998	-0.3356	-2.255	0.02415
						11:117692170	11	rs10750114	117692170	C	ADD	999	0.2848	2.255	0.02415	rs10750114	FXYD2,ENSG00000254844,FXYD6-FXYD2
						18:68029763	18	rs2439268	68029763	A	ADD	1000	0.2477	2.255	0.02415	rs2439268	LINC01909
						4:8265516	4	JHU_4.8265515	8265516	C	ADD	999	-0.2334	-2.255	0.02416	rs7678249
						5:100461772	5	JHU_5.100461771	100461772	A	ADD	1000	-0.4199	-2.255	0.02416	rs4560519
						1:41844293	1	rs11209971	41844293	A	ADD	1000	0.2513	2.254	0.02417	rs11209971	FOXO6
						6:33903076	6	JHU_6.33903075	33903076	G	ADD	1000	0.262	2.254	0.02417	rs9380389	LINC01016,ENSG00000304170
						6:56197696	6	rs56400248	56197696	G	ADD	999	0.5005	2.254	0.02417	rs56400248	COL21A1
						7:157067339	7	rs4358675	157067339	A	ADD	1000	-0.2262	-2.254	0.02417	rs4358675
						9:89537455	9	rs58562126	89537455	G	ADD	1000	0.2692	2.254	0.02417	rs58562126
						11:128605199	11	rs2509583	128605199	A	ADD	999	-0.2491	-2.254	0.02417	rs2509583	FLI1
						16:6876890	16	rs12932929	6876890	G	ADD	998	-0.3024	-2.254	0.02417	rs12932929	RBFOX1
						10:45997458	10	10:45997458-G-A	45997458	A	ADD	998	0.4675	2.254	0.02418	rs71494797	MARCHF8
						10:46002954	10	10:46002954-C-A	46002954	A	ADD	999	0.467	2.254	0.02418	rs71494800	MARCHF8
						10:46003631	10	10:46003631-A-C	46003631	C	ADD	999	0.4669	2.254	0.02418	rs12773463	MARCHF8
						10:46013547	10	10:46013547-G-A	46013547	A	ADD	999	0.4669	2.254	0.02418	rs12779198	MARCHF8
						11:95969863	11	exm2264434	95969863	A	ADD	1000	-0.2363	-2.254	0.02418
						1:245254650	1	rs1054148	245254650	G	ADD	996	-0.3737	-2.254	0.02419	rs1054148	EFCAB2,ENSG00000305254
						4:165218448	4	rs7664332	165218448	G	ADD	1000	0.2783	2.254	0.02419	rs7664332	MARCHF1
						10:45989745	10	10:45989745-G-T	45989745	A	ADD	999	0.4669	2.254	0.02419
						10:46019911	10	10:46019911-A-T	46019911	A	ADD	999	0.4669	2.254	0.02419
						10:46051401	10	10:46051401-G-A	46051401	A	ADD	999	0.4669	2.254	0.02419	rs9422654	MARCHF8
						10:99504630	10	exm847084	99504630	C	ADD	1000	-0.26	-2.254	0.02419
						11:5924210	11	rs12793767	5924210	G	ADD	1000	0.2631	2.254	0.02419	rs12793767
						14:72415457	14	JHU_14.72415456	72415457	G	ADD	1000	-0.2203	-2.254	0.02419
						20:33654689	20	20:33654689-C-A	33654689	A	ADD	999	-0.3872	-2.254	0.02419	rs79439610	TRPC4AP
						1:232324167	1	rs28440904	232324167	C	ADD	1000	-0.4071	-2.254	0.0242	rs28440904	ENSG00000235152
						2:169354896	2	JHU_2.169354895	169354896	A	ADD	998	0.4669	2.254	0.0242	rs78844606	CERS6
						5:40385790	5	rs12523160	40385790	T	ADD	1000	-0.2388	-2.254	0.0242	rs12523160
						5:40393605	5	rs10512734	40393605	G	ADD	1000	-0.2388	-2.254	0.0242	rs10512734
						11:39536493	11	rs4459278	39536493	G	ADD	988	0.2648	2.254	0.0242	rs4459278	ENSG00000306966
						14:91156629	14	rs2401909	91156629	A	ADD	999	-0.3388	-2.254	0.0242	rs2401909	TTC7B
						20:17704732	20	rs6080800	17704732	G	ADD	1000	0.3185	2.254	0.0242	rs6080800	BANF2
						1:117571079	1	rs17587765	117571079	A	ADD	1000	0.2719	2.254	0.02421	rs17587765	CD101,CD101-AS1
						2:49643063	2	rs11125238	49643063	A	ADD	1000	0.2518	2.254	0.02421	rs11125238	ENSG00000282890,ENSG00000282998
						3:175130007	3	JHU_3.175130006	175130007	A	ADD	1000	-0.315	-2.254	0.02421
						4:153894243	4	rs908526	153894243	G	ADD	1000	0.2877	2.254	0.02421	rs908526	FHDC1
						5:109066741	5	rs6594396	109066741	A	ADD	1000	0.2349	2.254	0.02421	rs6594396	MAN2A1
						6:36348800	6	rs1076929	36348800	A	ADD	998	0.2396	2.254	0.02421	rs1076929	ETV7
						9:117821026	9	rs1330368	117821026	A	ADD	1000	0.2237	2.254	0.02421	rs1330368	TNC,DELEC1
						17:69403505	17	rs12325676	69403505	G	ADD	1000	-0.3447	-2.254	0.02421	rs12325676
						2:37354149	2	rs4233921	37354149	A	ADD	1000	-0.2436	-2.254	0.02422	rs4233921	EIF2AK2
						2:240049051	2	rs3791451	240049051	G	ADD	999	-0.2873	-2.254	0.02422	rs3791451	HDAC4
						14:44473483	14	JHU_14.44473482	44473483	G	ADD	999	0.3007	2.254	0.02422	rs9671417	LINC02307
						16:6945412	16	JHU_16.6945411	6945412	A	ADD	1000	0.2447	2.254	0.02422
						18:9751587	18	rs6506696	9751587	C	ADD	1000	-0.2223	-2.254	0.02422	rs6506696	RAB31
						6:2589139	6	rs4959684	2589139	A	ADD	996	0.2341	2.254	0.02423	rs4959684	LINC01600
						6:91122971	6	rs9353726	91122971	G	ADD	1000	-0.2243	-2.253	0.02423	rs9353726	ENSG00000296783
						8:75682535	8	rs1392966	75682535	A	ADD	1000	-0.2406	-2.253	0.02423	rs1392966
						12:42897836	12	JHU_12.42897835	42897836	A	ADD	999	-0.3723	-2.253	0.02423	rs116396074	PRICKLE1
						12:128622752	12	rs73146717	128622752	C	ADD	1000	-0.2301	-2.253	0.02423	rs73146717
						13:114146748	13	JHU_13.114146747	114146748	G	ADD	1000	0.3913	2.253	0.02423	rs67708085	TMCO3
						4:73803268	4	rs7688718	73803268	C	ADD	1000	-0.2529	-2.253	0.02424	rs7688718
						4:178756679	4	JHU_4.178756678	178756679	G	ADD	999	-0.3606	-2.253	0.02424
						5:178734392	5	rs55773105	178734392	C	ADD	999	0.4667	2.253	0.02424	rs55773105	ADAMTS2
						6:32359389	6	JHU_6.32359388	32359389	A	ADD	1000	0.324	2.253	0.02424	rs62402754	TSBP1-AS1
						10:133012146	10	rs10765056	133012146	A	ADD	999	-0.2353	-2.253	0.02424	rs10765056	TCERG1L
						12:104187929	12	JHU_12.104187928	104187929	A	ADD	1000	-0.2365	-2.253	0.02424
						2:19957292	2	2:19957292-C-T	19957292	A	ADD	1000	0.493	2.253	0.02425
						2:19958531	2	2:19958531-C-T	19958531	A	ADD	1000	0.493	2.253	0.02425
						2:19961815	2	2:19961815-C-T	19961815	A	ADD	1000	0.493	2.253	0.02425
						3:63022365	3	rs6789592	63022365	A	ADD	1000	-0.3229	-2.253	0.02425	rs6789592	LINC00698
						3:191114266	3	exm2255896	191114266	G	ADD	1000	-0.2361	-2.253	0.02425
						4:4704901	4	rs115049896	4704901	A	ADD	1000	-0.4489	-2.253	0.02425	rs115049896	STX18-AS1
						5:7884389	5	rs161871	7884389	G	ADD	1000	-0.2921	-2.253	0.02425	rs161871	MTRR
						5:132856031	5	rs2642703	132856031	G	ADD	1000	0.2417	2.253	0.02425	rs2642703	FSTL4
						9:93938951	9	JHU_9.93938950	93938951	G	ADD	999	-0.2382	-2.253	0.02425
						13:92643360	13	rs6492567	92643360	A	ADD	1000	0.2252	2.253	0.02425	rs6492567	GPC5
						20:12297383	20	rs6041262	12297383	G	ADD	1000	0.2272	2.253	0.02425	rs6041262	ENSG00000235292
						1:70494825	1	JHU_1.70494824	70494825	A	ADD	1000	-0.3855	-2.253	0.02426
						1:222443578	1	rs158731	222443578	A	ADD	999	-0.2212	-2.253	0.02426	rs158731	ENSG00000236230
						4:155503212	4	4:155503212-C-T	155503212	A	ADD	1000	0.2633	2.253	0.02426
						5:169960814	5	rs10072375	169960814	A	ADD	1000	0.3194	2.253	0.02426	rs10072375	KCNIP1
						11:119857163	11	rs2155169	119857163	G	ADD	998	-0.2402	-2.253	0.02426	rs2155169	LINC02744,ENSG00000286992
						2:215389810	2	JHU_2.215389809	215389810	A	ADD	1000	0.2257	2.253	0.02427
						4:10482614	4	rs11732503	10482614	G	ADD	996	0.2506	2.253	0.02427	rs11732503	ENSG00000287154
						10:33993436	10	rs3923643	33993436	C	ADD	1000	-0.2632	-2.253	0.02427	rs2131458004	ENSG00000203565
						14:31231210	14	rs12893919	31231210	C	ADD	1000	-0.3969	-2.253	0.02427	rs12893919	ENSG00000258558
						19:17899886	19	rs17654456	17899886	A	ADD	1000	-0.307	-2.253	0.02427	rs17654456
						5:128734008	5	JHU_5.128734007	128734008	C	ADD	1000	-0.4366	-2.253	0.02428
						5:172715485	5	rs77320659	172715485	A	ADD	997	0.3883	2.253	0.02428	rs77320659	ENSG00000309012
						2:173495678	2	rs2606067	173495678	C	ADD	1000	-0.2625	-2.252	0.02429	rs2606067
						4:185039819	4	JHU_4.185039818	185039819	G	ADD	1000	-0.2421	-2.252	0.02429
						6:52237385	6	rs60310591	52237385	C	ADD	1000	-0.3714	-2.253	0.02429	rs60310591	PAQR8,ENSG00000295329
						11:119907605	11	rs12420530	119907605	A	ADD	1000	0.2453	2.253	0.02429	rs12420530	ENSG00000255216,ENSG00000286992
						15:53830737	15	rs12708431	53830737	A	ADD	999	0.2325	2.253	0.02429	rs12708431	WDR72
						1:76704946	1	rs17098469	76704946	A	ADD	1000	-0.3264	-2.252	0.0243	rs17098469	ST6GALNAC3
						4:166616007	4	rs17046936	166616007	A	ADD	1000	0.5023	2.252	0.0243	rs17046936	LINC01179,ENSG00000287424
						19:49417658	19	rs8112042	49417658	A	ADD	1000	0.54	2.252	0.0243	rs8112042	NUCB1,NUCB1-AS1
						1:165917109	1	rs4657493	165917109	A	ADD	1000	-0.2655	-2.252	0.02431	rs4657493
						3:49273996	3	rs12631989	49273996	G	ADD	1000	-0.2301	-2.252	0.02431	rs12631989	IHO1
						3:144169280	3	rs35239958	144169280	G	ADD	1000	0.2309	2.252	0.02431	rs35239958
						8:139727981	8	rs9324493	139727981	G	ADD	999	-0.317	-2.252	0.02431	rs9324493	COL22A1
						14:50502944	14	rs12891797	50502944	A	ADD	1000	0.2409	2.252	0.02431	rs12891797	LINC01588
						15:56327323	15	rs8031666	56327323	A	ADD	1000	-0.2217	-2.252	0.02431	rs8031666
						16:85182087	16	rs3104836	85182087	A	ADD	999	0.2307	2.252	0.02431	rs3104836	ENSG00000300780
						16:87100306	16	rs3829486	87100306	A	ADD	992	0.225	2.252	0.02431	rs3829486	LINC02181,ENSG00000289336
						19:17696219	19	rs17724085	17696219	G	ADD	998	-0.4911	-2.252	0.02431	rs17724085
						19:52444897	19	rs12463058	52444897	C	ADD	1000	0.3035	2.252	0.02431	rs12463058	ZNF613
						19:58885267	19	rs62116389	58885267	A	ADD	999	0.4308	2.252	0.02431	rs62116389	ZNF837
						21:18986727	21	rs928248	18986727	G	ADD	1000	0.282	2.252	0.02431	rs928248	BTG3-AS1
						7:22131772	7	rs4722093	22131772	A	ADD	999	0.285	2.252	0.02432	rs4722093
						8:18006900	8	rs34994676	18006900	A	ADD	1000	-0.3773	-2.252	0.02432	rs34994676
						8:106564191	8	JHU_8.106564190	106564191	A	ADD	1000	0.3475	2.252	0.02432
						8:126085023	8	rs78920672	126085023	A	ADD	1000	0.4433	2.252	0.02432	rs78920672	WASHC5
						12:72348698	12	12:72348698-G-T	72348698	C	ADD	1000	-0.3078	-2.252	0.02432
						12:101094141	12	rs12229873	101094141	G	ADD	999	0.275	2.252	0.02432	rs12229873
						14:42089908	14	rs8013655	42089908	A	ADD	1000	-0.2189	-2.252	0.02432	rs8013655	LRFN5
						14:47466177	14	rs9323124	47466177	A	ADD	1000	-0.2536	-2.252	0.02432	rs9323124	MDGA2,RPA2P1
						15:52061733	15	rs76830781	52061733	A	ADD	1000	-0.4872	-2.252	0.02432	rs76830781	TMOD2
						16:28825605	16	rs2008514	28825605	A	ADD	999	-0.2229	-2.252	0.02432	rs2008514	ENSG00000240634,ENSG00000251417
						1:14453894	1	JHU_1.14453893	14453894	A	ADD	999	-0.2213	-2.252	0.02433
						10:21499877	10	rs10764310	21499877	G	ADD	1000	0.388	2.252	0.02433	rs10764310
						11:39531034	11	rs79347803	39531034	A	ADD	1000	0.2693	2.252	0.02433	rs79347803	ENSG00000306966
						12:41024680	12	rs2405286	41024680	A	ADD	1000	0.4113	2.252	0.02433	rs2405286
						2:35652873	2	rs11890863	35652873	G	ADD	999	-0.2529	-2.252	0.02434	rs11890863
						2:161802019	2	rs2357973	161802019	A	ADD	1000	-0.3077	-2.252	0.02434	rs2357973	ENSG00000299704
						3:189084917	3	rs13073419	189084917	A	ADD	1000	0.2791	2.252	0.02434	rs13073419
						4:7984040	4	rs35662701	7984040	C	ADD	1000	-0.3887	-2.252	0.02434	rs35662701	ABLIM2
						6:33841785	6	JHU_6.33841784	33841785	G	ADD	1000	-0.2471	-2.252	0.02434	rs1853656
						7:121904191	7	rs116911660	121904191	G	ADD	1000	-0.4955	-2.252	0.02434	rs116911660
						7:123001083	7	rs7809779	123001083	A	ADD	1000	0.3328	2.252	0.02434	rs7809779
						8:134105391	8	JHU_8.134105390	134105391	G	ADD	997	0.2486	2.252	0.02434
						10:81047383	10	rs1250563	81047383	C	ADD	989	0.2414	2.252	0.02434	rs1250563	ZMIZ1
						13:84285416	13	JHU_13.84285415	84285416	G	ADD	998	-0.3234	-2.252	0.02434	rs12877387	ENSG00000286446
						15:48765044	15	rs28730795	48765044	C	ADD	1000	-0.2437	-2.252	0.02434	rs28730795	FBN1
						15:57052269	15	rs1477475	57052269	C	ADD	1000	0.2242	2.252	0.02434	rs1477475	ENSG00000285253
						16:5504038	16	rs12923313	5504038	G	ADD	994	0.225	2.252	0.02434	rs12923313	RBFOX1
						16:25836815	16	JHU_16.25836814	25836815	G	ADD	1000	-0.462	-2.252	0.02434	rs117556873	HS3ST4,ENSG00000260255,ENSG00000285882
						18:28038282	18	rs1442987	28038282	G	ADD	1000	0.2217	2.252	0.02434	rs1442987
						1:72549836	1	rs988421	72549836	G	ADD	1000	-0.2215	-2.252	0.02435	rs988421	NEGR1
						2:218513292	2	rs6737145	218513292	A	ADD	1000	0.4219	2.252	0.02435	rs6737145	DIRC3
						3:71758015	3	rs6804667	71758015	A	ADD	999	-0.2274	-2.252	0.02435	rs6804667	EIF4E3,ENSG00000285708
						4:27727259	4	rs6841905	27727259	A	ADD	1000	0.2557	2.251	0.02435	rs6841905
						7:31933965	7	rs7808892	31933965	G	ADD	998	-0.3088	-2.252	0.02435	rs7808892	PDE1C
						8:74200796	8	rs4738315	74200796	A	ADD	1000	-0.2557	-2.252	0.02435	rs4738315
						9:4670315	9	9:4670315-G-A	4670315	A	ADD	1000	-0.3706	-2.252	0.02435	rs445684
						11:7469119	11	rs7130698	7469119	G	ADD	1000	0.2392	2.252	0.02435	rs7130698	SYT9,SYT9-AS1
						16:53412419	16	rs2908792	53412419	G	ADD	1000	0.2141	2.252	0.02435	rs2908792	ENSG00000261804
						19:45221767	19	rs79638902	45221767	A	ADD	1000	0.3274	2.252	0.02435	rs79638902	CEACAM16-AS1
						1:182443014	1	exm129117	182443014	G	ADD	1000	-0.4909	-2.251	0.02436
						10:28224563	10	rs11006776	28224563	G	ADD	994	0.2791	2.251	0.02436	rs11006776	ODAD2
						11:41299498	11	rs10837613	41299498	A	ADD	998	-0.2778	-2.251	0.02436	rs10837613	LRRC4C
						13:73946384	13	rs17090102	73946384	G	ADD	1000	0.2508	2.251	0.02436	rs17090102	ENSG00000279754
						19:7602039	19	rs541271	7602039	A	ADD	1000	-0.2603	-2.251	0.02436	rs541271	PNPLA6,ENSG00000268614
						19:10947522	19	rs3760781	10947522	G	ADD	1000	-0.2446	-2.251	0.02436	rs3760781	C19orf38
						20:4302473	20	rs6076658	4302473	A	ADD	1000	-0.4762	-2.251	0.02436	rs6076658	ENSG00000298420
						20:33721261	20	20:33721261-C-G	33721261	C	ADD	998	-0.3874	-2.251	0.02436
						1:229743913	1	rs61825506	229743913	A	ADD	999	-0.3604	-2.251	0.02437	rs61825506	TAF5L
						6:39700434	6	rs2938609	39700434	A	ADD	1000	0.2227	2.251	0.02437	rs2938609
						8:21921750	8	rs10088810	21921750	G	ADD	998	0.229	2.251	0.02437	rs10088810	DMTN
						10:27010340	10	JHU_10.27010339	27010340	A	ADD	1000	0.4753	2.251	0.02437	rs76142099	PDSS1
						10:61595110	10	rs1822913	61595110	G	ADD	1000	0.2288	2.251	0.02437	rs1822913	CCDC6
						12:55505889	12	rs61958519	55505889	A	ADD	1000	0.2613	2.251	0.02437	rs61958519
						18:10581304	18	rs639561	10581304	G	ADD	999	0.2508	2.251	0.02437	rs639561
						9:25752373	9	JHU_9.25752372	25752373	G	ADD	1000	-0.4547	-2.251	0.02438
						10:70502426	10	rs1300252	70502426	A	ADD	1000	0.3986	2.251	0.02438	rs1300252	CCAR1
						12:44406723	12	rs10748390	44406723	G	ADD	999	0.227	2.251	0.02438	rs10748390	TMEM117
						17:17104227	17	JHU_17.17104226	17104227	G	ADD	1000	-0.22	-2.251	0.02438
						21:25617402	21	JHU_21.25617401	25617402	A	ADD	999	-0.3075	-2.251	0.02438
						21:36280897	21	JHU_21.36280896	36280897	G	ADD	1000	-0.4272	-2.251	0.02438
						5:73222133	5	rs448000	73222133	G	ADD	1000	-0.266	-2.251	0.02439	rs448000	ARHGEF28
						6:154383658	6	rs3778150	154383658	G	ADD	1000	-0.2936	-2.251	0.02439	rs3778150	OPRM1
						8:29452409	8	rs4131179	29452409	G	ADD	1000	-0.2238	-2.251	0.02439	rs4131179
						9:110837073	9	rs10816625	110837073	G	ADD	1000	-0.4462	-2.251	0.02439	rs10816625
						12:33244179	12	rs1008012	33244179	G	ADD	1000	0.2481	2.251	0.02439	rs1008012
						11:80375307	11	rs11232271	80375307	A	ADD	1000	0.4451	2.251	0.0244	rs11232271
						11:80377787	11	JHU_11.80377786	80377787	A	ADD	1000	0.4451	2.251	0.0244
						17:5990144	17	JHU_17.5990143	5990144	G	ADD	993	-0.2347	-2.251	0.0244
						19:47465366	19	rs6509303	47465366	G	ADD	999	-0.2386	-2.251	0.0244	rs6509303	ARHGAP35
						2:191896716	2	rs3024896	191896716	A	ADD	1000	0.2879	2.251	0.02441	rs3024896	STAT4,STAT4-AS1
						5:81341390	5	JHU_5.81341389	81341390	A	ADD	999	0.4219	2.251	0.02441
						13:86320974	13	rs1337276	86320974	A	ADD	1000	-0.2251	-2.251	0.02441	rs1337276	ENSG00000285834
						18:52485773	18	rs2016584	52485773	A	ADD	1000	0.2652	2.251	0.02441	rs2016584
						21:35652644	21	21:35652644-C-T	35652644	A	ADD	1000	0.3284	2.251	0.02441
						2:60597565	2	rs243039	60597565	A	ADD	1000	-0.2301	-2.25	0.02442	rs243039	MIR4432HG
						2:86083029	2	rs78468492	86083029	G	ADD	1000	0.4714	2.25	0.02442	rs78468492	ST3GAL5
						2:232672932	2	rs1246014	232672932	A	ADD	1000	-0.2428	-2.25	0.02442	rs1246014	COPS7B
						3:120074964	3	rs13075278	120074964	G	ADD	1000	-0.2196	-2.25	0.02442	rs13075278	BTNL12P
						6:93105260	6	rs600466	93105260	G	ADD	1000	-0.288	-2.25	0.02442	rs600466
						13:27589593	13	exm-rs7336806	27589593	G	ADD	1000	0.3669	2.25	0.02442
						16:64961546	16	JHU_16.64961545	64961546	A	ADD	999	0.2485	2.251	0.02442
						17:49478925	17	JHU_17.49478924	49478925	G	ADD	1000	0.2662	2.251	0.02442
						19:27905678	19	kgp2085256	27905678	G	ADD	998	-0.2983	-2.25	0.02442
						13:60012691	13	JHU_13.60012690	60012691	G	ADD	990	-0.2235	-2.25	0.02443
						14:56887004	14	rs1189139	56887004	A	ADD	1000	-0.2251	-2.25	0.02443	rs1189139	LINC02284
						14:93132080	14	JHU_14.93132079	93132080	C	ADD	996	-0.2372	-2.25	0.02443	rs12590630	RIN3
						15:27250910	15	rs1368022	27250910	G	ADD	1000	-0.2201	-2.25	0.02443	rs1368022	GABRG3
						15:97498036	15	rs2215471	97498036	A	ADD	1000	-0.2248	-2.25	0.02443	rs2215471
						21:47429592	21	JHU_21.47429591	47429592	A	ADD	1000	0.2306	2.25	0.02443
						1:6572175	1	rs3935435	6572175	A	ADD	1000	0.2687	2.25	0.02444	rs3935435
						2:172595690	2	JHU_2.172595689	172595690	G	ADD	1000	0.4919	2.25	0.02444
						3:175849243	3	JHU_3.175849242	175849243	A	ADD	1000	0.3111	2.25	0.02444	rs77365916
						4:28432456	4	rs7654383	28432456	A	ADD	997	-0.262	-2.25	0.02444	rs7654383
						8:49833277	8	rs11774894	49833277	A	ADD	998	0.511	2.25	0.02444	rs11774894	SNAI2
						12:17375514	12	rs10505802	17375514	G	ADD	1000	-0.2284	-2.25	0.02444	rs10505802
						21:41285515	21	rs2837289	41285515	G	ADD	1000	0.2248	2.25	0.02444	rs2837289	PCP4
						1:31107431	1	rs535653	31107431	A	ADD	999	0.2279	2.25	0.02445	rs535653
						1:76979428	1	rs188789	76979428	A	ADD	998	0.237	2.25	0.02445	rs188789	ST6GALNAC3
						7:105629683	7	JHU_7.105629682	105629683	G	ADD	984	0.3656	2.25	0.02445
						9:91109302	9	rs11142322	91109302	A	ADD	998	0.4137	2.25	0.02445	rs11142322
						11:79981075	11	rs10751017	79981075	G	ADD	995	-0.2377	-2.25	0.02445	rs10751017
						15:51462044	15	rs72727146	51462044	A	ADD	1000	-0.2944	-2.25	0.02445	rs72727146	MIR4713HG
						15:97333810	15	rs8036994	97333810	A	ADD	1000	-0.2709	-2.25	0.02445	rs8036994
						18:57780326	18	18:57780326-A-G	57780326	G	ADD	999	0.2722	2.25	0.02445	rs34110521
						4:72757529	4	rs4694441	72757529	G	ADD	998	-0.2501	-2.25	0.02446	rs4694441
						10:47600409	10	rs1459773	47600409	G	ADD	998	0.2374	2.25	0.02446	rs1459773	ENSG00000299562,ENSG00000299578
						11:33191246	11	rs12803214	33191246	G	ADD	1000	0.3753	2.25	0.02446	rs12803214	CSTF3-DT
						12:23688755	12	rs12227654	23688755	A	ADD	1000	0.2799	2.25	0.02446	rs12227654	SOX5
						2:8905592	2	rs78703811	8905592	G	ADD	1000	-0.38	-2.25	0.02447	rs78703811	KIDINS220
						2:32758353	2	rs2710628	32758353	C	ADD	1000	0.2258	2.25	0.02447	rs2710628	BIRC6
						8:110010462	8	rs62512460	110010462	A	ADD	999	0.3148	2.25	0.02447	rs62512460	ENSG00000253796
						9:1803966	9	rs55738933	1803966	G	ADD	998	0.3652	2.25	0.02447	rs55738933
						12:26041012	12	JHU_12.26041011	26041012	C	ADD	1000	-0.3644	-2.25	0.02447	rs966273
						14:25364114	14	JHU_14.25364113	25364114	G	ADD	1000	-0.2309	-2.25	0.02447
						14:25365505	14	rs12889256	25365505	G	ADD	1000	-0.2309	-2.25	0.02447	rs12889256	STXBP6
						2:49671931	2	JHU_2.49671930	49671931	A	ADD	1000	0.2396	2.249	0.02448
						2:233171039	2	rs6437059	233171039	G	ADD	1000	0.488	2.249	0.02448	rs6437059	DIS3L2
						4:41612366	4	JHU_4.41612365	41612366	A	ADD	1000	-0.3243	-2.25	0.02448	rs62412483	LIMCH1,ENSG00000287762
						5:39095564	5	rs73749413	39095564	A	ADD	1000	-0.4881	-2.249	0.02448	rs73749413	ENSG00000286809
						7:88751897	7	rs10268458	88751897	A	ADD	997	0.2261	2.249	0.02448	rs10268458	ZNF804B
						7:134127061	7	rs17167851	134127061	G	ADD	1000	-0.2592	-2.25	0.02448	rs17167851
						8:9919062	8	rs556049	9919062	A	ADD	1000	0.289	2.25	0.02448	rs556049	MSRA,ENSG00000309827
						9:112663125	9	rs1981035	112663125	A	ADD	1000	-0.2739	-2.25	0.02448	rs1981035	PALM2AKAP2
						11:69861192	11	JHU_11.69861191	69861192	A	ADD	1000	0.2707	2.25	0.02448
						11:77688774	11	rs10899420	77688774	A	ADD	1000	0.2246	2.25	0.02448	rs10899420	INTS4
						12:29822380	12	rs11050349	29822380	A	ADD	1000	-0.3315	-2.25	0.02448	rs11050349	TMTC1
						20:45762795	20	rs6066209	45762795	A	ADD	996	0.2333	2.249	0.02448	rs6066209	EYA2
						3:100598403	3	rs1318859	100598403	G	ADD	1000	-0.2317	-2.249	0.02449	rs1318859	ABI3BP
						4:57378139	4	rs34930885	57378139	G	ADD	1000	-0.4175	-2.249	0.02449	rs34930885	ARL9,ENSG00000289393
						7:25187546	7	JHU_7.25187545	25187546	G	ADD	1000	-0.2655	-2.249	0.02449	rs2523078	SPMIP4,ENSG00000296268
						11:93206239	11	JHU_11.93206238	93206239	C	ADD	1000	0.3086	2.249	0.02449	rs12797006
						12:94579025	12	rs3847810	94579025	G	ADD	1000	-0.2805	-2.249	0.02449	rs3847810	PLXNC1,ENSG00000258035
						13:86670654	13	rs1334163	86670654	G	ADD	999	0.3064	2.249	0.02449	rs1334163	ENSG00000232252
						22:36741740	22	rs739096	36741740	G	ADD	997	-0.2214	-2.249	0.02449	rs739096	MYH9
						22:39586097	22	rs17394169	39586097	A	ADD	993	-0.2528	-2.249	0.02449	rs17394169	ENSG00000297155
						3:171632512	3	rs13064882	171632512	G	ADD	1000	0.2842	2.249	0.0245	rs13064882
						4:54713554	4	rs6852162	54713554	A	ADD	997	-0.2627	-2.249	0.0245	rs6852162	ENSG00000282278
						4:96733213	4	rs6854871	96733213	G	ADD	1000	-0.2368	-2.249	0.0245	rs6854871
						7:96155331	7	rs12704849	96155331	A	ADD	1000	0.3301	2.249	0.0245	rs12704849
						7:53660113	7	rs2194641	53660113	G	ADD	1000	-0.2494	-2.249	0.02451	rs2194641
						8:102865683	8	JHU_8.102865682	102865683	G	ADD	1000	0.2657	2.249	0.02451
						5:5260863	5	rs4463155	5260863	A	ADD	997	-0.2952	-2.249	0.02452	rs4463155	ADAMTS16
						5:79569505	5	rs34486095	79569505	G	ADD	1000	-0.2929	-2.249	0.02452	rs34486095
						6:39846137	6	rs2504086	39846137	A	ADD	1000	-0.2197	-2.249	0.02452	rs2504086	DAAM2,DAAM2-AS1
						7:31934481	7	rs10252546	31934481	G	ADD	1000	-0.3974	-2.249	0.02452	rs10252546	PDE1C
						12:20000315	12	rs1010064	20000315	C	ADD	1000	0.2906	2.249	0.02452	rs1010064	ENSG00000255910,ENSG00000302684
						16:80538614	16	rs67409007	80538614	G	ADD	1000	-0.3939	-2.249	0.02452	rs67409007	DYNLRB2-AS1
						5:113834663	5	rs3891371	113834663	A	ADD	1000	0.2462	2.249	0.02453	rs3891371	ENSG00000246316
						7:139935572	7	rs12671425	139935572	A	ADD	996	-0.2647	-2.249	0.02453	rs12671425	ENSG00000307342
						8:127707236	8	JHU_8.127707235	127707236	A	ADD	1000	0.2344	2.249	0.02453
						9:2482283	9	rs2376112	2482283	A	ADD	998	-0.2272	-2.249	0.02453	rs2376112	VLDLR-AS1
						9:24298508	9	rs6475790	24298508	A	ADD	1000	-0.2295	-2.249	0.02453	rs6475790
						10:45948872	10	10:45948872-A-G	45948872	G	ADD	1000	0.4659	2.249	0.02453	rs36047811
						10:45952929	10	10:45952929-T-C	45952929	G	ADD	1000	0.4659	2.249	0.02453
						10:45959385	10	10:45959385-GA	45959385	A	ADD	1000	0.4659	2.249	0.02453	rs12769244	MARCHF8,ENSG00000295473
						10:45965861	10	10:45965861-C-T	45965861	A	ADD	1000	0.4659	2.249	0.02453
						10:45983942	10	10:45983942-TG-T	45983942	D	ADD	1000	0.4659	2.249	0.02453
						10:45985092	10	10:45985092-G-A	45985092	A	ADD	1000	0.4659	2.249	0.02453	rs71494793	MARCHF8
						10:45985356	10	10:45985356-C-A	45985356	A	ADD	1000	0.4659	2.249	0.02453	rs71515355	MARCHF8
						10:45985580	10	10:45985580-A-G	45985580	G	ADD	1000	0.4659	2.249	0.02453	rs34415465	MARCHF8
						10:45986620	10	10:45986620-C-T	45986620	A	ADD	1000	0.4659	2.249	0.02453
						10:45988192	10	10:45988192-T-C	45988192	G	ADD	1000	0.4659	2.249	0.02453
						10:45988526	10	10:45988526-G-A	45988526	A	ADD	1000	0.4659	2.249	0.02453	rs34268168	MARCHF8
						10:45991978	10	10:45991978-G-A	45991978	A	ADD	1000	0.4659	2.249	0.02453	rs12764652	MARCHF8
						10:45996015	10	10:45996015-T-C	45996015	G	ADD	1000	0.4659	2.249	0.02453
						10:45997761	10	10:45997761-A-G	45997761	G	ADD	1000	0.4659	2.249	0.02453	rs34879733	MARCHF8
						10:45998278	10	10:45998278-A-G	45998278	G	ADD	1000	0.4659	2.249	0.02453	rs35918870	MARCHF8
						10:45999329	10	10:45999329-ATATAT-A	45999329	D	ADD	1000	0.4659	2.249	0.02453
						10:46002587	10	10:46002587-G-A	46002587	A	ADD	1000	0.4659	2.249	0.02453	rs12764485	MARCHF8
						10:46002856	10	10:46002856-T-C	46002856	G	ADD	1000	0.4659	2.249	0.02453
						10:46005429	10	10:46005429-A-ACCACTGAT	46005429	I	ADD	1000	0.4659	2.249	0.02453
						10:46006798	10	10:46006798-G-A	46006798	A	ADD	1000	0.4659	2.249	0.02453	rs35294227	MARCHF8
						10:46009818	10	10:46009818-C-T	46009818	A	ADD	1000	0.4659	2.249	0.02453
						10:46013143	10	10:46013143-A-G	46013143	G	ADD	1000	0.4659	2.249	0.02453	rs35750365	MARCHF8
						10:46013438	10	10:46013438-A-G	46013438	G	ADD	1000	0.4659	2.249	0.02453	rs12781186	MARCHF8
						10:46014488	10	10:46014488-A-G	46014488	G	ADD	1000	0.4659	2.249	0.02453	rs17157880	MARCHF8
						10:46014759	10	10:46014759-G-A	46014759	A	ADD	1000	0.4659	2.249	0.02453	rs35131026	MARCHF8
						10:46014867	10	10:46014867-G-GT	46014867	I	ADD	1000	0.4659	2.249	0.02453
						10:46017132	10	10:46017132-G-A	46017132	A	ADD	1000	0.4659	2.249	0.02453	rs71496608	MARCHF8
						10:46020094	10	10:46020094-G-A	46020094	A	ADD	1000	0.4659	2.249	0.02453	rs17157885	MARCHF8
						10:46023327	10	10:46023327-A-G	46023327	G	ADD	1000	0.4659	2.249	0.02453	rs12764693	MARCHF8
						10:46024335	10	10:46024335-T-C	46024335	G	ADD	1000	0.4659	2.249	0.02453
						10:46024677	10	10:46024677-A-G	46024677	G	ADD	1000	0.4659	2.249	0.02453	rs34897497	MARCHF8
						10:46027053	10	10:46027053-GA-G	46027053	D	ADD	1000	0.4659	2.249	0.02453
						10:46030374	10	10:46030374-G-C	46030374	C	ADD	1000	0.4659	2.249	0.02453	rs34195613	MARCHF8
						10:46032505	10	10:46032505-C-A	46032505	A	ADD	1000	0.4659	2.249	0.02453	rs71496612	MARCHF8
						10:46037209	10	10:46037209-C-G	46037209	G	ADD	1000	0.4659	2.249	0.02453	rs17157898	MARCHF8
						10:46037861	10	10:46037861-A-G	46037861	G	ADD	1000	0.4659	2.249	0.02453	rs36054203	MARCHF8
						10:46038507	10	10:46038507-T-C	46038507	G	ADD	1000	0.4659	2.249	0.02453
						10:46038702	10	10:46038702-T-C	46038702	G	ADD	1000	0.4659	2.249	0.02453
						10:46038921	10	10:46038921-G-A	46038921	A	ADD	1000	0.4659	2.249	0.02453	rs12774453	MARCHF8
						10:46039930	10	10:46039930-A-G	46039930	G	ADD	1000	0.4659	2.249	0.02453	rs75595592	MARCHF8
						10:46042932	10	10:46042932-A-G	46042932	G	ADD	1000	0.4659	2.249	0.02453	rs12779976	MARCHF8
						10:46046134	10	10:46046134-T-G	46046134	C	ADD	1000	0.4659	2.249	0.02453
						10:46046512	10	10:46046512-T-C	46046512	G	ADD	1000	0.4659	2.249	0.02453
						10:46047456	10	10:46047456-G-A	46047456	A	ADD	1000	0.4659	2.249	0.02453	rs9422651	MARCHF8
						10:46048229	10	10:46048229-C-T	46048229	A	ADD	1000	0.4659	2.249	0.02453
						10:46048918	10	10:46048918-G-A	46048918	A	ADD	1000	0.4659	2.249	0.02453	rs9422653	MARCHF8
						10:46053061	10	10:46053061-G-A	46053061	A	ADD	1000	0.4659	2.249	0.02453	rs9422657	MARCHF8
						10:119382166	10	rs181659	119382166	C	ADD	1000	0.2491	2.249	0.02453	rs181659	ENSG00000304858
						11:9561625	11	JHU_11.9561624	9561625	G	ADD	1000	0.3871	2.249	0.02453
						12:52920061	12	rs73105507	52920061	G	ADD	1000	0.3344	2.249	0.02453	rs73105507	ENSG00000303382
						14:103668317	14	rs2763531	103668317	C	ADD	1000	-0.4172	-2.249	0.02453	rs2763531	ENSG00000296766
						15:85702375	15	rs6496766	85702375	C	ADD	1000	-0.2336	-2.249	0.02453	rs6496766
						5:169584072	5	rs4616915	169584072	A	ADD	1000	-0.2485	-2.249	0.02454	rs4616915
						6:19799441	6	rs2223360	19799441	C	ADD	1000	-0.2668	-2.249	0.02454	rs2223360	LNC-LBCS
						9:28671665	9	rs13285133	28671665	C	ADD	999	-0.3128	-2.249	0.02454	rs13285133	LINGO2
						11:124946809	11	rs61912692	124946809	A	ADD	1000	-0.2769	-2.249	0.02454	rs61912692	SLC37A2
						17:18000321	17	JHU_17.18000320	18000321	A	ADD	1000	-0.2855	-2.249	0.02454	rs741783	DRG2
						1:24861704	1	rs196432	24861704	A	ADD	998	-0.2221	-2.248	0.02455	rs196432	RCAN3,NCMAP-DT
						1:234723774	1	rs67492254	234723774	G	ADD	1000	0.4568	2.248	0.02455	rs67492254	ENSG00000286210
						8:25789667	8	rs9792201	25789667	G	ADD	1000	0.233	2.248	0.02455	rs9792201	EBF2
						12:121236258	12	exm-rs1039302	121236258	A	ADD	1000	0.3049	2.248	0.02455
						1:71067296	1	rs6689757	71067296	A	ADD	1000	0.2269	2.248	0.02456	rs6689757
						15:98405019	15	rs11631908	98405019	T	ADD	1000	-0.3086	-2.248	0.02456	rs11631908	ENSG00000259199
						2:187297391	2	rs10804005	187297391	G	ADD	998	0.2619	2.248	0.02457	rs10804005	LINC01473
						3:89044238	3	rs2881281	89044238	A	ADD	1000	-0.2383	-2.248	0.02457	rs2881281
						10:62346638	10	rs16915157	62346638	A	ADD	1000	0.2998	2.248	0.02457	rs16915157	ANK3
						12:119817571	12	rs10774495	119817571	A	ADD	1000	0.2347	2.248	0.02457	rs10774495	CCDC60
						13:82700330	13	rs9545990	82700330	A	ADD	1000	0.2588	2.248	0.02457	rs9545990
						14:104756479	14	JHU_14.104756478	104756479	A	ADD	990	0.3311	2.248	0.02457
						15:85540718	15	JHU_15.85540717	85540718	A	ADD	999	0.4534	2.248	0.02457
						20:3753186	20	JHU_20.3753185	3753186	A	ADD	1000	0.2207	2.248	0.02457
						5:150341654	5	JHU_5.150341653	150341654	G	ADD	1000	-0.2322	-2.248	0.02458
						7:130576178	7	rs157920	130576178	A	ADD	1000	-0.2201	-2.248	0.02458	rs157920	LINC-PINT,LINC00513
						10:65564039	10	JHU_10.65564038	65564039	C	ADD	1000	-0.2633	-2.248	0.02458	rs10995628
						17:61172859	17	rs6504151	61172859	A	ADD	999	0.4181	2.248	0.02458	rs6504151	TANC2
						20:57165688	20	rs6070527	57165688	A	ADD	1000	0.3264	2.248	0.02458	rs6070527	APCDD1L-DT,ENSG00000295904
						22:48184882	22	rs9615637	48184882	G	ADD	1000	0.2649	2.248	0.02458	rs9615637	EPIC1
						16:79586741	16	rs12598123	79586741	G	ADD	999	0.3277	2.248	0.02459	rs12598123
						20:49354288	20	rs6126085	49354288	T	ADD	999	-0.3948	-2.248	0.02459	rs6126085	PARD6B
						3:146235394	3	rs343319	146235394	G	ADD	1000	0.2279	2.248	0.0246	rs343319	PLSCR1
						4:21492445	4	rs6830109	21492445	A	ADD	1000	-0.2539	-2.248	0.0246	rs6830109	KCNIP4
						6:5435697	6	rs2503836	5435697	G	ADD	1000	0.2262	2.248	0.0246	rs2503836	FARS2
						7:156459420	7	JHU_7.156459419	156459420	C	ADD	1000	-0.4473	-2.248	0.0246
						8:138274181	8	JHU_8.138274180	138274181	G	ADD	996	0.2318	2.248	0.0246
						10:45951081	10	10:45951081-T-C	45951081	G	ADD	996	0.4658	2.248	0.0246
						11:119961694	11	rs617320	119961694	C	ADD	999	-0.2262	-2.248	0.0246	rs617320	ENSG00000297377
						2:69507908	2	rs13390621	69507908	A	ADD	1000	-0.3012	-2.247	0.02461	rs13390621	ENSG00000302374,ENSG00000302394
						3:118411464	3	rs6782741	118411464	A	ADD	999	0.2281	2.247	0.02461	rs6782741
						5:116297012	5	rs1456275	116297012	G	ADD	1000	-0.2667	-2.247	0.02461	rs1456275
						5:160148717	5	rs10062624	160148717	A	ADD	1000	-0.3123	-2.248	0.02461	rs10062624	ATP10B
						10:95374453	10	rs56360211	95374453	C	ADD	1000	0.4814	2.247	0.02461	rs56360211	PDE6C
						11:32133448	11	rs7123826	32133448	G	ADD	1000	0.2306	2.247	0.02461	rs7123826	ENSG00000255252
						13:26547801	13	rs12867250	26547801	G	ADD	999	-0.3188	-2.247	0.02461	rs12867250	ATP8A2
						13:61807409	13	rs9592096	61807409	A	ADD	1000	-0.2512	-2.247	0.02461	rs9592096
						15:99671765	15	exm1192591	99671765	G	ADD	1000	0.4535	2.247	0.02461
						6:163920573	6	rs2038148	163920573	A	ADD	1000	0.2602	2.247	0.02462	rs2038148	QKI
						7:15456251	7	rs4472405	15456251	G	ADD	999	-0.2649	-2.247	0.02462	rs4472405	AGMO
						15:25380527	15	rs2714717	25380527	C	ADD	1000	0.2463	2.247	0.02462	rs2714717
						3:191159455	3	JHU_3.191159454	191159455	C	ADD	1000	0.3037	2.247	0.02463
						4:17555033	4	rs2315252	17555033	G	ADD	1000	-0.2281	-2.247	0.02463	rs2315252
						4:93612098	4	rs17019760	93612098	A	ADD	999	0.4376	2.247	0.02463	rs17019760	GRID2
						5:94578715	5	rs394273	94578715	C	ADD	1000	-0.3262	-2.247	0.02463	rs394273	MCTP1
						7:25448939	7	rs7807877	25448939	A	ADD	981	0.2742	2.247	0.02463	rs7807877	ENSG00000233824
						8:119782888	8	JHU_8.119782887	119782888	A	ADD	1000	-0.29	-2.247	0.02463
						8:138675098	8	rs12549338	138675098	G	ADD	1000	0.2637	2.247	0.02463	rs12549338
						11:117358220	11	rs549289	117358220	C	ADD	999	0.2936	2.247	0.02463	rs549289	DSCAML1
						14:50567667	14	rs7142392	50567667	G	ADD	1000	0.2264	2.247	0.02463	rs7142392
						3:175022952	3	rs62286962	175022952	G	ADD	1000	0.2594	2.247	0.02464	rs62286962	NAALADL2
						4:128474999	4	rs10007344	128474999	G	ADD	999	0.2238	2.247	0.02464	rs10007344	ENSG00000287021
						7:15899021	7	rs38180	15899021	G	ADD	1000	0.2828	2.247	0.02464	rs38180	ENSG00000286376
						15:63244494	15	JHU_15.63244493	63244494	G	ADD	999	-0.2204	-2.247	0.02464	rs9635360
						1:959509	1	JHU_1.959508	959509	C	ADD	995	-0.3721	-2.247	0.02465
						1:233259347	1	JHU_1.233259346	233259347	A	ADD	995	-0.3047	-2.247	0.02465
						4:190872778	4	rs12646565	190872778	G	ADD	997	0.2351	2.247	0.02465	rs12646565	FRG1
						10:135061112	10	10:135061112-C-T	135061112	G	ADD	990	-0.3344	-2.247	0.02465
						18:47112681	18	JHU_18.47112680	47112681	A	ADD	1000	-0.3024	-2.247	0.02465
						19:19228777	19	JHU_19.19228776	19228777	A	ADD	1000	0.3541	2.247	0.02465	rs111247238
						1:211229208	1	rs72759526	211229208	G	ADD	1000	0.2876	2.247	0.02466	rs72759526	KCNH1
						4:103554552	4	JHU_4.103554551	103554552	G	ADD	1000	-0.4295	-2.247	0.02466
						4:127336047	4	rs12647099	127336047	A	ADD	1000	0.2201	2.247	0.02466	rs12647099
						10:14445111	10	rs10796185	14445111	A	ADD	1000	0.2403	2.247	0.02466	rs10796185
						10:34944141	10	rs2489656	34944141	G	ADD	1000	0.2427	2.247	0.02466	rs2489656	PARD3
						5:19340042	5	JHU_5.19340041	19340042	A	ADD	1000	0.4739	2.247	0.02467
						5:137851192	5	rs3849046	137851192	G	ADD	1000	0.2188	2.247	0.02467	rs3849046	ETF1
						7:95494080	7	rs6957233	95494080	A	ADD	1000	-0.3005	-2.247	0.02467	rs6957233	DYNC1I1
						9:7925381	9	exm-rs1535480	7925381	C	ADD	999	0.226	2.246	0.02468
						11:89366578	11	rs10830302	89366578	G	ADD	997	-0.3951	-2.246	0.02468	rs10830302
						12:95740893	12	rs282310	95740893	G	ADD	999	-0.2732	-2.246	0.02468	rs282310	ENSG00000257943,ENSG00000289510,ENSG00000293398
						13:89234485	13	rs1537537	89234485	A	ADD	999	-0.2243	-2.246	0.02468	rs1537537	LINC00433
						18:6641427	18	rs7235189	6641427	A	ADD	1000	-0.2868	-2.246	0.02468	rs7235189
						2:56249009	2	rs72813897	56249009	C	ADD	1000	-0.4167	-2.246	0.02469	rs72813897	MIR217HG,ENSG00000272180
						7:127424356	7	JHU_7.127424355	127424356	A	ADD	1000	-0.4296	-2.246	0.02469	rs17730294	SND1
						7:127434265	7	JHU_7.127434264	127434265	A	ADD	1000	-0.4296	-2.246	0.02469	rs74782988	SND1
						8:83012538	8	JHU_8.83012537	83012538	G	ADD	998	-0.4362	-2.246	0.02469
						10:18494482	10	JHU_10.18494481	18494482	G	ADD	1000	0.2397	2.246	0.02469
						11:30249999	11	JHU_11.30249998	30249999	G	ADD	1000	0.2345	2.246	0.02469
						11:88922463	11	rs12419949	88922463	A	ADD	1000	0.381	2.246	0.02469	rs12419949	TYR
						16:7731621	16	rs3785202	7731621	A	ADD	1000	-0.2348	-2.246	0.02469	rs3785202	RBFOX1
						16:20106198	16	rs2764754	20106198	G	ADD	1000	-0.2278	-2.246	0.02469	rs2764754
						20:7897049	20	rs6118004	7897049	A	ADD	999	0.2616	2.246	0.02469	rs6118004	HAO1
						14:44640483	14	rs8012559	44640483	A	ADD	1000	-0.2437	-2.246	0.0247	rs8012559	LINC02307
						14:57411100	14	rs8021937	57411100	G	ADD	1000	0.2216	2.246	0.0247	rs8021937	OTX2-AS1,ENSG00000286257
						17:44866001	17	JHU_17.44866000	44866001	A	ADD	1000	0.2685	2.246	0.0247
						11:134676970	11	rs12806059	134676970	C	ADD	1000	0.381	2.246	0.02471	rs12806059	LINC02714
						13:28270420	13	rs35418178	28270420	A	ADD	1000	0.302	2.246	0.02471	rs35418178
						20:2240365	20	rs13036843	2240365	G	ADD	998	-0.3099	-2.246	0.02471	rs13036843	ENSG00000286022
						3:173514219	3	rs7640492	173514219	A	ADD	1000	0.3384	2.246	0.02472	rs7640492	NLGN1
						6:10424309	6	rs6923826	10424309	G	ADD	1000	-0.2277	-2.246	0.02472	rs6923826	TFAP2A-AS1
						8:20042925	8	rs2173114	20042925	C	ADD	999	0.224	2.246	0.02472	rs2173114
						12:131153525	12	rs4759751	131153525	G	ADD	993	-0.2447	-2.246	0.02472	rs4759751	RIMBP2,ENSG00000256343
						16:83306402	16	JHU_16.83306401	83306402	C	ADD	1000	-0.3292	-2.246	0.02472	rs79757923	CDH13
						1:65858992	1	JHU_1.65858991	65858992	G	ADD	1000	-0.3763	-2.246	0.02473	rs7529945	DNAJC6
						8:59938578	8	rs12547374	59938578	A	ADD	996	0.2326	2.246	0.02473	rs12547374	TOX
						11:74217896	11	JHU_11.74217895	74217896	C	ADD	999	0.3427	2.246	0.02473	rs78417458
						18:57780253	18	18:57780253-T-C	57780253	G	ADD	1000	0.2717	2.246	0.02473
						18:57797485	18	18:57797485-T-C	57797485	G	ADD	1000	0.2717	2.246	0.02473
						19:45414399	19	19:45414399-C-A	45414399	A	ADD	1000	-0.3666	-2.246	0.02473	rs72654473	ENSG00000280087
						1:74763207	1	JHU_1.74763206	74763207	A	ADD	1000	-0.4093	-2.245	0.02474	rs61776174	TNNI3K,FPGT-TNNI3K
						1:228035131	1	JHU_1.228035130	228035131	A	ADD	983	-0.3	-2.245	0.02474
						3:121389938	3	rs62268734	121389938	A	ADD	1000	0.3083	2.245	0.02474	rs62268734	GOLGB1
						4:165629196	4	JHU_4.165629195	165629196	A	ADD	1000	0.234	2.246	0.02474
						8:15311877	8	exm2266716	15311877	G	ADD	1000	0.2512	2.245	0.02474
						13:71548725	13	rs9542551	71548725	G	ADD	1000	-0.236	-2.246	0.02474	rs9542551
						14:73019236	14	exm-rs4903031	73019236	G	ADD	1000	-0.2743	-2.246	0.02474	rs4903031	RGS6
						20:51606493	20	JHU_20.51606492	51606493	G	ADD	994	0.4676	2.245	0.02474
						2:137515382	2	rs1427592	137515382	C	ADD	1000	0.3281	2.245	0.02475	rs1427592
						2:236607924	2	rs1881191	236607924	A	ADD	1000	-0.2243	-2.245	0.02475	rs1881191	AGAP1
						5:61966525	5	JHU_5.61966524	61966525	A	ADD	997	0.2926	2.245	0.02475	rs73116279
						8:58295759	8	rs7840862	58295759	G	ADD	1000	0.3386	2.245	0.02475	rs7840862
						10:30430806	10	rs10508745	30430806	G	ADD	1000	0.2563	2.245	0.02475	rs10508745
						2:152331999	2	JHU_2.152331998	152331999	C	ADD	1000	-0.2372	-2.245	0.02476
						2:235044905	2	JHU_2.235044904	235044905	C	ADD	998	-0.4144	-2.245	0.02476
						4:80226156	4	rs4401473	80226156	A	ADD	999	0.2238	2.245	0.02476	rs4401473	LINC01088
						7:157412101	7	JHU_7.157412100	157412101	A	ADD	1000	0.3317	2.245	0.02476	rs77798372	PTPRN2,ENSG00000222012
						9:24724747	9	rs11789683	24724747	C	ADD	1000	-0.2352	-2.245	0.02476	rs11789683	ENSG00000269957
						10:55445520	10	rs117721160	55445520	G	ADD	999	-0.5012	-2.245	0.02476	rs117721160
						16:84290880	16	rs12445155	84290880	T	ADD	997	-0.3082	-2.245	0.02476	rs12445155	ENSG00000260858
						2:216947351	2	rs1078103	216947351	A	ADD	999	-0.2532	-2.245	0.02477	rs1078103	TMEM169
						10:3142278	10	JHU_10.3142277	3142278	T	ADD	1000	-0.2233	-2.245	0.02477	rs56015205	PFKP
						16:26691554	16	rs16976141	26691554	G	ADD	1000	-0.457	-2.245	0.02477	rs16976141
						17:77664131	17	JHU_17.77664130	77664131	A	ADD	1000	0.3401	2.245	0.02477	rs74464920	ENSG00000306583
						2:144682018	2	rs2077724	144682018	A	ADD	1000	0.2447	2.245	0.02478	rs2077724
						2:180458771	2	JHU_2.180458770	180458771	G	ADD	1000	0.2253	2.245	0.02478
						2:238761377	2	JHU_2.238761376	238761377	G	ADD	1000	0.3128	2.245	0.02478
						3:181693954	3	rs62292827	181693954	A	ADD	996	0.3365	2.245	0.02478	rs62292827	LINC01206
						12:97891956	12	12:97891956-A-AC	97891956	I	ADD	1000	0.507	2.245	0.02478
						12:97899968	12	12:97899968-C-CT	97899968	I	ADD	1000	0.507	2.245	0.02478
						4:136613685	4	rs11734150	136613685	A	ADD	999	0.2326	2.245	0.02479	rs11734150
						6:96716788	6	rs12211532	96716788	A	ADD	1000	-0.4005	-2.245	0.02479	rs12211532	UFL1-AS1
						8:117819131	8	rs16888858	117819131	C	ADD	1000	0.3112	2.245	0.02479	rs16888858	UTP23
						9:93568667	9	JHU_9.93568666	93568667	G	ADD	1000	-0.4032	-2.245	0.02479
						10:20121877	10	rs2478143	20121877	G	ADD	1000	-0.2193	-2.245	0.02479	rs2478143	PLXDC2
						20:33719400	20	20:33719400-G-A	33719400	A	ADD	1000	-0.3567	-2.245	0.02479	rs56289894	EDEM2
						1:247556740	1	rs3956015	247556740	A	ADD	1000	0.3052	2.245	0.0248	rs3956015	ZNF496-DT
						4:98432390	4	rs6837008	98432390	G	ADD	999	-0.2739	-2.244	0.0248	rs6837008	ENSG00000254044
						5:167808083	5	rs72828894	167808083	A	ADD	1000	-0.289	-2.244	0.0248	rs72828894	WWC1
						6:135427144	6	exm-rs9376092	135427144	A	ADD	999	0.2493	2.244	0.0248	rs9376092
						2:102177190	2	JHU_2.102177189	102177190	A	ADD	1000	0.3531	2.244	0.02481	rs796863619	ENSG00000286101
						6:67633639	6	rs75617408	67633639	A	ADD	1000	0.4683	2.244	0.02481	rs75617408
						11:61580635	11	11:61580635-C-T	61580635	A	ADD	1000	0.2391	2.244	0.02481
						22:27920038	22	rs61376987	27920038	A	ADD	1000	-0.2487	-2.244	0.02481	rs61376987	ENSG00000224027
						2:19486628	2	rs1965786	19486628	A	ADD	1000	-0.223	-2.244	0.02482	rs1965786	LINC01376
						2:236451645	2	JHU_2.236451644	236451645	A	ADD	1000	-0.2817	-2.244	0.02482
						9:16092485	9	rs9695323	16092485	A	ADD	1000	0.2793	2.244	0.02482	rs9695323
						11:29814609	11	rs394520	29814609	C	ADD	999	-0.2256	-2.244	0.02483	rs394520	LINC02755,ENSG00000254734
						19:55038382	19	rs55756592	55038382	C	ADD	1000	0.2199	2.244	0.02483	rs55756592	ENSG00000310422
						21:42156432	21	rs8128946	42156432	G	ADD	1000	0.328	2.244	0.02483	rs8128946	DSCAM
						1:189653244	1	rs479137	189653244	G	ADD	1000	-0.2228	-2.244	0.02484	rs479137	LINC01701
						4:45660476	4	JHU_4.45660475	45660476	T	ADD	998	-0.3718	-2.244	0.02484	rs7674169
						4:127325506	4	JHU_4.127325505	127325506	G	ADD	997	-0.2191	-2.244	0.02484
						5:25658882	5	rs10076963	25658882	A	ADD	1000	0.2411	2.244	0.02484	rs10076963
						8:12667357	8	rs10503428	12667357	A	ADD	1000	0.3481	2.244	0.02484	rs10503428	LINC03019,LINC00681
						8:70582510	8	rs13438797	70582510	G	ADD	1000	-0.2494	-2.244	0.02484	rs13438797	SLCO5A1
						9:117749452	9	JHU_9.117749451	117749452	G	ADD	1000	0.3338	2.244	0.02484	rs74383043	DELEC1,ENSG00000299819
						9:122581537	9	rs2416721	122581537	T	ADD	1000	-0.2492	-2.244	0.02484	rs2416721	ENSG00000297691
						13:78566673	13	JHU_13.78566672	78566673	G	ADD	999	0.4486	2.244	0.02484
						1:179492372	1	JHU_1.179492371	179492372	A	ADD	1000	-0.2275	-2.244	0.02485	rs55684261	AXDND1
						4:147357834	4	rs66989520	147357834	A	ADD	1000	0.3045	2.244	0.02485	rs66989520	SLC10A7
						7:134853309	7	rs73153795	134853309	A	ADD	1000	-0.2527	-2.244	0.02485	rs73153795	CYREN,ENSG00000272941
						9:74902136	9	JHU_9.74902135	74902136	G	ADD	1000	-0.3746	-2.244	0.02485
						13:90515320	13	rs9522772	90515320	A	ADD	1000	0.3308	2.244	0.02485	rs9522772	ENSG00000308156
						16:3114628	16	JHU_16.3114627	3114628	G	ADD	999	-0.3276	-2.244	0.02485	rs59485676
						1:221934508	1	rs61823531	221934508	G	ADD	998	0.2899	2.244	0.02486	rs61823531
						3:132019151	3	JHU_3.132019150	132019151	T	ADD	1000	0.4062	2.244	0.02486	rs115487409
						5:142942400	5	rs888993	142942400	A	ADD	1000	-0.375	-2.244	0.02486	rs888993	ENSG00000251205
						12:128132746	12	rs4760954	128132746	A	ADD	1000	-0.2437	-2.244	0.02486	rs4760954	ENSG00000297305,ENSG00000297352
						14:90160838	14	rs8007740	90160838	A	ADD	1000	-0.3442	-2.244	0.02486	rs8007740	ENSG00000258792,ENSG00000259053,ENSG00000306627
						16:54543266	16	JHU_16.54543265	54543266	C	ADD	998	0.3736	2.244	0.02486
						4:164233866	4	rs12645448	164233866	A	ADD	999	0.3593	2.243	0.02487	rs12645448
						17:14940605	17	rs4791611	14940605	G	ADD	1000	0.2238	2.243	0.02487	rs4791611	ENSG00000232058
						2:2791006	2	JHU_2.2791005	2791006	A	ADD	999	-0.2382	-2.243	0.02488
						4:30984320	4	rs6847898	30984320	G	ADD	1000	0.2844	2.243	0.02488	rs6847898	PCDH7
						4:70347172	4	ilmnseq_rs1389930.1_F2BT	70347172	C	ADD	999	-0.4278	-2.243	0.02488
						13:89178659	13	rs1455407	89178659	A	ADD	1000	0.2609	2.243	0.02488	rs1455407	LINC00433,ENSG00000286422
						19:52330309	19	rs4802875	52330309	A	ADD	1000	-0.2286	-2.243	0.02488	rs4802875
						2:145198940	2	JHU_2.145198939	145198940	T	ADD	1000	-0.3559	-2.243	0.02489
						15:88519216	15	rs2018052	88519216	A	ADD	1000	0.2302	2.243	0.02489	rs2018052	NTRK3
						20:12818480	20	rs6041651	12818480	G	ADD	1000	-0.2171	-2.243	0.02489	rs6041651
						21:36191646	21	rs1003314	36191646	C	ADD	996	0.3863	2.243	0.02489	rs1003314	RUNX1
						1:152282267	1	exm100042	152282267	A	ADD	998	0.3245	2.243	0.0249	rs12405278	FLG,CCDST
						4:15243220	4	rs6811795	15243220	C	ADD	999	-0.2229	-2.243	0.0249	rs6811795	C1QTNF7-AS1
						6:85827524	6	rs1359602	85827524	G	ADD	1000	-0.2283	-2.243	0.0249	rs1359602
						8:77218065	8	rs10504616	77218065	G	ADD	1000	0.3303	2.243	0.0249	rs10504616	ENSG00000287352
						12:74025208	12	JHU_12.74025207	74025208	G	ADD	999	-0.2259	-2.243	0.0249	rs111660403
						19:11166293	19	19:11166293-T-C	11166293	G	ADD	994	-0.2332	-2.243	0.0249
						2:228226516	2	JHU_2.228226515	228226516	G	ADD	1000	-0.2915	-2.243	0.02491
						7:102538515	7	rs17135913	102538515	G	ADD	1000	0.2915	2.243	0.02491	rs17135913	FBXL13
						12:13404432	12	rs10845724	13404432	G	ADD	1000	-0.2469	-2.243	0.02491	rs10845724	ENSG00000286869
						12:129223121	12	rs7136734	129223121	A	ADD	1000	-0.416	-2.243	0.02491	rs7136734
						19:58473258	19	JHU_19.58473257	58473258	A	ADD	1000	-0.2682	-2.243	0.02491
						3:150867063	3	rs6780053	150867063	G	ADD	1000	-0.2567	-2.243	0.02492	rs6780053	MED12L
						3:194552902	3	JHU_3.194552901	194552902	A	ADD	1000	-0.3	-2.243	0.02492
						5:67731297	5	rs16897838	67731297	G	ADD	1000	0.5349	2.243	0.02492	rs16897838	ENSG00000248884
						6:85107882	6	rs10943979	85107882	C	ADD	1000	-0.2295	-2.243	0.02492	rs10943979	ENSG00000303044
						7:53386711	7	rs7784602	53386711	G	ADD	1000	0.4206	2.243	0.02492	rs7784602
						9:112367400	9	rs6477714	112367400	A	ADD	1000	0.2269	2.243	0.02492	rs6477714
						13:93108717	13	JHU_13.93108716	93108717	G	ADD	1000	0.2215	2.243	0.02492
						15:82526624	15	JHU_15.82526623	82526624	A	ADD	990	-0.2357	-2.243	0.02492
						15:92532377	15	JHU_15.92532376	92532377	G	ADD	1000	0.323	2.243	0.02492
						19:56657013	19	rs7255998	56657013	C	ADD	995	-0.4338	-2.243	0.02492	rs7255998	ZNF444
						4:8357923	4	rs12500853	8357923	A	ADD	1000	-0.256	-2.243	0.02493	rs12500853	ENSG00000251615
						5:25420089	5	rs1904173	25420089	A	ADD	1000	0.3073	2.243	0.02493	rs1904173	ENSG00000248605,ENSG00000294958
						5:76694631	5	rs335598	76694631	G	ADD	997	-0.2328	-2.242	0.02493	rs335598	PDE8B,PDE8B
						9:14516049	9	rs72702941	14516049	A	ADD	1000	-0.4266	-2.242	0.02493	rs72702941	ENSG00000309593
						16:86918378	16	JHU_16.86918377	86918378	A	ADD	1000	0.4487	2.242	0.02493
						17:60905560	17	JHU_17.60905559	60905560	G	ADD	1000	-0.2933	-2.243	0.02493
						1:78483812	1	JHU_1.78483811	78483812	A	ADD	998	-0.4767	-2.242	0.02494
						4:101671588	4	rs72679335	101671588	A	ADD	995	-0.2896	-2.242	0.02494	rs72679335
						6:129847973	6	rs2006724	129847973	A	ADD	999	0.2165	2.242	0.02494	rs2006724	ENSG00000226149
						11:35314173	11	rs2281634	35314173	A	ADD	1000	-0.4672	-2.242	0.02494	rs2281634	SLC1A2
						22:27228195	22	JHU_22.27228194	27228195	A	ADD	1000	-0.2421	-2.242	0.02494
						2:796938	2	rs13019010	796938	A	ADD	1000	0.4108	2.242	0.02495	rs13019010	LINC01115
						3:1093795	3	rs1504061	1093795	C	ADD	999	0.488	2.242	0.02495	rs1504061
						10:30204072	10	rs1756740	30204072	A	ADD	1000	-0.2469	-2.242	0.02495	rs1756740	ENSG00000299688
						10:46024990	10	10:46024990-G-A	46024990	A	ADD	998	0.4644	2.242	0.02495	rs12775527	MARCHF8
						11:11102238	11	rs274500	11102238	G	ADD	1000	-0.4522	-2.242	0.02495	rs274500	LINC02752
						6:31511350	6	rs9267487	31511350	G	ADD	1000	-0.4529	-2.242	0.02496	rs9267487	ATP6V1G2-DDX39B
						6:107611822	6	rs9386632	107611822	A	ADD	1000	0.2809	2.242	0.02496	rs9386632	PDSS2
						10:120727248	10	JHU_10.120727247	120727248	C	ADD	999	-0.2756	-2.242	0.02496	rs71500890	LINC03036
						3:142836602	3	JHU_3.142836601	142836602	A	ADD	1000	0.4431	2.242	0.02497	rs3755741	ENSG00000241679
						7:116346603	7	exm-rs10243024	116346603	A	ADD	1000	0.2783	2.242	0.02497	rs10243024	MET,COMETT
						9:123370985	9	rs1359329	123370985	A	ADD	1000	0.3028	2.242	0.02497	rs1359329	MEGF9
						15:88156983	15	rs4887192	88156983	G	ADD	1000	0.2256	2.242	0.02497	rs4887192	ENSG00000259560
						5:169356966	5	rs6896240	169356966	A	ADD	1000	-0.2218	-2.242	0.02498	rs6896240	DOCK2,INSYN2B
						7:79315761	7	rs2140493	79315761	A	ADD	1000	0.3782	2.242	0.02498	rs2140493	ENSG00000287488
						17:5565958	17	rs2716929	5565958	A	ADD	1000	-0.2254	-2.242	0.02498	rs2716929
						1:76852740	1	rs1925359	76852740	G	ADD	1000	0.2476	2.242	0.02499	rs1925359	ST6GALNAC3
						2:223817023	2	JHU_2.223817022	223817023	A	ADD	999	0.3655	2.242	0.02499
						5:134809997	5	rs72787132	134809997	G	ADD	993	0.4641	2.242	0.02499	rs72787132
						6:32362262	6	JHU_6.32362261	32362262	G	ADD	999	0.3216	2.242	0.02499	rs72847937	BTNL2,TSBP1-AS1
						6:85829138	6	rs10806294	85829138	C	ADD	997	-0.2741	-2.242	0.02499	rs10806294
						11:25818836	11	rs1532286	25818836	A	ADD	1000	0.2204	2.241	0.02499	rs1532286
						16:67131601	16	exm2260577	67131601	G	ADD	1000	-0.4291	-2.242	0.02499
						16:78152770	16	JHU_16.78152769	78152770	G	ADD	1000	-0.2804	-2.242	0.02499
						18:24160328	18	rs12456203	24160328	A	ADD	1000	-0.3398	-2.242	0.02499	rs12456203
						1:4518202	1	rs666152	4518202	A	ADD	999	-0.2342	-2.241	0.025	rs666152
						2:35331844	2	rs62142428	35331844	A	ADD	999	-0.4939	-2.241	0.025	rs62142428	ENSG00000226994
						7:4054753	7	rs7810186	4054753	C	ADD	1000	0.3982	2.241	0.025	rs7810186	SDK1
						7:76548003	7	rs7781966	76548003	A	ADD	995	-0.2267	-2.241	0.025	rs7781966	ENSG00000231183
						7:131997025	7	rs59753393	131997025	A	ADD	1000	-0.3922	-2.241	0.025	rs59753393	PLXNA4
						10:46051408	10	10:46051408-T-C	46051408	G	ADD	999	0.4642	2.241	0.025
						12:69542497	12	rs11610499	69542497	A	ADD	1000	-0.4634	-2.241	0.025	rs11610499
						13:110785284	13	rs7988738	110785284	G	ADD	1000	0.3137	2.241	0.025	rs7988738	ENSG00000287575
						14:21255724	14	rs5024915	21255724	A	ADD	999	-0.2466	-2.241	0.025	rs5024915	ENSG00000303727
						1:166437245	1	rs56851735	166437245	A	ADD	1000	-0.3639	-2.241	0.02501	rs56851735
						1:230254434	1	1:230254434-T-G	230254434	A	ADD	997	0.3492	2.241	0.02501
						4:176457646	4	rs34184877	176457646	A	ADD	1000	0.2762	2.241	0.02501	rs34184877
						7:9534063	7	rs2350849	9534063	C	ADD	1000	0.2447	2.241	0.02501	rs2350849
						8:15311246	8	rs1495082	15311246	C	ADD	1000	0.4347	2.241	0.02501	rs1495082
						11:116379889	11	exm2259701	116379889	A	ADD	1000	0.4653	2.241	0.02501	rs1508102
						15:24857952	15	JHU_15.24857951	24857952	A	ADD	996	-0.227	-2.241	0.02501	rs12906424	ENSG00000286110
						16:1336403	16	rs4984797	1336403	G	ADD	1000	0.2209	2.241	0.02501	rs4984797	TPSP2,ENSG00000260710
						21:19022830	21	rs2824417	19022830	A	ADD	1000	0.2222	2.241	0.02501	rs2824417	ENSG00000304251
						4:103217040	4	rs11730750	103217040	T	ADD	998	0.2228	2.241	0.02502	rs11730750	SLC39A8
						4:178299498	4	rs7671847	178299498	G	ADD	1000	0.2415	2.241	0.02502	rs7671847
						11:132635989	11	JHU_11.132635988	132635989	G	ADD	999	-0.4187	-2.241	0.02502
						11:132761853	11	JHU_11.132761852	132761853	A	ADD	1000	-0.2514	-2.241	0.02502
						14:50518636	14	rs6572641	50518636	A	ADD	994	-0.2692	-2.241	0.02502	rs6572641	LINC01588
						3:2145753	3	JHU_3.2145752	2145753	C	ADD	1000	-0.4061	-2.241	0.02503	rs79101567	CNTN4
						3:5880322	3	rs2262396	5880322	G	ADD	1000	0.2346	2.241	0.02503	rs2262396	ENSG00000229642
						11:131224448	11	rs4128590	131224448	G	ADD	1000	-0.3215	-2.241	0.02503	rs4128590
						2:153379368	2	rs6760321	153379368	G	ADD	1000	0.2544	2.241	0.02504	rs6760321	FMNL2
						3:113826308	3	rs10934251	113826308	G	ADD	1000	0.3461	2.241	0.02504	rs10934251
						7:79338211	7	rs2689790	79338211	A	ADD	1000	0.4187	2.241	0.02504	rs2689790	ENSG00000287488
						9:137550752	9	rs11103457	137550752	A	ADD	999	0.2569	2.241	0.02504	rs11103457	COL5A1
						10:12959119	10	rs10906252	12959119	C	ADD	995	-0.219	-2.241	0.02504	rs10906252	CCDC3,ENSG00000285520
						13:29623790	13	rs9508235	29623790	G	ADD	1000	0.2324	2.241	0.02504	rs9508235	MTUS2
						21:24026876	21	rs2827669	24026876	A	ADD	1000	0.3077	2.241	0.02504	rs2827669	ENSG00000304016
						2:186283241	2	rs10177733	186283241	G	ADD	1000	0.2178	2.241	0.02505	rs10177733
						3:67011039	3	rs726083	67011039	A	ADD	1000	0.2523	2.241	0.02505	rs726083	ENSG00000288039
						7:100675976	7	exm643979	100675976	A	ADD	993	-0.2266	-2.241	0.02505	rs56103274	MUC17,MUC12-AS1
						12:68925433	12	rs11177275	68925433	G	ADD	998	0.2486	2.241	0.02505	rs11177275
						18:73829748	18	rs8096174	73829748	A	ADD	1000	-0.4085	-2.241	0.02505	rs8096174	ENSG00000310300
						20:24123181	20	rs6049428	24123181	G	ADD	1000	-0.224	-2.241	0.02505	rs6049428	LINC01721,ENSG00000298235
						2:34573155	2	rs1434145	34573155	A	ADD	1000	-0.4618	-2.24	0.02506	rs1434145
						2:235578565	2	rs12475976	235578565	G	ADD	999	0.2983	2.24	0.02506	rs12475976	ENSG00000293807
						3:124785001	3	rs7649546	124785001	G	ADD	1000	0.2751	2.24	0.02506	rs7649546
						5:63265083	5	JHU_5.63265082	63265083	C	ADD	1000	0.3983	2.24	0.02506
						5:156531736	5	exm499095	156531736	C	ADD	999	-0.2877	-2.24	0.02506
						6:4472587	6	rs7746329	4472587	G	ADD	1000	0.2614	2.241	0.02506	rs7746329	ENSG00000284823
						6:32900718	6	exm-rs181997	32900718	A	ADD	1000	0.235	2.241	0.02506	rs181997
						8:137318613	8	rs902957	137318613	A	ADD	1000	-0.2217	-2.24	0.02506	rs902957	LINC02055
						9:18366906	9	rs79093641	18366906	C	ADD	999	-0.4321	-2.24	0.02506	rs79093641
						14:25321902	14	rs854321	25321902	A	ADD	1000	0.2799	2.24	0.02506	rs854321	STXBP6
						15:90764219	15	rs4932305	90764219	A	ADD	998	-0.3323	-2.24	0.02506	rs4932305	SEMA4B
						18:37690162	18	JHU_18.37690161	37690162	G	ADD	998	-0.2398	-2.24	0.02506
						18:37993684	18	rs4496232	37993684	A	ADD	997	-0.2228	-2.24	0.02506	rs4496232	ENSG00000294453,ENSG00000294482
						6:156668121	6	rs6908356	156668121	G	ADD	999	-0.2283	-2.24	0.02507	rs6908356	ENSG00000285797,ENSG00000287092
						10:116175677	10	rs4752697	116175677	G	ADD	1000	0.2205	2.24	0.02507	rs4752697
						12:42899879	12	rs2708040	42899879	A	ADD	1000	-0.3701	-2.24	0.02507	rs2708040	PRICKLE1
						12:42899914	12	JHU_12.42899913	42899914	T	ADD	1000	-0.3701	-2.24	0.02507
						1:42547061	1	rs10157817	42547061	G	ADD	995	0.2233	2.24	0.02508	rs10157817
						9:90478251	9	JHU_9.90478250	90478251	G	ADD	1000	-0.2478	-2.24	0.02508	rs12004829	ENSG00000289459,ENSG00000290883
						10:46047934	10	10:46047934-G-A	46047934	A	ADD	998	0.464	2.24	0.02508	rs9422652	MARCHF8
						14:94642417	14	rs34520961	94642417	G	ADD	1000	-0.4163	-2.24	0.02508	rs34520961	PPP4R4
						19:29554049	19	rs4257324	29554049	A	ADD	993	-0.2194	-2.24	0.02508	rs4257324
						1:217500820	1	rs2815217	217500820	C	ADD	998	0.2649	2.24	0.02509	rs2815217
						20:58216349	20	JHU_20.58216348	58216349	G	ADD	999	0.2523	2.24	0.02509
						1:193686395	1	rs12122818	193686395	C	ADD	1000	0.5372	2.24	0.0251	rs12122818	ENSG00000226640,ENSG00000227240
						5:114760876	5	rs269531	114760876	G	ADD	1000	0.224	2.24	0.0251	rs269531	ENSG00000289497,ENSG00000308622
						10:118638176	10	JHU_10.118638175	118638176	G	ADD	999	-0.2645	-2.24	0.0251
						2:187303974	2	rs6740632	187303974	A	ADD	1000	0.2428	2.24	0.02511	rs6740632	LINC01473
						4:3299156	4	JHU_4.3299155	3299156	C	ADD	1000	0.4923	2.24	0.02511
						9:35917880	9	JHU_9.35917879	35917880	A	ADD	999	0.4128	2.24	0.02511	rs750045
						14:88536906	14	JHU_14.88536905	88536906	A	ADD	1000	0.2205	2.24	0.02511
						15:85948709	15	rs13379803	85948709	A	ADD	1000	0.3204	2.24	0.02511	rs13379803	AKAP13
						20:42736729	20	rs2206633	42736729	A	ADD	993	-0.2335	-2.24	0.02511	rs2206633	JPH2
						21:37563298	21	rs2835311	37563298	A	ADD	989	0.2955	2.24	0.02511	rs2835311	DOP1B
						1:82469609	1	rs1022974	82469609	G	ADD	1000	0.2434	2.239	0.02512	rs1022974
						3:19513510	3	rs6809083	19513510	T	ADD	998	0.4313	2.24	0.02512	rs6809083	KCNH8,ENSG00000287069
						7:130929550	7	rs1125198	130929550	G	ADD	1000	0.3787	2.24	0.02512	rs1125198
						6:25912176	6	rs169220	25912176	G	ADD	1000	-0.2531	-2.239	0.02513	rs169220
						10:62504221	10	rs10994491	62504221	A	ADD	1000	-0.3071	-2.239	0.02513	rs10994491
						10:97134568	10	rs11188301	97134568	A	ADD	998	-0.4263	-2.239	0.02513	rs11188301	SORBS1
						11:100068914	11	rs1939710	100068914	A	ADD	996	-0.2371	-2.239	0.02513	rs1939710	CNTN5
						16:7731313	16	rs34555654	7731313	G	ADD	997	-0.2662	-2.239	0.02513	rs34555654	RBFOX1
						1:37891636	1	rs17462635	37891636	G	ADD	999	0.3078	2.239	0.02514	rs17462635	LITATS1
						4:189486508	4	rs12374272	189486508	A	ADD	1000	-0.4353	-2.239	0.02514	rs12374272	LINC01060
						6:161899545	6	JHU_6.161899544	161899545	G	ADD	997	-0.316	-2.239	0.02514
						7:123270500	7	rs75614337	123270500	A	ADD	999	0.3499	2.239	0.02514	rs75614337	ASB15
						9:82780965	9	rs17176689	82780965	G	ADD	1000	0.233	2.239	0.02514	rs17176689	LINC01507
						3:178306679	3	rs6771851	178306679	G	ADD	999	0.3804	2.239	0.02515	rs6771851	KCNMB2,KCNMB2-AS1,ENSG00000275163
						4:100173465	4	JHU_4.100173464	100173465	A	ADD	1000	0.2628	2.239	0.02515
						5:145834529	5	rs10044956	145834529	A	ADD	1000	0.2759	2.239	0.02515	rs10044956	TCERG1
						9:12355858	9	JHU_9.12355857	12355858	A	ADD	996	-0.3301	-2.239	0.02515
						9:135815269	9	rs4419933	135815269	A	ADD	1000	-0.249	-2.239	0.02515	rs4419933	TSC1
						13:58693499	13	rs2921396	58693499	T	ADD	995	-0.2769	-2.239	0.02515	rs2921396
						14:42625616	14	rs2415712	42625616	G	ADD	997	0.2762	2.239	0.02515	rs2415712
						14:70643614	14	rs78256149	70643614	G	ADD	999	-0.4382	-2.239	0.02515	rs78256149	SLC8A3
						1:236622912	1	JHU_1.236622911	236622912	G	ADD	998	0.3038	2.239	0.02516
						2:215216797	2	JHU_2.215216796	215216797	A	ADD	999	-0.3094	-2.239	0.02516
						3:57158586	3	JHU_3.57158585	57158586	A	ADD	999	-0.3508	-2.239	0.02516	rs73089799	IL17RD
						9:119745284	9	rs13284239	119745284	G	ADD	991	0.2263	2.239	0.02516	rs13284239	ASTN2
						15:65871698	15	rs11484	65871698	A	ADD	999	-0.4803	-2.239	0.02516	rs11484	INTS14
						1:54187449	1	rs11579257	54187449	A	ADD	1000	-0.3552	-2.239	0.02517	rs11579257	GLIS1
						1:171386073	1	rs72716263	171386073	G	ADD	999	0.3777	2.239	0.02517	rs72716263
						2:25894556	2	rs17391976	25894556	C	ADD	998	0.2312	2.239	0.02517	rs17391976	DTNB
						4:120424087	4	rs6843229	120424087	G	ADD	998	0.2162	2.239	0.02517	rs6843229	PDE5A,ENSG00000291203
						1:247554488	1	rs56285508	247554488	A	ADD	999	0.4928	2.239	0.02518	rs56285508	ZNF496-DT
						7:19153512	7	rs4721745	19153512	C	ADD	1000	-0.3286	-2.239	0.02518	rs4721745	ENSG00000232821
						10:25782535	10	rs16925961	25782535	G	ADD	1000	-0.4786	-2.239	0.02518	rs16925961	GPR158
						14:85884306	14	rs10498593	85884306	A	ADD	1000	0.344	2.239	0.02518	rs10498593	ENSG00000258902,LINC00911
						16:3104846	16	JHU_16.3104845	3104846	C	ADD	999	0.2318	2.239	0.02518	rs2013921	MMP25,MMP25-AS1
						21:36797477	21	rs6517295	36797477	A	ADD	998	0.282	2.239	0.02518	rs6517295
						5:83263856	5	rs12189389	83263856	A	ADD	1000	0.4517	2.239	0.02519	rs12189389	EDIL3
						14:34452170	14	rs4982119	34452170	A	ADD	1000	-0.3031	-2.239	0.02519	rs4982119
						14:101721429	14	JHU_14.101721428	101721429	C	ADD	998	0.2191	2.239	0.02519
						2:62721458	2	rs77919287	62721458	A	ADD	1000	-0.4249	-2.238	0.0252	rs77919287
						6:47230615	6	exm-rs2103868	47230615	G	ADD	1000	0.39	2.238	0.0252	rs2103868	TNFRSF21
						22:27443484	22	rs713706	27443484	G	ADD	1000	-0.2227	-2.238	0.0252	rs713706
						1:26440129	1	rs56076306	26440129	G	ADD	1000	-0.2682	-2.238	0.02521	rs56076306	PDIK1L
						2:145459977	2	rs10496967	145459977	A	ADD	1000	0.4402	2.238	0.02521	rs10496967	TEX41
						3:194576166	3	exm2255910	194576166	A	ADD	994	-0.2384	-2.238	0.02521
						5:2176401	5	JHU_5.2176400	2176401	A	ADD	999	0.3852	2.238	0.02521	rs80305080
						6:23780748	6	JHU_6.23780747	23780748	G	ADD	1000	-0.3626	-2.238	0.02521	rs17296612
						9:111470888	9	JHU_9.111470887	111470888	A	ADD	993	-0.22	-2.238	0.02521	rs7028554
						10:30212930	10	rs928325	30212930	A	ADD	1000	-0.2473	-2.238	0.02521	rs928325	ENSG00000299688
						13:112042619	13	rs9522215	112042619	A	ADD	999	0.3127	2.238	0.02521	rs9522215
						14:65499450	14	rs7148144	65499450	A	ADD	1000	0.4512	2.238	0.02521	rs7148144	CHURC1-FNTB,FNTB
						15:93853992	15	rs2170699	93853992	C	ADD	1000	0.2631	2.238	0.02521	rs2170699	ENSG00000257060
						1:37663818	1	rs215819	37663818	A	ADD	999	-0.2419	-2.238	0.02522	rs215819	ENSG00000223944
						2:74840230	2	rs72818097	74840230	A	ADD	1000	-0.4637	-2.238	0.02522	rs72818097	M1AP
						3:175935786	3	JHU_3.175935785	175935786	A	ADD	1000	-0.3236	-2.238	0.02522
						11:95211533	11	rs1939076	95211533	A	ADD	999	-0.3691	-2.238	0.02522	rs1939076
						4:180536443	4	rs11131934	180536443	A	ADD	1000	-0.2677	-2.238	0.02523	rs11131934
						6:170544787	6	rs9366184	170544787	A	ADD	1000	0.242	2.238	0.02523	rs9366184	ENSG00000230960
						8:138703757	8	rs11166747	138703757	A	ADD	1000	0.2657	2.238	0.02523	rs11166747
						14:97339536	14	JHU_14.97339535	97339536	T	ADD	999	0.4479	2.238	0.02523
						4:141968129	4	rs12505705	141968129	A	ADD	1000	0.2864	2.238	0.02524	rs12505705	RNF150
						5:110809683	5	rs979905	110809683	G	ADD	1000	-0.2207	-2.238	0.02524	rs979905	CAMK4
						7:128904523	7	rs2896415	128904523	G	ADD	1000	0.2326	2.238	0.02524	rs2896415	AHCYL2
						9:25302926	9	rs17701236	25302926	A	ADD	1000	0.5141	2.238	0.02524	rs17701236
						11:134350108	11	JHU_11.134350107	134350108	A	ADD	1000	-0.2686	-2.238	0.02524	rs12419998	B3GAT1-DT
						14:65302421	14	rs444583	65302421	A	ADD	1000	0.5217	2.238	0.02524	rs444583	SPTB
						2:77589901	2	rs1505229	77589901	A	ADD	1000	0.2238	2.238	0.02525	rs1505229	LRRTM4
						3:147377697	3	rs2319333	147377697	A	ADD	1000	0.2658	2.238	0.02525	rs2319333
						4:126927665	4	JHU_4.126927664	126927665	G	ADD	1000	0.5383	2.238	0.02525	rs10518482	ENSG00000250149
						6:138073403	6	rs3853402	138073403	T	ADD	1000	-0.2589	-2.238	0.02525	rs3853402	LINC03004,LINC02539
						8:101676363	8	rs1786342	101676363	G	ADD	1000	0.2258	2.238	0.02525	rs1786342
						20:17752589	20	rs76176599	17752589	G	ADD	1000	0.2678	2.238	0.02525	rs76176599
						20:55679740	20	rs6123651	55679740	A	ADD	1000	0.2966	2.238	0.02525	rs6123651
						1:231132597	1	rs10864649	231132597	G	ADD	1000	-0.2333	-2.237	0.02526	rs10864649	ARV1
						7:37147129	7	rs59590977	37147129	A	ADD	1000	-0.4311	-2.237	0.02526	rs59590977	ELMO1
						11:11686212	11	rs11021976	11686212	A	ADD	1000	-0.2981	-2.237	0.02526	rs11021976
						11:89327266	11	rs76384137	89327266	T	ADD	993	-0.2312	-2.237	0.02526	rs76384137
						17:78178916	17	exm2253280	78178916	A	ADD	997	0.4127	2.237	0.02526
						18:37056540	18	JHU_18.37056539	37056540	A	ADD	998	-0.225	-2.237	0.02526
						18:62497622	18	rs8084821	62497622	G	ADD	1000	0.2398	2.237	0.02526	rs8084821
						2:29770072	2	JHU_2.29770071	29770072	G	ADD	1000	0.3122	2.237	0.02527
						3:121234338	3	JHU_3.121234337	121234338	A	ADD	998	0.2675	2.237	0.02527
						4:101897750	4	JHU_4.101897749	101897750	G	ADD	1000	-0.4079	-2.237	0.02527
						2:172866105	2	rs7584187	172866105	G	ADD	1000	-0.2217	-2.237	0.02528	rs7584187	METAP1D
						4:122644716	4	rs72678628	122644716	A	ADD	994	0.2285	2.237	0.02528	rs72678628	ENSG00000299882
						4:185160036	4	rs73011536	185160036	C	ADD	1000	0.3918	2.237	0.02528	rs73011536	ENSG00000295598,ENSG00000295628
						12:120189888	12	exm2271802	120189888	G	ADD	999	0.2229	2.237	0.02528
						16:7270582	16	rs6500936	7270582	G	ADD	1000	0.2285	2.237	0.02528	rs6500936	RBFOX1
						21:19311902	21	rs2824564	19311902	G	ADD	1000	0.2437	2.237	0.02528	rs2824564	CHODL
						1:119529782	1	JHU_1.119529781	119529782	C	ADD	1000	0.4495	2.237	0.02529
						4:39285789	4	JHU_4.39285788	39285789	G	ADD	993	-0.2305	-2.237	0.02529
						9:73397090	9	rs6560153	73397090	G	ADD	998	-0.3138	-2.237	0.02529	rs6560153	TRPM3
						10:45983379	10	10:45983379-G-T	45983379	A	ADD	999	0.4634	2.237	0.02529
						10:132756702	10	rs12355045	132756702	A	ADD	1000	0.2595	2.237	0.02529	rs12355045	ENSG00000300141
						15:82378808	15	rs2654227	82378808	A	ADD	1000	-0.2712	-2.237	0.02529	rs2654227
						2:183342725	2	JHU_2.183342724	183342725	G	ADD	1000	-0.2354	-2.237	0.0253
						5:61010558	5	rs79592822	61010558	G	ADD	1000	-0.427	-2.237	0.0253	rs79592822	LINC03122
						9:86093654	9	rs5014093	86093654	A	ADD	1000	0.2266	2.237	0.0253	rs5014093	FRMD3
						9:90431177	9	rs11141976	90431177	G	ADD	998	-0.2255	-2.237	0.0253	rs11141976	FBP2P1,ENSG00000276478,ENSG00000290883
						11:15261749	11	rs2271829	15261749	A	ADD	1000	0.2311	2.237	0.0253	rs2271829	INSC
						13:100786692	13	JHU_13.100786691	100786692	C	ADD	1000	-0.2825	-2.237	0.0253	rs56393544	PCCA
						14:49274102	14	rs2416186	49274102	G	ADD	1000	0.4119	2.237	0.0253	rs2416186
						1:111741188	1	JHU_1.111741187	111741188	A	ADD	999	0.3466	2.237	0.02531
						2:158064619	2	JHU_2.158064618	158064619	G	ADD	1000	-0.285	-2.237	0.02531	rs2592372
						6:28211442	6	JHU_6.28211441	28211442	A	ADD	991	0.2901	2.237	0.02531
						9:95945081	9	JHU_9.95945080	95945081	A	ADD	1000	0.5081	2.237	0.02531	rs72743404
						12:133498358	12	exm2271816	133498358	A	ADD	998	0.2503	2.237	0.02531
						13:84495023	13	JHU_13.84495022	84495023	G	ADD	988	-0.2358	-2.237	0.02531	rs74099467	ENSG00000296049
						1:90112242	1	JHU_1.90112241	90112242	A	ADD	1000	0.343	2.236	0.02532
						1:101784340	1	rs9433784	101784340	A	ADD	1000	0.3205	2.236	0.02532	rs9433784
						4:45430867	4	rs36111804	45430867	G	ADD	997	-0.2989	-2.237	0.02532	rs36111804
						7:7365407	7	rs1294607	7365407	G	ADD	998	-0.2561	-2.236	0.02532	rs1294607
						7:82375705	7	JHU_7.82375704	82375705	A	ADD	1000	0.3115	2.236	0.02532	rs10268292
						7:147436087	7	rs4392814	147436087	G	ADD	1000	-0.2569	-2.236	0.02532	rs4392814	CNTNAP2
						3:175890798	3	JHU_3.175890797	175890798	A	ADD	1000	-0.3211	-2.236	0.02533
						6:160959831	6	rs12194138	160959831	A	ADD	1000	0.2864	2.236	0.02533	rs12194138	LPA
						8:93606713	8	JHU_8.93606712	93606713	C	ADD	995	-0.2479	-2.236	0.02533
						9:2212820	9	rs16938013	2212820	G	ADD	999	0.2739	2.236	0.02533	rs16938013	ENSG00000306181
						11:5407474	11	rs17272469	5407474	A	ADD	989	0.3979	2.236	0.02533	rs17272469	OR51M1,ENSG00000239920
						12:59991287	12	JHU_12.59991286	59991287	A	ADD	1000	0.2782	2.236	0.02533
						17:14250136	17	rs11078241	14250136	G	ADD	1000	0.225	2.236	0.02533	rs11078241	HS3ST3B1
						20:35769855	20	JHU_20.35769854	35769855	G	ADD	1000	0.2221	2.236	0.02533
						3:175877283	3	JHU_3.175877282	175877283	A	ADD	994	-0.2782	-2.236	0.02534	rs2091725	ENSG00000305709
						10:98871605	10	rs2817698	98871605	G	ADD	1000	-0.2271	-2.236	0.02534	rs2817698	SLIT1
						12:70327665	12	JHU_12.70327664	70327665	A	ADD	1000	-0.2361	-2.236	0.02534	rs789564	MYRFL,PRANCR
						20:40926125	20	rs11696306	40926125	G	ADD	1000	-0.267	-2.236	0.02534	rs11696306	PTPRT
						3:62709674	3	rs12106963	62709674	A	ADD	999	-0.3757	-2.236	0.02535	rs12106963	CADPS
						8:132723844	8	exm2266693	132723844	A	ADD	1000	-0.238	-2.236	0.02535
						14:86181409	14	rs8003298	86181409	G	ADD	1000	0.3067	2.236	0.02535	rs8003298
						18:57471494	18	rs1619747	57471494	G	ADD	1000	-0.2901	-2.236	0.02535	rs1619747
						5:33405597	5	rs268706	33405597	A	ADD	1000	-0.324	-2.236	0.02536	rs268706
						6:32988695	6	rs9296068	32988695	C	ADD	1000	-0.2331	-2.236	0.02536	rs9296068
						6:66040928	6	JHU_6.66040927	66040928	G	ADD	999	0.5208	2.236	0.02536
						7:51612748	7	JHU_7.51612747	51612748	A	ADD	999	0.2133	2.236	0.02536	rs10278513	ENSG00000285741
						7:104314820	7	JHU_7.104314819	104314820	G	ADD	995	0.3335	2.236	0.02536
						7:116901160	7	rs6958283	116901160	G	ADD	1000	0.2711	2.236	0.02536	rs6958283
						12:116375962	12	rs114181661	116375962	A	ADD	1000	0.4417	2.236	0.02536	rs114181661
						14:42542317	14	rs8004273	42542317	A	ADD	1000	-0.2985	-2.236	0.02536	rs8004273
						5:161568940	5	rs2272600	161568940	T	ADD	1000	0.309	2.236	0.02537	rs2272600	GABRG2
						6:138717323	6	JHU_6.138717322	138717323	A	ADD	999	0.4309	2.236	0.02537
						7:48312084	7	exm620530	48312084	G	ADD	1000	0.4356	2.236	0.02537
						8:1732756	8	rs7827285	1732756	C	ADD	1000	0.3033	2.236	0.02537	rs7827285	CLN8,KBTBD11-OT1
						9:6811855	9	JHU_9.6811854	6811855	C	ADD	1000	0.4027	2.236	0.02537
						10:46010505	10	10:46010505-T-C	46010505	G	ADD	999	0.4632	2.236	0.02537
						10:64423416	10	rs34299154	64423416	A	ADD	1000	0.3648	2.236	0.02537	rs34299154	LINC02929,ENSG00000285837
						11:4682376	11	rs10768157	4682376	A	ADD	998	-0.226	-2.236	0.02537	rs10768157	OR51A9P,ENSG00000298232
						11:117779305	11	exm959224	117779305	A	ADD	998	-0.434	-2.236	0.02537	rs80264810	TMPRSS13
						14:52167918	14	rs55923021	52167918	A	ADD	988	-0.2905	-2.236	0.02537	rs55923021	FRMD6
						3:60447340	3	rs1579912	60447340	C	ADD	1000	0.3779	2.236	0.02538	rs1579912	FHIT
						8:137268041	8	JHU_8.137268040	137268041	A	ADD	999	-0.2989	-2.236	0.02538
						10:46042503	10	10:46042503-CT-C	46042503	D	ADD	999	0.4631	2.236	0.02538
						12:13515304	12	JHU_12.13515303	13515304	G	ADD	1000	0.237	2.236	0.02538
						14:84920757	14	rs7147577	84920757	A	ADD	1000	0.2305	2.236	0.02538	rs7147577
						18:73374517	18	rs7245265	73374517	A	ADD	1000	-0.3503	-2.236	0.02538	rs7245265
						19:19301232	19	JHU_19.19301231	19301232	G	ADD	999	0.4437	2.236	0.02538
						20:44757814	20	rs11569343	44757814	C	ADD	1000	0.5236	2.236	0.02538	rs11569343	CD40
						2:68253616	2	rs6546353	68253616	A	ADD	999	-0.2588	-2.235	0.02539	rs6546353
						3:164733721	3	rs2290738	164733721	G	ADD	1000	-0.2752	-2.235	0.02539	rs2290738	SI
						4:93463035	4	JHU_4.93463034	93463035	A	ADD	1000	0.3122	2.235	0.02539
						6:31321551	6	JHU_6.31321550	31321551	G	ADD	1000	0.3107	2.235	0.02539	rs75456009	ENSG00000298396
						6:31321685	6	exm-rs1058026	31321685	C	ADD	1000	0.3107	2.235	0.02539	rs1058026	HLA-B,ENSG00000298396,ENSG00000298426
						6:150247887	6	rs9397454	150247887	C	ADD	994	-0.3515	-2.235	0.02539	rs9397454
						10:5556594	10	rs11595171	5556594	A	ADD	993	-0.3199	-2.235	0.02539	rs11595171
						10:91698127	10	JHU_10.91698126	91698127	G	ADD	1000	0.4144	2.235	0.02539
						11:25117751	11	rs12805702	25117751	G	ADD	1000	-0.2317	-2.235	0.02539	rs12805702
						17:68644189	17	rs17718586	68644189	A	ADD	1000	0.3796	2.235	0.02539	rs17718586
						21:42030865	21	JHU_21.42030864	42030865	G	ADD	999	-0.2553	-2.235	0.02539
						2:160913599	2	rs2715928	160913599	A	ADD	999	-0.2302	-2.235	0.0254	rs2715928	PLA2R1,ENSG00000299135
						2:206806002	2	rs4673340	206806002	A	ADD	1000	-0.2202	-2.235	0.0254	rs4673340
						3:5490708	3	exm2269395	5490708	A	ADD	1000	-0.2169	-2.235	0.0254
						3:81446546	3	rs114156587	81446546	A	ADD	1000	-0.4523	-2.235	0.0254	rs114156587
						5:5647018	5	rs10052145	5647018	G	ADD	999	0.2571	2.235	0.0254	rs10052145
						12:43151728	12	rs2897590	43151728	A	ADD	1000	0.2965	2.235	0.0254	rs2897590
						15:101529118	15	rs4357923	101529118	A	ADD	1000	-0.2193	-2.235	0.0254	rs4357923	LRRK1
						22:43689613	22	JHU_22.43689612	43689613	A	ADD	1000	0.3339	2.235	0.0254
						1:38900680	1	rs4970591	38900680	G	ADD	998	-0.2178	-2.235	0.02541	rs4970591	ENSG00000301471
						2:33806328	2	rs78645537	33806328	G	ADD	1000	-0.3958	-2.235	0.02541	rs78645537	RASGRP3
						3:55862777	3	rs79257513	55862777	A	ADD	1000	0.4756	2.235	0.02541	rs79257513	ERC2
						6:147666717	6	6:147666717-G-A	147666717	G	ADD	1000	-0.2238	-2.235	0.02541
						6:148310403	6	rs12193580	148310403	A	ADD	1000	-0.413	-2.235	0.02541	rs12193580	ENSG00000287976
						10:46020348	10	10:46020348-G-C	46020348	G	ADD	999	0.463	2.235	0.02541
						15:26229793	15	rs17557639	26229793	A	ADD	1000	0.2587	2.235	0.02541	rs17557639	LINC02346
						17:15175910	17	JHU_17.15175909	15175910	A	ADD	998	0.383	2.235	0.02541
						1:241388129	1	rs6662036	241388129	A	ADD	1000	0.2696	2.235	0.02542	rs6662036	RGS7
						3:23962646	3	rs2001209	23962646	G	ADD	1000	0.2529	2.235	0.02542	rs2001209	RPL15
						5:37437848	5	rs3776597	37437848	A	ADD	999	0.4407	2.235	0.02542	rs3776597	WDR70
						5:154376097	5	exm2266028	154376097	G	ADD	997	0.2399	2.235	0.02542
						5:174523698	5	rs12523545	174523698	A	ADD	1000	0.4729	2.235	0.02542	rs12523545	LINC01951
						8:121832965	8	rs4129740	121832965	G	ADD	1000	0.2655	2.235	0.02542	rs4129740
						11:122142479	11	rs78429877	122142479	A	ADD	1000	0.4951	2.235	0.02542	rs78429877	MIR100HG,ENSG00000301719
						11:134416860	11	rs10791381	134416860	A	ADD	998	0.2294	2.235	0.02542	rs10791381
						14:95859378	14	rs10151010	95859378	C	ADD	1000	0.2229	2.235	0.02542	rs10151010	ENSG00000301658
						1:182433987	1	rs2477875	182433987	G	ADD	998	-0.4873	-2.235	0.02543	rs2477875	RGSL1
						3:118053399	3	rs779607	118053399	G	ADD	1000	0.2481	2.235	0.02543	rs779607	ENSG00000243276
						4:25771791	4	rs67405418	25771791	A	ADD	995	0.2351	2.235	0.02543	rs67405418	SEL1L3
						4:39830157	4	rs460334	39830157	G	ADD	999	-0.2807	-2.235	0.02543	rs460334	PDS5A
						5:119413039	5	rs1191745	119413039	G	ADD	1000	0.3383	2.235	0.02543	rs1191745	ENSG00000303506
						6:36084765	6	rs12111171	36084765	C	ADD	1000	0.3653	2.235	0.02543	rs12111171	BRPF3-AS1
						14:30070659	14	rs3783300	30070659	A	ADD	1000	-0.2282	-2.235	0.02543	rs3783300	PRKD1
						21:39366613	21	rs17193509	39366613	A	ADD	1000	0.397	2.235	0.02543	rs17193509	DSCR4
						1:242531619	1	rs1439524	242531619	G	ADD	1000	0.4065	2.235	0.02544	rs1439524	PLD5
						4:67611549	4	rs17734516	67611549	G	ADD	1000	-0.2721	-2.235	0.02544	rs17734516
						5:25540646	5	rs13154702	25540646	G	ADD	999	0.243	2.235	0.02544	rs13154702
						11:43551096	11	rs11037464	43551096	G	ADD	1000	-0.2156	-2.235	0.02544	rs11037464
						17:31698778	17	rs6505337	31698778	A	ADD	1000	-0.2266	-2.235	0.02544	rs6505337	ASIC2
						1:90278842	1	exm2268721	90278842	G	ADD	1000	-0.2232	-2.235	0.02545
						7:21390291	7	rs56733043	21390291	G	ADD	999	-0.3539	-2.234	0.02546	rs56733043
						16:1517728	16	rs2745001	1517728	A	ADD	1000	-0.226	-2.234	0.02546	rs2745001	CLCN7,ENSG00000261430
						2:37194037	2	JHU_2.37194036	37194037	A	ADD	1000	-0.2416	-2.234	0.02547
						3:7828605	3	JHU_3.7828604	7828605	G	ADD	1000	-0.2366	-2.234	0.02547
						11:8276700	11	rs72852563	8276700	G	ADD	1000	0.4529	2.234	0.02547	rs72852563	LMO1
						16:19385455	16	rs7194414	19385455	A	ADD	1000	-0.3609	-2.234	0.02547	rs7194414	ENSG00000259925
						16:22144318	16	exm1225201	22144318	A	ADD	998	0.2558	2.234	0.02547
						17:69257833	17	rs2158906	69257833	G	ADD	998	-0.2631	-2.234	0.02547	rs2158906
						3:4978893	3	JHU_3.4978892	4978893	G	ADD	999	-0.3825	-2.234	0.02548
						5:29634027	5	rs9918231	29634027	A	ADD	1000	0.2553	2.234	0.02548	rs9918231
						7:29186256	7	rs245880	29186256	G	ADD	1000	0.2272	2.234	0.02548	rs245880
						7:155009761	7	rs12719690	155009761	A	ADD	1000	0.2251	2.234	0.02548	rs12719690	ENSG00000228521,ENSG00000298622
						8:54520350	8	rs7387992	54520350	A	ADD	1000	0.2636	2.234	0.02548	rs7387992	ENSG00000305478
						10:125802514	10	rs28707473	125802514	C	ADD	1000	0.2586	2.234	0.02548	rs28707473	CHST15
						19:52345469	19	rs8099997	52345469	A	ADD	1000	-0.2287	-2.234	0.02548	rs8099997
						2:6004279	2	rs6750796	6004279	A	ADD	1000	0.3315	2.234	0.02549	rs6750796
						10:84840318	10	rs11197192	84840318	G	ADD	1000	-0.3583	-2.234	0.02549	rs11197192
						11:30255185	11	rs6169	30255185	A	ADD	1000	-0.2194	-2.234	0.02549	rs6169	FSHB,ARL14EP-DT
						2:215213852	2	JHU_2.215213851	215213852	C	ADD	999	-0.219	-2.234	0.0255
						5:8793618	5	JHU_5.8793617	8793618	C	ADD	1000	0.2426	2.234	0.0255
						20:8446154	20	rs6140621	8446154	G	ADD	1000	-0.2409	-2.234	0.0255	rs6140621	PLCB1
						2:228285154	2	rs7595692	228285154	A	ADD	1000	-0.2246	-2.234	0.02551	rs7595692
						4:91467269	4	JHU_4.91467268	91467269	A	ADD	1000	0.2895	2.234	0.02551	rs60079300	CCSER1
						5:172902359	5	rs750168	172902359	C	ADD	1000	0.2252	2.234	0.02551	rs750168	ENSG00000253141,ENSG00000253968
						8:5923150	8	rs1071978	5923150	G	ADD	1000	-0.3744	-2.234	0.02551	rs1071978	ENSG00000253880
						8:29321482	8	rs6991662	29321482	A	ADD	997	-0.3399	-2.234	0.02551	rs6991662
						10:71317804	10	JHU_10.71317803	71317804	G	ADD	1000	-0.3474	-2.234	0.02551	rs2254588
						17:30069203	17	rs8074803	30069203	G	ADD	1000	-0.2179	-2.234	0.02551	rs8074803
						18:51474861	18	JHU_18.51474860	51474861	A	ADD	1000	0.3165	2.234	0.02551	rs374866643	ENSG00000293986
						1:74464055	1	rs72958200	74464055	G	ADD	1000	0.2702	2.233	0.02552	rs72958200
						1:209662378	1	rs17014586	209662378	G	ADD	1000	0.4756	2.233	0.02552	rs17014586
						3:80158184	3	rs9811785	80158184	G	ADD	1000	0.2158	2.233	0.02552	rs9811785	ENSG00000307408
						9:120153306	9	rs12551446	120153306	A	ADD	1000	0.2853	2.233	0.02552	rs12551446	ASTN2
						10:32001406	10	JHU_10.32001405	32001406	G	ADD	1000	0.4534	2.233	0.02552
						12:10556826	12	rs2417750	10556826	A	ADD	1000	0.2257	2.234	0.02552	rs2417750	KLRC4-KLRK1
						14:97361637	14	rs57221296	97361637	A	ADD	1000	0.4676	2.233	0.02552	rs57221296
						18:58200001	18	rs650313	58200001	A	ADD	1000	-0.2455	-2.233	0.02552	rs650313	ENSG00000285681
						2:173461820	2	rs11904158	173461820	A	ADD	998	-0.28	-2.233	0.02553	rs11904158	PDK1
						4:135554935	4	rs6827297	135554935	A	ADD	996	-0.2299	-2.233	0.02553	rs6827297	ENSG00000307356
						12:26114227	12	rs4963945	26114227	C	ADD	1000	0.3821	2.233	0.02553	rs4963945	RASSF8
						5:52765331	5	rs6450136	52765331	C	ADD	1000	-0.2422	-2.233	0.02554	rs6450136
						10:132278082	10	rs3120136	132278082	G	ADD	999	0.2304	2.233	0.02554	rs3120136	LINC02646
						11:80468651	11	rs1828627	80468651	A	ADD	1000	-0.2417	-2.233	0.02554	rs1828627	LINC02720
						11:117662248	11	rs534761	117662248	A	ADD	1000	0.2498	2.233	0.02554	rs534761	DSCAML1
						15:91671076	15	JHU_15.91671075	91671076	G	ADD	1000	-0.407	-2.233	0.02554
						17:79337431	17	rs112323066	79337431	A	ADD	987	-0.5161	-2.233	0.02554	rs112323066	ENSG00000263154
						18:38246181	18	JHU_18.38246180	38246181	G	ADD	1000	0.4069	2.233	0.02554
						1:61267020	1	rs72678785	61267020	A	ADD	999	0.4703	2.233	0.02555	rs72678785	ENSG00000231252
						2:47133055	2	rs11890177	47133055	G	ADD	997	0.283	2.233	0.02555	rs11890177	MCFD2,ENSG00000228925
						5:101927431	5	rs10479237	101927431	A	ADD	1000	0.4923	2.233	0.02555	rs10479237	LINC00492
						11:93741485	11	rs75752949	93741485	A	ADD	1000	-0.4748	-2.233	0.02555	rs75752949
						12:124505444	12	rs863750	124505444	G	ADD	1000	0.2272	2.233	0.02555	rs863750	ENSG00000274874
						14:87072710	14	rs7151572	87072710	A	ADD	1000	-0.4079	-2.233	0.02555	rs7151572
						16:77980070	16	rs2435077	77980070	A	ADD	1000	-0.2179	-2.233	0.02555	rs2435077	VAT1L,ENSG00000294326
						19:578208	19	rs2283570	578208	A	ADD	997	0.379	2.233	0.02555	rs2283570	BSG
						5:39051341	5	rs10037713	39051341	G	ADD	999	-0.2763	-2.233	0.02556	rs10037713	RICTOR
						10:19497936	10	JHU_10.19497935	19497936	G	ADD	1000	-0.4482	-2.233	0.02556
						10:27055896	10	rs6482574	27055896	G	ADD	1000	-0.2606	-2.233	0.02556	rs6482574	ABI1
						18:24196126	18	JHU_18.24196125	24196126	A	ADD	1000	0.224	2.233	0.02556
						1:37915428	1	JHU_1.37915427	37915428	A	ADD	999	0.3341	2.233	0.02557
						1:240446096	1	rs1542400	240446096	A	ADD	1000	-0.2237	-2.233	0.02557	rs1542400	FMN2
						2:41930145	2	rs17028402	41930145	A	ADD	1000	0.4917	2.233	0.02557	rs17028402
						9:111547669	9	rs7034453	111547669	A	ADD	1000	0.2242	2.233	0.02557	rs7034453
						1:20746568	1	rs764151	20746568	A	ADD	1000	-0.3442	-2.232	0.02558	rs764151	LINC01141
						4:75654722	4	rs7676863	75654722	A	ADD	1000	0.2769	2.232	0.02558	rs7676863
						6:99694494	6	rs1874538	99694494	G	ADD	995	0.2716	2.233	0.02558	rs1874538
						6:135056757	6	rs1407107	135056757	G	ADD	1000	-0.223	-2.232	0.02558	rs1407107	ENSG00000308852
						10:46051905	10	10:46051905-C-G	46051905	G	ADD	999	0.4628	2.233	0.02558	rs17451208	MARCHF8
						11:30342173	11	JHU_11.30342172	30342173	T	ADD	1000	-0.2187	-2.233	0.02558	rs3897026	ARL14EP-DT
						13:87315410	13	rs9583805	87315410	G	ADD	1000	-0.3335	-2.233	0.02558	rs9583805
						14:34451416	14	rs12884093	34451416	A	ADD	1000	0.2217	2.233	0.02558	rs12884093
						2:173481200	2	rs7566884	173481200	G	ADD	1000	-0.2826	-2.232	0.02559	rs7566884
						7:31680028	7	rs80212578	31680028	G	ADD	998	0.3188	2.232	0.02559	rs80212578	ITPRID1
						7:44218856	7	rs2300586	44218856	A	ADD	1000	-0.3069	-2.232	0.02559	rs2300586	GCK,ENSG00000307930
						8:60956539	8	JHU_8.60956538	60956539	G	ADD	998	0.2331	2.232	0.02559
						14:34202382	14	JHU_14.34202381	34202382	A	ADD	1000	-0.3165	-2.232	0.02559	rs74042400	NPAS3
						16:20625259	16	JHU_16.20625258	20625259	A	ADD	997	0.4298	2.232	0.02559
						16:28071953	16	rs7201505	28071953	A	ADD	1000	-0.269	-2.232	0.02559	rs7201505	GSG1L
						22:25511130	22	rs760738	25511130	A	ADD	996	-0.2692	-2.232	0.02559	rs760738	KIAA1671
						2:56014270	2	rs11693381	56014270	G	ADD	1000	0.3872	2.232	0.0256	rs11693381
						4:30153855	4	JHU_4.30153854	30153855	C	ADD	989	0.4289	2.232	0.0256
						4:70351402	4	JHU_4.70351401	70351402	C	ADD	1000	0.219	2.232	0.0256	rs9997034	UGT2B4
						5:124743267	5	exm-rs2637496	124743267	A	ADD	1000	0.4435	2.232	0.0256
						9:111942504	9	rs10816777	111942504	A	ADD	998	0.2292	2.232	0.0256	rs10816777	EPB41L4B
						13:29707362	13	rs9551603	29707362	G	ADD	986	0.2457	2.232	0.0256	rs9551603	MTUS2
						3:175877059	3	JHU_3.175877058	175877059	A	ADD	1000	-0.3294	-2.232	0.02561
						10:126838792	10	rs74163353	126838792	C	ADD	998	-0.34	-2.232	0.02561	rs74163353	CTBP2
						12:115060246	12	rs7311627	115060246	G	ADD	1000	0.2219	2.232	0.02561	rs7311627	ENSG00000258254
						17:4971655	17	rs4790246	4971655	A	ADD	1000	-0.2265	-2.232	0.02561	rs4790246
						18:10824224	18	rs1485777	10824224	A	ADD	1000	0.284	2.232	0.02561	rs1485777	PIEZO2
						22:35167444	22	rs137269	35167444	A	ADD	1000	0.3466	2.232	0.02561	rs137269	LINC02885
						1:189282802	1	rs1361011	189282802	G	ADD	1000	0.2183	2.232	0.02562	rs1361011
						2:85713040	2	JHU_2.85713039	85713040	T	ADD	1000	0.2946	2.232	0.02562
						2:98761391	2	exm-rs7598069	98761391	A	ADD	1000	0.2233	2.232	0.02562
						5:167499769	5	rs9313395	167499769	A	ADD	1000	0.3522	2.232	0.02562	rs9313395	TENM2
						5:173208162	5	rs9313655	173208162	A	ADD	1000	0.3493	2.232	0.02562	rs9313655	ENSG00000287003
						4:20054356	4	rs6845174	20054356	G	ADD	1000	0.3124	2.232	0.02563	rs6845174	ENSG00000306609
						5:59161693	5	rs78332739	59161693	A	ADD	1000	0.464	2.232	0.02563	rs78332739	PDE4D
						6:32359611	6	JHU_6.32359610	32359611	G	ADD	994	0.3204	2.232	0.02563	rs72847907	TSBP1-AS1
						9:100924360	9	rs78774229	100924360	C	ADD	998	0.403	2.232	0.02563	rs78774229	CORO2A
						10:15090227	10	rs4750591	15090227	G	ADD	1000	-0.2352	-2.232	0.02563	rs4750591	OLAH
						12:116052421	12	rs1346406	116052421	A	ADD	995	-0.355	-2.232	0.02563	rs1346406	ENSG00000257407
						19:29348014	19	rs2216350	29348014	A	ADD	1000	-0.4446	-2.232	0.02563	rs2216350	ENSG00000304617
						20:3843668	20	rs6052130	3843668	A	ADD	1000	-0.5063	-2.232	0.02563	rs6052130	MAVS,PANK2-AS1
						20:11535503	20	rs2423577	11535503	C	ADD	1000	0.3539	2.232	0.02563	rs2423577
						20:33737661	20	20:33737661-C-T	33737661	A	ADD	1000	-0.3831	-2.232	0.02563
						5:30290831	5	rs72754367	30290831	A	ADD	1000	-0.4064	-2.232	0.02564	rs72754367
						5:50165489	5	rs27863	50165489	G	ADD	1000	0.258	2.232	0.02564	rs27863
						9:6992771	9	JHU_9.6992770	6992771	A	ADD	999	0.4565	2.232	0.02564	rs17446177	KDM4C
						9:9718066	9	rs10511528	9718066	A	ADD	1000	-0.2268	-2.232	0.02564	rs10511528	PTPRD
						10:62252137	10	JHU_10.62252136	62252137	G	ADD	999	0.3809	2.232	0.02564
						11:70424943	11	rs948194	70424943	A	ADD	995	-0.2303	-2.232	0.02564	rs948194	SHANK2
						12:15283841	12	rs7310431	15283841	A	ADD	1000	0.2376	2.232	0.02564	rs7310431	RERG
						13:87277478	13	JHU_13.87277477	87277478	A	ADD	985	-0.3391	-2.232	0.02564	rs73551450
						17:10025881	17	JHU_17.10025880	10025881	T	ADD	999	-0.2692	-2.232	0.02564
						20:6839006	20	rs16992673	6839006	G	ADD	1000	-0.4705	-2.232	0.02564	rs16992673
						20:14863658	20	rs984968	14863658	G	ADD	1000	-0.2314	-2.232	0.02564	rs984968	MACROD2
						2:148244907	2	rs61079521	148244907	A	ADD	1000	-0.4654	-2.232	0.02565	rs61079521
						8:126448845	8	8:126448845-C-T	126448845	A	ADD	1000	-0.2693	-2.232	0.02565
						9:77502160	9	rs1333342	77502160	A	ADD	1000	-0.2227	-2.231	0.02565	rs1333342	TRPM6
						12:99658692	12	rs11612454	99658692	A	ADD	1000	-0.2464	-2.231	0.02565	rs11612454	ANKS1B
						6:111374253	6	rs3851222	111374253	A	ADD	999	-0.2289	-2.231	0.02566	rs3851222
						16:58383111	16	rs8051896	58383111	A	ADD	1000	0.2319	2.231	0.02566	rs8051896
						17:71976089	17	JHU_17.71976088	71976089	G	ADD	1000	0.4787	2.231	0.02566
						4:93622162	4	JHU_4.93622161	93622162	A	ADD	1000	0.4343	2.231	0.02567	rs55768529	GRID2
						10:45997712	10	10:45997712-A-C	45997712	C	ADD	999	0.4626	2.231	0.02567	rs35326978	MARCHF8
						18:51486832	18	rs11660673	51486832	A	ADD	1000	0.3112	2.231	0.02567	rs11660673
						1:55465594	1	rs759914	55465594	C	ADD	1000	-0.26	-2.231	0.02568	rs759914	BSND
						1:100946172	1	rs74779589	100946172	C	ADD	1000	-0.3202	-2.231	0.02568	rs74779589	CDC14A
						4:11088906	4	rs16877810	11088906	G	ADD	999	0.446	2.231	0.02568	rs16877810	ENSG00000298262
						4:80735714	4	rs4632591	80735714	A	ADD	1000	-0.2625	-2.231	0.02568	rs4632591
						4:80749973	4	rs4546189	80749973	A	ADD	1000	-0.2625	-2.231	0.02568	rs4546189	PCAT4
						8:122781931	8	rs10106505	122781931	G	ADD	998	-0.2234	-2.231	0.02568	rs10106505	HAS2-AS1
						12:41724001	12	rs7134525	41724001	G	ADD	999	-0.4295	-2.231	0.02568	rs7134525	PDZRN4
						12:118890125	12	rs4767674	118890125	A	ADD	1000	0.2579	2.231	0.02568	rs4767674
						15:58201660	15	rs7498008	58201660	C	ADD	1000	-0.2234	-2.231	0.02568	rs7498008
						1:39397213	1	JHU_1.39397212	39397213	G	ADD	998	-0.2647	-2.231	0.02569	rs866385794	RHBDL2,RRAGC-DT
						3:197083393	3	rs7610236	197083393	A	ADD	1000	0.3754	2.231	0.02569	rs7610236	ENSG00000235126
						4:190880409	4	rs11736960	190880409	G	ADD	999	0.2329	2.231	0.02569	rs11736960	FRG1
						5:27539490	5	rs2329628	27539490	G	ADD	1000	0.2485	2.231	0.02569	rs2329628	ENSG00000305549
						6:20629708	6	6:20629708-C-T	20629708	A	ADD	996	0.2896	2.231	0.02569
						13:29666894	13	JHU_13.29666893	29666894	A	ADD	1000	-0.2267	-2.231	0.02569
						14:104721526	14	rs8016595	104721526	A	ADD	1000	0.2476	2.231	0.02569	rs8016595	LINC02691
						16:15906130	16	rs8044595	15906130	G	ADD	1000	0.2381	2.231	0.02569	rs8044595	MYH11
						1:74465302	1	rs17588031	74465302	A	ADD	1000	0.2681	2.231	0.0257	rs17588031
						4:73334051	4	rs1383930	73334051	C	ADD	999	0.2361	2.231	0.0257	rs1383930	ADAMTS3
						11:44763401	11	rs4755884	44763401	G	ADD	1000	0.3197	2.231	0.0257	rs4755884	TSPAN18
						11:102510046	11	JHU_11.102510045	102510046	G	ADD	999	0.3495	2.231	0.0257
						12:31908585	12	JHU_12.31908584	31908585	A	ADD	996	-0.4688	-2.231	0.0257	rs11051568
						15:66206204	15	exm1171062	66206204	A	ADD	998	-0.3841	-2.231	0.0257
						20:17769328	20	rs6080826	17769328	A	ADD	1000	0.2224	2.231	0.0257	rs6080826
						2:51077479	2	rs17569942	51077479	G	ADD	999	-0.34	-2.231	0.02571	rs17569942	NRXN1
						4:7782386	4	JHU_4.7782385	7782386	T	ADD	998	0.3258	2.231	0.02571	rs57861635	AFAP1
						11:114009255	11	rs4936290	114009255	C	ADD	1000	0.2352	2.231	0.02571	rs4936290	ZBTB16
						11:125317049	11	rs11220077	125317049	A	ADD	1000	-0.4191	-2.231	0.02571	rs11220077	FEZ1
						14:34771783	14	JHU_14.34771782	34771783	A	ADD	1000	-0.2379	-2.231	0.02571
						17:1041405	17	rs57143284	1041405	A	ADD	1000	-0.2298	-2.231	0.02571	rs57143284	ABR
						2:57053945	2	rs7560622	57053945	C	ADD	1000	-0.2153	-2.23	0.02572	rs7560622
						2:234406655	2	exm-rs6704644	234406655	A	ADD	1000	-0.3804	-2.23	0.02572
						3:145067341	3	rs1373859	145067341	A	ADD	996	-0.225	-2.23	0.02572	rs1373859	ENSG00000297629,ENSG00000297642
						12:116073811	12	JHU_12.116073810	116073811	A	ADD	997	0.2281	2.23	0.02572
						15:63254066	15	rs4775572	63254066	A	ADD	1000	0.24	2.23	0.02572	rs4775572
						21:23290344	21	rs77232242	23290344	A	ADD	1000	0.4839	2.23	0.02572	rs77232242
						1:231098099	1	rs12041215	231098099	G	ADD	1000	-0.2406	-2.23	0.02573	rs12041215	TTC13
						4:8233341	4	rs3756193	8233341	G	ADD	999	0.2112	2.23	0.02573	rs3756193	SH3TC1
						5:74062358	5	rs17647023	74062358	A	ADD	999	0.2607	2.23	0.02573	rs17647023	GFM2
						7:11669547	7	JHU_7.11669546	11669547	G	ADD	1000	-0.4628	-2.23	0.02573	rs117279359	THSD7A
						7:23140624	7	rs12700412	23140624	A	ADD	998	0.3061	2.23	0.02573	rs12700412	KLHL7-DT
						7:130021331	7	rs2239604	130021331	A	ADD	999	0.2356	2.23	0.02573	rs2239604	CPA1
						11:61571348	11	rs174548	61571348	C	ADD	998	0.2368	2.23	0.02573	rs174548	FADS1
						11:125766173	11	exm968247	125766173	A	ADD	1000	-0.3236	-2.23	0.02573
						15:47516504	15	JHU_15.47516503	47516504	G	ADD	1000	-0.4023	-2.23	0.02573
						2:159947655	2	rs264625	159947655	G	ADD	999	-0.2203	-2.23	0.02574	rs264625	TANC1
						2:160374182	2	exm-rs1425046	160374182	A	ADD	1000	0.3148	2.23	0.02574
						5:10855452	5	rs12655276	10855452	G	ADD	991	-0.2787	-2.23	0.02574	rs12655276	ENSG00000293861
						5:85467970	5	rs13181836	85467970	G	ADD	1000	-0.3063	-2.23	0.02574	rs13181836	ENSG00000308925
						16:22660900	16	JHU_16.22660899	22660900	A	ADD	997	0.4858	2.23	0.02574
						18:42514448	18	rs8090594	42514448	G	ADD	1000	0.2246	2.23	0.02574	rs8090594	SETBP1
						1:42315945	1	rs509814	42315945	A	ADD	1000	-0.2937	-2.23	0.02575	rs509814	HIVEP3
						3:195615376	3	rs3747669	195615376	G	ADD	1000	-0.2432	-2.23	0.02575	rs3747669	TNK2
						4:27298022	4	rs10489014	27298022	A	ADD	1000	-0.2977	-2.23	0.02575	rs10489014
						7:100995857	7	rs4727485	100995857	G	ADD	1000	-0.25	-2.23	0.02575	rs4727485	ENSG00000294873
						9:106943672	9	rs73508942	106943672	A	ADD	1000	-0.5029	-2.23	0.02575	rs73508942	ENSG00000297079
						10:98534216	10	rs17485349	98534216	A	ADD	1000	-0.3581	-2.23	0.02575	rs17485349
						20:23345844	20	exm1529407	23345844	C	ADD	999	-0.2274	-2.23	0.02575	rs6048760	GZF1
						7:35572955	7	rs12111746	35572955	A	ADD	1000	-0.2927	-2.23	0.02576	rs12111746
						12:56163236	12	rs2432579	56163236	G	ADD	990	0.232	2.23	0.02576	rs2432579	SARNP,ENSG00000257390
						20:14910258	20	rs353142	14910258	A	ADD	995	0.2215	2.23	0.02576	rs353142	MACROD2
						21:32743302	21	rs569008	32743302	G	ADD	1000	0.2512	2.23	0.02576	rs569008	TIAM1
						3:22574169	3	rs2358693	22574169	C	ADD	1000	-0.2616	-2.23	0.02577	rs2358693
						4:14024946	4	rs794095	14024946	G	ADD	1000	-0.2422	-2.23	0.02577	rs794095	LINC01182
						5:167115062	5	exm-rs7723247	167115062	G	ADD	1000	-0.2427	-2.23	0.02577
						11:126945428	11	rs11220749	126945428	A	ADD	1000	0.2199	2.23	0.02577	rs11220749	ENSG00000255087
						19:5834212	19	rs17271883	5834212	A	ADD	1000	-0.2422	-2.23	0.02577	rs17271883	FUT6
						20:9793953	20	rs6141045	9793953	T	ADD	1000	0.3733	2.23	0.02577	rs6141045	PAK5
						4:26482021	4	rs2854030	26482021	A	ADD	1000	0.2452	2.23	0.02578	rs2854030
						5:168515453	5	rs2221839	168515453	G	ADD	1000	-0.4966	-2.229	0.02578	rs2221839	SLIT3
						6:5320622	6	rs708036	5320622	G	ADD	1000	-0.2257	-2.229	0.02578	rs708036	FARS2
						7:150927763	7	rs2792432	150927763	G	ADD	1000	-0.2853	-2.23	0.02578	rs2792432
						9:84304985	9	rs3814535	84304985	A	ADD	999	-0.2562	-2.23	0.02578	rs3814535	TLE1-DT
						10:62247878	10	rs56164449	62247878	A	ADD	1000	0.3806	2.23	0.02578	rs56164449	ANK3
						16:7668003	16	rs3826209	7668003	A	ADD	1000	-0.2247	-2.229	0.02578	rs3826209	RBFOX1
						5:82420929	5	JHU_5.82420928	82420929	A	ADD	1000	0.2272	2.229	0.02579	rs12152892	XRCC4
						6:32377712	6	JHU_6.32377711	32377712	A	ADD	1000	0.2794	2.229	0.02579
						6:32379547	6	JHU_6.32379546	32379547	A	ADD	1000	0.2794	2.229	0.02579
						6:41422038	6	JHU_6.41422037	41422038	A	ADD	990	-0.2353	-2.229	0.02579	rs111064362	FOXP4-AS1
						14:25354594	14	rs17185327	25354594	G	ADD	1000	-0.4387	-2.229	0.02579	rs17185327	STXBP6
						15:42326114	15	rs16972507	42326114	A	ADD	1000	0.3135	2.229	0.02579	rs16972507
						16:6845489	16	rs9928088	6845489	A	ADD	999	-0.3091	-2.229	0.02579	rs9928088	RBFOX1
						16:6943907	16	rs56262820	6943907	A	ADD	1000	0.4024	2.229	0.02579	rs56262820	RBFOX1
						1:73965869	1	JHU_1.73965868	73965869	G	ADD	1000	0.2328	2.229	0.0258
						4:10235310	4	JHU_4.10235309	10235310	A	ADD	1000	0.2197	2.229	0.0258
						5:116781915	5	rs17141794	116781915	C	ADD	1000	-0.4383	-2.229	0.0258	rs17141794	LINC00992
						13:23551919	13	rs7986997	23551919	A	ADD	1000	-0.2843	-2.229	0.0258	rs7986997	ENSG00000300142
						18:9379877	18	rs7243376	9379877	G	ADD	1000	-0.2432	-2.229	0.0258	rs7243376	TWSG1
						20:17804068	20	rs61433703	17804068	A	ADD	1000	0.3105	2.229	0.0258	rs61433703
						4:118479918	4	rs11562914	118479918	A	ADD	1000	0.3359	2.229	0.02581	rs11562914	LINC01378,ENSG00000298441
						4:185032985	4	rs4241784	185032985	A	ADD	1000	-0.2285	-2.229	0.02581	rs4241784	ENPP6
						5:31095069	5	JHU_5.31095068	31095069	T	ADD	1000	-0.2295	-2.229	0.02581	rs12514487	ENSG00000289601
						5:177755543	5	rs11740086	177755543	G	ADD	1000	-0.2295	-2.229	0.02581	rs11740086	COL23A1
						10:114558887	10	rs941827	114558887	G	ADD	1000	0.2555	2.229	0.02581	rs941827	VTI1A,ENSG00000285676
						11:30555332	11	rs811210	30555332	G	ADD	1000	-0.2269	-2.229	0.02581	rs811210	MPPED2
						14:25278656	14	rs17200568	25278656	C	ADD	1000	-0.2578	-2.229	0.02581	rs17200568
						16:20759934	16	rs10852247	20759934	C	ADD	1000	0.2506	2.229	0.02581	rs10852247	ENSG00000260510
						1:75151932	1	rs10493547	75151932	G	ADD	1000	0.2657	2.229	0.02582	rs10493547
						10:114250781	10	JHU_10.114250780	114250781	G	ADD	998	-0.2256	-2.229	0.02582
						1:240533352	1	rs9725359	240533352	C	ADD	1000	-0.2216	-2.229	0.02583	rs9725359	FMN2
						4:4384184	4	rs56128658	4384184	A	ADD	1000	-0.3187	-2.229	0.02583	rs56128658	NSG1
						5:131485986	5	rs72789397	131485986	A	ADD	1000	-0.343	-2.229	0.02583	rs72789397	ENSG00000224015
						6:50583789	6	JHU_6.50583788	50583789	C	ADD	1000	-0.4874	-2.229	0.02583	rs114469283	ENSG00000230472
						8:144213749	8	JHU_8.144213748	144213749	G	ADD	1000	-0.3496	-2.229	0.02583
						10:2593325	10	rs72771168	2593325	T	ADD	999	0.4976	2.229	0.02583	rs72771168	ENSG00000235281
						12:126853930	12	JHU_12.126853929	126853930	A	ADD	1000	0.3334	2.229	0.02583	rs12811687	LINC02350
						13:98604382	13	JHU_13.98604381	98604382	A	ADD	1000	0.4888	2.229	0.02583	rs7982652	ENSG00000270725
						14:27786220	14	rs80053043	27786220	G	ADD	1000	0.4712	2.229	0.02583	rs80053043
						15:92256736	15	rs4506876	92256736	A	ADD	995	-0.3685	-2.229	0.02583	rs4506876
						16:26993255	16	rs76874365	26993255	A	ADD	1000	0.4478	2.229	0.02583	rs76874365
						1:164840434	1	rs2488916	164840434	A	ADD	998	0.4614	2.229	0.02584	rs2488916	PBX1
						2:239871074	2	rs4599143	239871074	A	ADD	999	-0.2417	-2.229	0.02584	rs4599143
						6:104357668	6	JHU_6.104357667	104357668	G	ADD	1000	-0.4306	-2.229	0.02584
						15:88267825	15	rs73462667	88267825	A	ADD	1000	-0.2751	-2.229	0.02584	rs73462667
						2:120469993	2	rs6542545	120469993	G	ADD	1000	-0.2608	-2.228	0.02585	rs6542545
						6:20683164	6	6:20683164-G-A	20683164	A	ADD	999	0.2363	2.228	0.02585	rs9350271	CDKAL1
						11:20659757	11	11:20659757-G-A	20659757	A	ADD	1000	0.2259	2.228	0.02585	rs2298826	SLC6A5
						14:33888667	14	rs17101062	33888667	A	ADD	1000	-0.3965	-2.228	0.02585	rs17101062	NPAS3
						20:54338246	20	rs73912635	54338246	A	ADD	999	0.522	2.228	0.02585	rs73912635
						3:152919	3	JHU_3.152918	152919	G	ADD	1000	-0.4617	-2.228	0.02586
						6:138888214	6	rs7765643	138888214	A	ADD	1000	0.4316	2.228	0.02586	rs7765643	NHSL1
						10:77866732	10	rs7920628	77866732	A	ADD	997	-0.2188	-2.228	0.02586	rs7920628	LRMDA
						12:42227928	12	rs2201697	42227928	A	ADD	1000	0.4525	2.228	0.02586	rs2201697	ENSG00000257239
						13:22850214	13	JHU_13.22850213	22850214	A	ADD	1000	0.4802	2.228	0.02586	rs56209044	LINC00540
						17:16509917	17	rs1005369	16509917	A	ADD	1000	0.3348	2.228	0.02586	rs1005369
						1:111974621	1	JHU_1.111974620	111974621	A	ADD	1000	-0.3716	-2.228	0.02587
						1:176571578	1	rs10798463	176571578	G	ADD	997	0.2567	2.228	0.02587	rs10798463	PAPPA2
						5:113134721	5	JHU_5.113134720	113134721	A	ADD	1000	0.3545	2.228	0.02587
						16:8550612	16	JHU_16.8550611	8550612	C	ADD	997	0.2636	2.228	0.02587
						18:8814205	18	JHU_18.8814204	8814205	A	ADD	1000	0.3886	2.228	0.02587	rs75591854	MTCL1
						1:93682494	1	JHU_1.93682493	93682494	G	ADD	999	0.2563	2.228	0.02588
						1:201685052	1	rs4146693	201685052	T	ADD	1000	0.2415	2.228	0.02588	rs4146693	NAV1,IPO9-AS1
						6:66609594	6	rs9354336	66609594	G	ADD	1000	0.354	2.228	0.02588	rs9354336	ENSG00000304165
						7:52312395	7	rs1115711	52312395	A	ADD	1000	0.253	2.228	0.02588	rs1115711
						7:53187437	7	JHU_7.53187436	53187437	A	ADD	1000	0.2213	2.228	0.02588
						8:114740737	8	rs10109202	114740737	A	ADD	999	0.2465	2.228	0.02588	rs10109202
						9:73170382	9	rs10746847	73170382	G	ADD	1000	0.22	2.228	0.02588	rs10746847	TRPM3,ENSG00000308298
						13:53492990	13	rs11620007	53492990	A	ADD	1000	0.3801	2.228	0.02588	rs11620007
						15:48772936	15	rs10851468	48772936	G	ADD	1000	-0.2401	-2.228	0.02588	rs10851468	FBN1
						17:7249870	17	rs11657406	7249870	A	ADD	998	-0.2885	-2.228	0.02588	rs11657406	ACAP1
						18:74881033	18	rs55989514	74881033	A	ADD	999	0.2632	2.228	0.02588	rs55989514	ENSG00000265844
						5:101210703	5	rs6596181	101210703	G	ADD	1000	0.2831	2.228	0.02589	rs6596181
						14:57446968	14	rs7153213	57446968	C	ADD	995	-0.2357	-2.228	0.02589	rs7153213	OTX2-AS1,LINC03059,ENSG00000286257
						2:138353736	2	rs352188	138353736	G	ADD	1000	0.2238	2.228	0.0259	rs352188	THSD7B
						3:160797282	3	rs9829882	160797282	A	ADD	1000	0.279	2.228	0.0259	rs9829882
						4:31962079	4	rs73227229	31962079	A	ADD	998	-0.3814	-2.228	0.0259	rs73227229
						4:91220981	4	JHU_4.91220980	91220981	C	ADD	998	-0.3721	-2.228	0.0259	rs17016715	CCSER1
						6:166395233	6	JHU_6.166395232	166395233	A	ADD	1000	0.4145	2.228	0.0259	rs73027598	PDE10A
						10:12189712	10	rs10906086	12189712	C	ADD	1000	0.2179	2.228	0.0259	rs10906086	SEC61A2
						1:74468533	1	rs10493535	74468533	A	ADD	999	0.3552	2.228	0.02591	rs10493535
						2:123361298	2	rs78924083	123361298	A	ADD	998	0.4218	2.227	0.02591	rs78924083	ENSG00000286481
						8:98398493	8	rs74589164	98398493	G	ADD	997	-0.4169	-2.227	0.02591	rs74589164
						11:61569306	11	11:61569306-C-G	61569306	G	ADD	999	0.2295	2.228	0.02591	rs174545	FADS1
						13:90736906	13	JHU_13.90736905	90736906	C	ADD	1000	-0.3081	-2.228	0.02591
						18:32470291	18	exm1382497	32470291	A	ADD	1000	-0.27	-2.228	0.02591	rs9944927	DTNA
						1:188124446	1	rs1032215	188124446	A	ADD	1000	0.2911	2.227	0.02592	rs1032215
						1:244362459	1	rs7520160	244362459	A	ADD	986	-0.2709	-2.227	0.02592	rs7520160
						2:49642554	2	rs72835150	49642554	A	ADD	1000	-0.3673	-2.227	0.02592	rs72835150	ENSG00000282890,ENSG00000282998
						4:122614755	4	rs6830321	122614755	A	ADD	1000	-0.2199	-2.227	0.02592	rs6830321	ANXA5
						6:159369287	6	rs9457535	159369287	A	ADD	1000	0.3322	2.227	0.02592	rs9457535	LINC02901
						10:1487383	10	rs11250521	1487383	A	ADD	998	0.2333	2.227	0.02592	rs11250521	ADARB2
						12:2021395	12	rs4765864	2021395	G	ADD	1000	-0.2601	-2.227	0.02592	rs4765864	CACNA2D4
						7:94043274	7	rs421587	94043274	G	ADD	1000	0.2458	2.227	0.02593	rs421587	COL1A2
						12:71182195	12	rs75453657	71182195	G	ADD	1000	0.3757	2.227	0.02593	rs75453657	PTPRR
						16:77031529	16	rs192560	77031529	G	ADD	1000	-0.3412	-2.227	0.02593	rs192560
						19:24403047	19	rs2160749	24403047	A	ADD	993	-0.3256	-2.227	0.02593	rs2160749
						2:224191721	2	JHU_2.224191720	224191721	A	ADD	1000	0.3083	2.227	0.02594
						14:57422789	14	rs77369858	57422789	A	ADD	1000	0.3116	2.227	0.02594	rs77369858	OTX2-AS1,LINC03059,ENSG00000286257
						14:83418079	14	rs35008392	83418079	G	ADD	1000	-0.393	-2.227	0.02594	rs35008392
						16:53424943	16	rs1990634	53424943	G	ADD	999	0.2216	2.227	0.02594	rs1990634	ENSG00000261804
						18:51237746	18	JHU_18.51237745	51237746	G	ADD	1000	0.489	2.227	0.02594	rs72926389
						4:25088919	4	rs6846989	25088919	A	ADD	1000	0.2376	2.227	0.02595	rs6846989
						4:25089386	4	JHU_4.25089385	25089386	A	ADD	1000	0.2376	2.227	0.02595
						5:71407250	5	JHU_5.71407249	71407250	A	ADD	997	0.4526	2.227	0.02595
						8:113960633	8	JHU_8.113960632	113960633	A	ADD	1000	0.2337	2.227	0.02595
						9:121467317	9	rs72754179	121467317	G	ADD	1000	-0.407	-2.227	0.02595	rs72754179	ENSG00000225050,ENSG00000306621
						11:106070461	11	kgp2053333	106070461	C	ADD	1000	0.222	2.227	0.02595
						15:34621752	15	rs104017	34621752	C	ADD	999	-0.2259	-2.227	0.02595	rs104017	SLC12A6
						19:7827955	19	rs2287887	7827955	C	ADD	998	-0.2435	-2.227	0.02595	rs2287887
						3:147954546	3	rs6803783	147954546	C	ADD	998	0.4725	2.227	0.02596	rs6803783	LINC02045
						4:20776516	4	rs10938805	20776516	A	ADD	1000	0.2225	2.227	0.02596	rs10938805	KCNIP4
						11:827955	11	JHU_11.827954	827955	A	ADD	998	-0.2384	-2.227	0.02596	rs12802515	CRACR2B,ENSG00000255108
						11:4615857	11	11:4615857-GA	4615857	A	ADD	995	0.5017	2.227	0.02596	rs61978566	OR52I1
						15:81417629	15	rs2663915	81417629	G	ADD	997	0.3241	2.227	0.02596	rs2663915
						16:6723692	16	rs7201902	6723692	G	ADD	1000	0.482	2.227	0.02596	rs7201902	RBFOX1
						16:77831876	16	rs2914451	77831876	C	ADD	1000	0.2461	2.227	0.02596	rs2914451	VAT1L
						20:35769647	20	exm1539237	35769647	A	ADD	999	0.2212	2.227	0.02596
						5:171264267	5	rs1641584	171264267	C	ADD	998	-0.5087	-2.227	0.02597	rs1641584
						6:82699370	6	rs4054489	82699370	A	ADD	1000	0.2908	2.227	0.02597	rs4054489	LINC02542,ENSG00000306836
						7:385046	7	JHU_7.385045	385046	C	ADD	1000	0.2413	2.227	0.02597
						19:48525507	19	exm1485991	48525507	G	ADD	999	-0.2212	-2.227	0.02597
						21:43141441	21	rs6586230	43141441	G	ADD	1000	-0.22	-2.227	0.02597	rs6586230
						4:136244789	4	exm2264066	136244789	A	ADD	999	0.2233	2.226	0.02598	rs7676591
						11:77629132	11	Variant1141	77629132	D	ADD	993	0.2363	2.227	0.02598
						13:19644927	13	JHU_13.19644926	19644927	G	ADD	995	0.4027	2.226	0.02598
						3:19168734	3	JHU_3.19168733	19168734	A	ADD	1000	0.4324	2.226	0.02599
						9:111481932	9	rs13299079	111481932	G	ADD	998	0.2245	2.226	0.02599	rs13299079
						10:49735563	10	rs10776612	49735563	A	ADD	1000	-0.2261	-2.226	0.02599	rs10776612	ARHGAP22
						16:76426749	16	rs1506836	76426749	A	ADD	1000	-0.2208	-2.226	0.02599	rs1506836	CNTNAP4,ENSG00000287694
						18:27232011	18	rs8097651	27232011	A	ADD	1000	0.3197	2.226	0.02599	rs8097651
						19:24244905	19	JHU_19.24244904	24244905	A	ADD	998	-0.2284	-2.226	0.02599	rs12978937	ZNF254,ENSG00000268362
						2:99393272	2	JHU_2.99393271	99393272	G	ADD	1000	0.4229	2.226	0.026
						8:132358990	8	JHU_8.132358989	132358990	A	ADD	1000	0.2192	2.226	0.026
						10:21108377	10	rs1006363	21108377	A	ADD	998	0.2329	2.226	0.026	rs1006363	NEBL
						14:50113009	14	JHU_14.50113008	50113009	G	ADD	999	0.2687	2.226	0.026
						3:197564993	3	JHU_3.197564992	197564993	G	ADD	1000	-0.3556	-2.226	0.02601
						4:106028073	4	rs17429675	106028073	A	ADD	1000	-0.2306	-2.226	0.02601	rs17429675	ENSG00000248373
						6:20639409	6	rs9465850	20639409	A	ADD	1000	0.287	2.226	0.02601	rs9465850	CDKAL1
						6:42814291	6	rs3846894	42814291	C	ADD	998	0.2295	2.226	0.02601	rs3846894	BICRAL
						7:144374915	7	rs17288242	144374915	A	ADD	1000	0.2528	2.226	0.02601	rs17288242	TPK1
						10:12595827	10	JHU_10.12595826	12595827	A	ADD	999	-0.2784	-2.226	0.02601
						12:58015494	12	exm1017174	58015494	A	ADD	994	-0.2265	-2.226	0.02601	rs923828	SLC26A10P,ENSG00000287908,ENSG00000293429
						12:80181030	12	rs73138608	80181030	A	ADD	997	0.2884	2.226	0.02601	rs73138608	PPP1R12A
						15:78153398	15	JHU_15.78153397	78153398	A	ADD	996	-0.3017	-2.226	0.02601	rs28623350
						20:54128999	20	rs6024193	54128999	G	ADD	999	0.2384	2.226	0.02601	rs6024193	LINC01440
						1:159595682	1	rs983789	159595682	A	ADD	1000	-0.3784	-2.226	0.02602	rs983789
						1:227405833	1	rs2670452	227405833	G	ADD	1000	0.2507	2.226	0.02602	rs2670452	CDC42BPA
						2:142495075	2	rs72847422	142495075	G	ADD	999	-0.3907	-2.226	0.02602	rs72847422	LRP1B
						6:20638009	6	6:20638009-C-G	20638009	G	ADD	999	0.2707	2.226	0.02602	rs7751957	CDKAL1
						7:77765436	7	JHU_7.77765435	77765436	A	ADD	997	0.2537	2.226	0.02602
						11:77099018	11	rs508662	77099018	G	ADD	999	0.2384	2.226	0.02602	rs508662	PAK1
						15:46314215	15	rs11631791	46314215	G	ADD	1000	-0.2162	-2.226	0.02602	rs11631791
						15:84047583	15	rs1397312	84047583	G	ADD	1000	0.247	2.226	0.02602	rs1397312	ENSG00000259986,ENSG00000294066
						17:55991216	17	rs77193509	55991216	A	ADD	1000	0.4677	2.226	0.02602	rs77193509	CUEDC1,ENSG00000264914
						20:3074108	20	JHU_20.3074107	3074108	A	ADD	1000	-0.3431	-2.226	0.02602
						21:37757470	21	rs59627355	37757470	T	ADD	998	-0.4351	-2.226	0.02602	rs59627355
						4:19232340	4	JHU_4.19232339	19232340	A	ADD	997	-0.2552	-2.226	0.02603
						4:97524510	4	rs6838767	97524510	A	ADD	1000	-0.2964	-2.226	0.02603	rs6838767	LINC02267
						5:121211980	5	JHU_5.121211979	121211980	G	ADD	1000	0.2245	2.226	0.02603
						8:81048399	8	rs114680287	81048399	A	ADD	998	0.4197	2.226	0.02603	rs114680287	TPD52
						10:121714820	10	JHU_10.121714819	121714820	A	ADD	998	-0.4793	-2.226	0.02603	rs34407376
						14:98224449	14	rs922326	98224449	A	ADD	1000	0.2666	2.226	0.02603	rs922326	LINC02312,ENSG00000301019
						15:26664256	15	rs11161306	26664256	G	ADD	1000	-0.2231	-2.226	0.02603	rs11161306	LINC02248,ENSG00000287280
						16:6696097	16	JHU_16.6696096	6696097	C	ADD	1000	0.4698	2.226	0.02603	rs35409385	RBFOX1
						16:17845571	16	rs4781935	17845571	A	ADD	997	0.2626	2.226	0.02603	rs4781935
						18:21140432	18	exm1378566	21140432	G	ADD	1000	-0.2275	-2.226	0.02603
						3:149369476	3	JHU_3.149369475	149369476	C	ADD	1000	-0.3763	-2.226	0.02604	rs75628241	WWTR1
						3:188204332	3	JHU_3.188204331	188204332	G	ADD	1000	0.492	2.226	0.02604	rs67929845	LPP
						7:31802704	7	JHU_7.31802703	31802704	G	ADD	1000	-0.3673	-2.226	0.02604
						11:61579760	11	11:61579760-T-C	61579760	G	ADD	1000	0.2367	2.226	0.02604
						2:48011058	2	JHU_2.48011057	48011058	A	ADD	997	-0.2792	-2.225	0.02605	rs3136235	MSH6
						3:1123238	3	rs2729127	1123238	A	ADD	1000	0.2343	2.225	0.02605	rs2729127
						8:18033916	8	rs71526189	18033916	A	ADD	1000	-0.4803	-2.225	0.02605	rs71526189
						12:95773149	12	JHU_12.95773148	95773149	A	ADD	1000	-0.2684	-2.225	0.02605
						18:36064715	18	rs62078640	36064715	A	ADD	999	-0.2338	-2.225	0.02605	rs62078640	ENSG00000305237
						19:576962	19	JHU_19.576961	576962	C	ADD	994	0.4065	2.225	0.02605
						3:49198091	3	JHU_3.49198090	49198091	A	ADD	999	-0.2277	-2.225	0.02606
						4:122611423	4	JHU_4.122611422	122611423	A	ADD	999	-0.2196	-2.225	0.02606
						5:33375972	5	rs11747502	33375972	A	ADD	1000	-0.2646	-2.225	0.02606	rs11747502	ENSG00000302191
						5:169078934	5	exm2266042	169078934	G	ADD	1000	0.2258	2.225	0.02606
						9:7534603	9	rs6477214	7534603	G	ADD	1000	0.2661	2.225	0.02606	rs6477214
						14:34051915	14	rs1999162	34051915	A	ADD	999	0.3377	2.225	0.02606	rs1999162	NPAS3
						3:155714204	3	rs13100610	155714204	A	ADD	1000	0.2237	2.225	0.02607	rs13100610
						5:8052369	5	rs13167372	8052369	A	ADD	1000	0.2343	2.225	0.02607	rs13167372	ENSG00000294393
						5:28902826	5	rs1818121	28902826	G	ADD	1000	-0.2198	-2.225	0.02607	rs1818121	LINC02109
						5:28921761	5	JHU_5.28921760	28921761	G	ADD	1000	-0.2198	-2.225	0.02607
						6:122260679	6	rs9401473	122260679	A	ADD	998	-0.229	-2.225	0.02607	rs9401473	ENSG00000289871,ENSG00000301635
						7:134488864	7	rs73149977	134488864	A	ADD	999	-0.2292	-2.225	0.02607	rs73149977	CALD1,ENSG00000286458
						11:112832405	11	JHU_11.112832404	112832405	A	ADD	1000	-0.3764	-2.225	0.02607	rs73002342	NCAM1,ENSG00000247416
						14:20710906	14	JHU_14.20710905	20710906	A	ADD	1000	-0.4931	-2.225	0.02607	rs17108372	OR11H4
						3:7889657	3	rs901877	7889657	C	ADD	1000	-0.2266	-2.225	0.02608	rs901877
						3:189206601	3	rs1869112	189206601	A	ADD	999	-0.2619	-2.225	0.02608	rs1869112
						6:50080330	6	rs1324523	50080330	G	ADD	1000	0.222	2.225	0.02608	rs1324523	ENSG00000226733
						13:27570744	13	rs9553948	27570744	A	ADD	1000	0.4099	2.225	0.02608	rs9553948
						15:48900586	15	rs1876206	48900586	G	ADD	1000	-0.2991	-2.225	0.02608	rs1876206	FBN1
						19:29989095	19	rs4804887	29989095	A	ADD	1000	-0.2245	-2.225	0.02608	rs4804887	VSTM2B-DT
						22:50508781	22	JHU_22.50508780	50508781	G	ADD	1000	0.3067	2.225	0.02608	rs2076132	MLC1
						1:110673169	1	JHU_1.110673168	110673169	A	ADD	998	0.4908	2.225	0.02609
						4:178745616	4	rs17090615	178745616	G	ADD	999	-0.357	-2.225	0.02609	rs17090615	LINC01098,LINC01099
						10:11987619	10	rs112830215	11987619	A	ADD	1000	0.4884	2.225	0.02609	rs112830215	UPF2
						11:61604814	11	rs174577	61604814	A	ADD	1000	0.2291	2.225	0.02609	rs174577	FADS2
						12:13995233	12	rs73055672	13995233	A	ADD	1000	-0.3431	-2.225	0.02609	rs73055672	GRIN2B
						13:111770956	13	rs35068927	111770956	T	ADD	998	-0.3445	-2.225	0.02609	rs35068927	ARHGEF7
						22:30244835	22	rs3958027	30244835	A	ADD	1000	-0.2248	-2.225	0.02609	rs3958027
						4:164828096	4	JHU_4.164828095	164828096	G	ADD	998	0.4214	2.225	0.0261
						5:82184403	5	exm2265968	82184403	A	ADD	1000	-0.2197	-2.225	0.0261
						9:24605821	9	rs1162608	24605821	G	ADD	1000	-0.2479	-2.225	0.0261	rs1162608	ENSG00000269957
						12:20611050	12	JHU_12.20611049	20611050	T	ADD	996	0.2816	2.225	0.0261	rs11045260	PDE3A
						12:67412186	12	JHU_12.67412185	67412186	A	ADD	1000	-0.2129	-2.225	0.0261	rs1252290	ENSG00000257083
						14:85870837	14	rs1951403	85870837	C	ADD	1000	0.3369	2.225	0.0261	rs1951403	ENSG00000258902,LINC00911
						16:20257867	16	rs12597579	20257867	A	ADD	1000	0.4913	2.225	0.0261	rs12597579	ENSG00000304556
						18:51875317	18	rs1657873	51875317	C	ADD	995	0.5086	2.225	0.0261	rs1657873	STARD6
						20:10320196	20	rs6133869	10320196	G	ADD	999	0.2234	2.225	0.0261	rs6133869	SNAP25-AS1
						2:103761767	2	JHU_2.103761766	103761767	C	ADD	1000	0.2098	2.225	0.02611
						4:37840402	4	JHU_4.37840401	37840402	G	ADD	1000	-0.4062	-2.225	0.02611	rs73234708	PGM2
						6:111579998	6	rs241001	111579998	G	ADD	1000	0.3095	2.225	0.02611	rs241001	MFSD4B-DT
						9:10693540	9	rs117639733	10693540	T	ADD	999	-0.4608	-2.225	0.02611	rs117639733
						9:22752625	9	rs560858	22752625	G	ADD	999	-0.3095	-2.225	0.02611	rs560858	LINC01239,ENSG00000284418
						16:15539327	16	rs222135	15539327	A	ADD	1000	0.2205	2.225	0.02611	rs222135	BMERB1,ENSG00000261130
						18:69247750	18	rs1539912	69247750	G	ADD	1000	-0.2832	-2.225	0.02611	rs1539912	ENSG00000298599
						22:27917070	22	rs8136304	27917070	A	ADD	1000	-0.2488	-2.225	0.02611	rs8136304	ENSG00000224027
						7:67045667	7	JHU_7.67045666	67045667	A	ADD	1000	0.3962	2.224	0.02612	rs7784889
						10:133177467	10	rs3125559	133177467	A	ADD	1000	0.3994	2.224	0.02612	rs3125559
						16:64979223	16	JHU_16.64979222	64979223	A	ADD	997	0.2459	2.224	0.02612	rs80074331	CDH11
						17:1864245	17	rs75891356	1864245	A	ADD	999	0.2582	2.224	0.02612	rs75891356	RTN4RL1,ENSG00000262869
						22:43760187	22	rs695648	43760187	A	ADD	1000	0.2225	2.224	0.02612	rs695648
						3:6104780	3	rs908602	6104780	A	ADD	1000	-0.2347	-2.224	0.02613	rs908602	ENSG00000229642
						9:93574303	9	JHU_9.93574302	93574303	A	ADD	1000	-0.2797	-2.224	0.02613
						9:93574650	9	rs290237	93574650	G	ADD	1000	-0.2797	-2.224	0.02613	rs290237	SYK
						11:61571382	11	rs174549	61571382	A	ADD	1000	0.2366	2.224	0.02613	rs174549	FADS1
						14:92411752	14	rs72705374	92411752	C	ADD	1000	0.4024	2.224	0.02613	rs72705374	FBLN5
						20:7199413	20	rs724940	7199413	G	ADD	1000	-0.2888	-2.224	0.02613	rs724940	LINC01428
						4:122659704	4	rs2706784	122659704	C	ADD	1000	0.4977	2.224	0.02614	rs2706784
						5:29557296	5	rs10058895	29557296	A	ADD	999	-0.2674	-2.224	0.02614	rs10058895
						15:54702193	15	rs6493680	54702193	C	ADD	991	-0.2287	-2.224	0.02614	rs6493680	UNC13C
						4:88899920	4	rs6840362	88899920	A	ADD	1000	-0.2521	-2.224	0.02615	rs6840362	SPP1,ENSG00000286618
						10:5942711	10	JHU_10.5942710	5942711	A	ADD	1000	0.3385	2.224	0.02615	rs34825212	FBH1
						11:21394358	11	rs12792491	21394358	A	ADD	1000	0.2602	2.224	0.02615	rs12792491	NELL1
						12:32386414	12	rs16919514	32386414	G	ADD	1000	0.5009	2.224	0.02615	rs16919514	BICD1
						17:2256026	17	17:2256026-C-A	2256026	A	ADD	991	-0.2214	-2.224	0.02615	rs2926992	SGSM2
						17:76218857	17	rs4789559	76218857	A	ADD	998	0.2289	2.224	0.02615	rs4789559	BIRC5,ENSG00000308650
						1:63221167	1	rs6698990	63221167	A	ADD	988	-0.251	-2.224	0.02616	rs6698990	ENSG00000306520
						2:7634823	2	rs6746319	7634823	G	ADD	996	-0.2889	-2.224	0.02616	rs6746319
						3:174933478	3	rs10936827	174933478	C	ADD	996	-0.2193	-2.224	0.02616	rs10936827	NAALADL2
						3:175873024	3	JHU_3.175873023	175873024	G	ADD	999	-0.3312	-2.224	0.02616
						4:101237989	4	JHU_4.101237988	101237989	A	ADD	1000	0.3376	2.224	0.02616	rs12506615
						6:32987120	6	rs6933994	32987120	C	ADD	996	-0.2196	-2.224	0.02616	rs6933994
						12:116069218	12	rs11067688	116069218	G	ADD	999	-0.3485	-2.224	0.02616	rs11067688	ENSG00000257407
						14:35900004	14	rs8021400	35900004	T	ADD	991	0.2241	2.224	0.02616	rs8021400	ENSG00000310246
						16:81303759	16	exm-rs4889294	81303759	G	ADD	1000	0.2248	2.224	0.02616
						5:82903716	5	rs566008	82903716	G	ADD	1000	-0.2378	-2.224	0.02617	rs566008
						5:82903975	5	JHU_5.82903974	82903975	G	ADD	1000	-0.2378	-2.224	0.02617
						5:159320525	5	rs13179580	159320525	G	ADD	1000	-0.2542	-2.224	0.02617	rs13179580	LINC01847
						5:170661065	5	JHU_5.170661064	170661065	C	ADD	1000	0.3054	2.224	0.02617	rs72827595	RANBP17
						12:92489128	12	rs78576235	92489128	A	ADD	1000	0.3877	2.224	0.02617	rs78576235	LINC01619
						14:82431111	14	rs11159518	82431111	G	ADD	1000	-0.2338	-2.224	0.02617	rs11159518	ENSG00000259035
						14:48872377	14	rs11157633	48872377	G	ADD	1000	0.2839	2.223	0.02618	rs11157633	ENSG00000258751
						1:56179614	1	rs2671245	56179614	G	ADD	1000	-0.2207	-2.223	0.02619	rs2671245	LINC01755,ENSG00000297195
						2:143336258	2	rs74507882	143336258	G	ADD	1000	-0.5193	-2.223	0.02619	rs74507882
						3:140168977	3	rs2162652	140168977	C	ADD	1000	-0.2812	-2.223	0.02619	rs2162652	CLSTN2
						6:45546235	6	rs11966729	45546235	A	ADD	1000	0.3108	2.223	0.02619	rs11966729	RUNX2
						6:124816068	6	rs9482563	124816068	G	ADD	998	0.2267	2.223	0.02619	rs9482563	NKAIN2
						7:112320092	7	rs1978096	112320092	A	ADD	1000	0.3858	2.223	0.02619	rs1978096	LINC03076
						9:104076065	9	rs7855910	104076065	A	ADD	1000	0.4024	2.223	0.02619	rs7855910	PLPPR1
						19:55193414	19	rs912734	55193414	G	ADD	1000	-0.2254	-2.223	0.02619	rs912734
						5:2730499	5	rs867278	2730499	G	ADD	1000	-0.2317	-2.223	0.0262	rs867278
						6:32671248	6	rs1794275	32671248	A	ADD	1000	0.3	2.223	0.0262	rs1794275
						7:28355752	7	rs17156573	28355752	G	ADD	1000	0.2341	2.223	0.0262	rs17156573
						9:9977113	9	rs6477436	9977113	A	ADD	1000	-0.3505	-2.223	0.0262	rs6477436	PTPRD
						11:15852030	11	rs72862131	15852030	G	ADD	1000	-0.274	-2.223	0.0262	rs72862131
						22:25119210	22	rs56199175	25119210	C	ADD	1000	-0.4946	-2.223	0.0262	rs56199175	PIWIL3
						2:32867673	2	rs2568466	32867673	G	ADD	1000	-0.2899	-2.223	0.02621	rs2568466	TTC27
						2:160837369	2	rs3792165	160837369	G	ADD	1000	0.2587	2.223	0.02622	rs3792165	PLA2R1
						5:59467203	5	rs2910830	59467203	G	ADD	1000	0.2278	2.223	0.02622	rs2910830	PDE4D
						9:1607991	9	rs75886015	1607991	A	ADD	1000	-0.4623	-2.223	0.02622	rs75886015
						14:23112868	14	JHU_14.23112867	23112868	A	ADD	999	-0.3418	-2.223	0.02622	rs80069632	OR6J1
						17:58940466	17	JHU_17.58940465	58940466	C	ADD	1000	0.3623	2.223	0.02622
						2:201270538	2	rs4674036	201270538	A	ADD	1000	-0.2261	-2.223	0.02623	rs4674036	SPATS2L,ENSG00000287299
						2:226898352	2	rs10194964	226898352	C	ADD	999	-0.3185	-2.223	0.02623	rs10194964
						3:146848048	3	JHU_3.146848047	146848048	A	ADD	996	0.283	2.223	0.02623
						3:193568496	3	rs12330159	193568496	A	ADD	1000	0.2243	2.223	0.02623	rs12330159	ENSG00000304564
						4:39239464	4	rs75771272	39239464	G	ADD	1000	-0.3112	-2.223	0.02623	rs75771272	WDR19
						6:132897200	6	rs6904438	132897200	A	ADD	1000	0.2239	2.223	0.02623	rs6904438
						6:137641316	6	rs6570146	137641316	G	ADD	1000	-0.217	-2.223	0.02623	rs6570146
						7:103640930	7	JHU_7.103640929	103640930	G	ADD	999	0.2452	2.223	0.02623	rs62485864
						9:115404746	9	rs10739369	115404746	C	ADD	1000	-0.2306	-2.223	0.02623	rs10739369	KIAA1958
						14:58133706	14	rs10483691	58133706	A	ADD	997	0.2594	2.223	0.02623	rs10483691	SLC35F4
						1:63221191	1	rs6663281	63221191	A	ADD	1000	-0.2114	-2.223	0.02624	rs6663281	ENSG00000306520
						3:130138117	3	rs6769205	130138117	A	ADD	1000	0.4373	2.223	0.02624	rs6769205	COL6A5
						4:27252088	4	JHU_4.27252087	27252088	A	ADD	1000	-0.332	-2.223	0.02624	rs77368657	LINC02261
						6:72440951	6	rs829473	72440951	A	ADD	1000	-0.2364	-2.223	0.02624	rs829473	ENSG00000302111
						7:152051190	7	rs7781309	152051190	G	ADD	1000	0.3137	2.223	0.02624	rs7781309	KMT2C
						8:75447519	8	rs4236856	75447519	C	ADD	1000	-0.2939	-2.223	0.02624	rs4236856
						9:130165973	9	exm782460	130165973	G	ADD	999	0.3721	2.223	0.02624
						11:72308203	11	rs2365774	72308203	G	ADD	1000	-0.245	-2.223	0.02624	rs2365774	PDE2A
						17:70317514	17	rs8065779	70317514	A	ADD	1000	-0.22	-2.223	0.02624	rs8065779	LINC00511
						20:62470785	20	rs4809369	62470785	A	ADD	1000	0.2238	2.223	0.02624	rs4809369
						3:121137976	3	exm2273376	121137976	G	ADD	1000	0.2654	2.222	0.02625
						3:133419018	3	rs13071381	133419018	G	ADD	1000	-0.2427	-2.222	0.02625	rs13071381	INHCAP,ENSG00000291042
						4:178754587	4	rs10049757	178754587	A	ADD	1000	-0.3578	-2.222	0.02625	rs10049757	LINC01098,LINC01099
						7:138143970	7	JHU_7.138143969	138143970	C	ADD	1000	0.3062	2.223	0.02625	rs7811070
						8:5442614	8	rs11994281	5442614	A	ADD	999	0.4615	2.222	0.02625	rs11994281
						9:9869097	9	rs56923923	9869097	G	ADD	1000	-0.3084	-2.223	0.02625	rs56923923	PTPRD
						11:1890990	11	rs592373	1890990	G	ADD	997	0.2393	2.222	0.02625	rs592373	LSP1
						14:50549828	14	rs10151591	50549828	G	ADD	1000	0.2296	2.222	0.02625	rs10151591	LINC01588
						20:59343339	20	rs6027808	59343339	G	ADD	1000	-0.232	-2.222	0.02625	rs6027808	ENSG00000276627,ENSG00000297696
						5:2194769	5	rs16903612	2194769	A	ADD	998	0.4191	2.222	0.02626	rs16903612
						5:82521618	5	rs7711825	82521618	A	ADD	1000	-0.4464	-2.222	0.02626	rs7711825	XRCC4
						14:86007650	14	rs17121211	86007650	G	ADD	1000	-0.2202	-2.222	0.02626	rs17121211	FLRT2
						16:8548724	16	JHU_16.8548723	8548724	A	ADD	1000	0.2623	2.222	0.02626
						4:164211883	4	rs3967761	164211883	G	ADD	1000	0.3532	2.222	0.02627	rs3967761	ENSG00000307938
						9:3985549	9	rs7850708	3985549	A	ADD	1000	-0.4171	-2.222	0.02627	rs7850708	GLIS3,ENSG00000294238
						12:130501365	12	rs57300698	130501365	G	ADD	1000	0.3588	2.222	0.02627	rs57300698	ENSG00000256298
						15:24131314	15	rs8025567	24131314	A	ADD	1000	-0.2741	-2.222	0.02627	rs8025567
						16:15915858	16	rs7192541	15915858	G	ADD	990	0.253	2.222	0.02627	rs7192541	MYH11
						16:74276961	16	rs4888211	74276961	C	ADD	1000	0.2215	2.222	0.02627	rs4888211	PSMD7-DT
						16:84786175	16	rs8044808	84786175	G	ADD	999	0.2871	2.222	0.02627	rs8044808	USP10
						2:178531991	2	rs7594290	178531991	A	ADD	1000	-0.4473	-2.222	0.02628	rs7594290	PDE11A,PDE11A-AS1
						13:28866296	13	rs1886233	28866296	A	ADD	1000	-0.2597	-2.222	0.02628	rs1886233	PAN3,ENSG00000299115
						13:73728139	13	rs9600079	73728139	A	ADD	1000	-0.222	-2.222	0.02628	rs9600079
						4:127948626	4	rs67465980	127948626	A	ADD	1000	-0.2651	-2.222	0.02629	rs67465980
						5:29135233	5	rs824331	29135233	C	ADD	1000	-0.2586	-2.222	0.02629	rs824331	LINC02109,ENSG00000309248
						10:92343214	10	rs61859292	92343214	A	ADD	1000	0.3118	2.222	0.02629	rs61859292	LINC02653
						17:77940637	17	rs6565635	77940637	A	ADD	1000	-0.2274	-2.222	0.02629	rs6565635	TBC1D16
						1:56152725	1	rs2767503	56152725	A	ADD	1000	-0.2225	-2.222	0.0263	rs2767503	LINC01755
						1:84028255	1	JHU_1.84028254	84028255	A	ADD	1000	-0.4516	-2.222	0.0263
						1:245029152	1	rs1532397	245029152	A	ADD	1000	0.2285	2.222	0.0263	rs1532397	ENSG00000273175
						11:8110444	11	11:8110444-C-A	8110444	A	ADD	1000	-0.3909	-2.222	0.0263	rs4074238	TUB
						13:111615621	13	rs9559913	111615621	G	ADD	1000	0.2308	2.222	0.0263	rs9559913	SPACA7BP,ENSG00000290807
						18:14419091	18	rs6505891	14419091	A	ADD	1000	-0.2476	-2.222	0.0263	rs6505891	ENSG00000286593
						18:20315693	18	rs909048	20315693	C	ADD	1000	-0.2231	-2.222	0.0263	rs909048	ENSG00000266850
						18:33671697	18	rs1789529	33671697	G	ADD	999	-0.2295	-2.222	0.0263	rs1789529
						1:163470395	1	rs2820870	163470395	A	ADD	1000	0.3491	2.222	0.02631	rs2820870
						2:130065486	2	rs7349444	130065486	C	ADD	1000	0.2211	2.222	0.02631	rs7349444	ENSG00000299576
						4:133495523	4	rs77244766	133495523	A	ADD	999	-0.3629	-2.222	0.02631	rs77244766
						14:21250676	14	rs7150888	21250676	G	ADD	1000	-0.2913	-2.222	0.02631	rs7150888	ENSG00000303727
						14:21273143	14	JHU_14.21273142	21273143	T	ADD	1000	-0.2241	-2.222	0.02631	rs11156683	ENSG00000303743
						15:56213287	15	JHU_15.56213286	56213287	T	ADD	998	0.4263	2.222	0.02631
						15:71825948	15	JHU_15.71825947	71825948	G	ADD	1000	0.4524	2.222	0.02631	rs61253998	THSD4,ENSG00000278408
						2:111632229	2	JHU_2.111632228	111632229	A	ADD	999	0.4866	2.221	0.02632	rs34677074	ACOXL
						3:69541939	3	JHU_3.69541938	69541939	G	ADD	1000	0.2693	2.221	0.02632
						11:43105620	11	rs9645617	43105620	A	ADD	1000	0.2439	2.221	0.02632	rs9645617	HNRNPKP3
						11:74361590	11	JHU_11.74361589	74361590	G	ADD	995	-0.3511	-2.221	0.02632
						11:81533348	11	rs1031705	81533348	C	ADD	999	-0.2462	-2.221	0.02632	rs1031705	ENSG00000295219
						21:24189782	21	rs9979872	24189782	G	ADD	1000	-0.2837	-2.221	0.02632	rs9979872
						4:80782440	4	rs7653981	80782440	G	ADD	1000	-0.2616	-2.221	0.02633	rs7653981	PCAT4
						6:109977308	6	rs971434	109977308	A	ADD	998	0.2376	2.221	0.02633	rs971434	AK9
						9:1356482	9	rs9406460	1356482	G	ADD	1000	-0.225	-2.221	0.02633	rs9406460	ENSG00000306944
						9:33420204	9	rs7022959	33420204	A	ADD	1000	-0.2233	-2.221	0.02633	rs7022959
						10:24534136	10	JHU_10.24534135	24534136	G	ADD	1000	0.4691	2.221	0.02633	rs17504713	KIAA1217
						4:5677101	4	rs13146518	5677101	A	ADD	1000	-0.237	-2.221	0.02634	rs13146518	EVC2
						5:153819534	5	rs13185456	153819534	A	ADD	1000	-0.3152	-2.221	0.02634	rs13185456	SAP30L-AS1
						5:159331102	5	rs62377664	159331102	A	ADD	1000	-0.218	-2.221	0.02634	rs62377664	LINC01847
						8:31057097	8	rs2553239	31057097	C	ADD	1000	0.2235	2.221	0.02634	rs2553239
						9:113574274	9	JHU_9.113574273	113574274	A	ADD	999	-0.3458	-2.221	0.02634	rs56346582
						14:104703992	14	JHU_14.104703991	104703992	A	ADD	995	0.3215	2.221	0.02634
						1:26786627	1	exm34965	26786627	A	ADD	1000	0.2677	2.221	0.02635	rs3816539	DHDDS,DHDDS-AS1
						1:26804090	1	rs4659375	26804090	A	ADD	1000	0.2677	2.221	0.02635	rs4659375
						4:80292149	4	JHU_4.80292148	80292149	G	ADD	1000	0.266	2.221	0.02635
						5:28184320	5	rs10070878	28184320	A	ADD	1000	-0.3187	-2.221	0.02635	rs10070878	ENSG00000303914
						8:18307022	8	rs62493056	18307022	G	ADD	1000	-0.2188	-2.221	0.02635	rs62493056
						9:93597669	9	rs1025325	93597669	G	ADD	1000	-0.2299	-2.221	0.02635	rs1025325	SYK
						16:65924369	16	rs4785871	65924369	A	ADD	999	-0.426	-2.221	0.02635	rs4785871	ENSG00000296480
						2:45950270	2	rs7577664	45950270	G	ADD	1000	-0.2982	-2.221	0.02636	rs7577664	PRKCE
						3:10602685	3	rs6796050	10602685	A	ADD	1000	0.3084	2.221	0.02636	rs6796050	ATP2B2
						4:7716932	4	exm387675	7716932	A	ADD	1000	-0.4324	-2.221	0.02636
						6:168492582	6	JHU_6.168492581	168492582	G	ADD	1000	0.2296	2.221	0.02636	rs12527674	FRMD1
						7:4244311	7	rs116805259	4244311	A	ADD	999	-0.4113	-2.221	0.02636	rs116805259	SDK1
						9:137885561	9	rs2279264	137885561	A	ADD	1000	0.2402	2.221	0.02636	rs2279264	ENSG00000279935,ENSG00000299681
						11:18635127	11	rs11599952	18635127	G	ADD	995	0.5055	2.221	0.02636	rs11599952	SPTY2D1
						11:112617405	11	rs12797529	112617405	G	ADD	999	0.2194	2.221	0.02636	rs12797529
						16:52463636	16	rs4784212	52463636	G	ADD	1000	-0.245	-2.221	0.02636	rs4784212
						1:163453047	1	rs2820568	163453047	A	ADD	1000	0.2968	2.221	0.02637	rs2820568
						7:48991301	7	rs17132813	48991301	G	ADD	1000	-0.4341	-2.221	0.02637	rs17132813
						7:121103232	7	rs2178192	121103232	A	ADD	1000	0.2271	2.221	0.02637	rs2178192	ENSG00000289578
						16:83894663	16	rs438477	83894663	A	ADD	1000	0.2964	2.221	0.02637	rs438477	ENSG00000288849
						2:77085351	2	rs7607019	77085351	G	ADD	1000	-0.2536	-2.221	0.02638	rs7607019	LRRTM4
						2:105105148	2	rs6743263	105105148	A	ADD	999	-0.2629	-2.221	0.02638	rs6743263	LINC01103,LINC01102,ENSG00000293648
						5:92048984	5	rs1532695	92048984	A	ADD	1000	0.235	2.221	0.02638	rs1532695
						14:65370992	14	JHU_14.65370991	65370992	C	ADD	1000	-0.3649	-2.221	0.02638	rs72726283	ENSG00000303859
						18:20772659	18	18:20772659-T-C	20772659	G	ADD	1000	0.4843	2.221	0.02638
						18:20775621	18	rs76256313	20775621	C	ADD	1000	0.4843	2.221	0.02638	rs76256313	CABLES1
						19:29784673	19	rs7408479	29784673	G	ADD	994	-0.2217	-2.221	0.02638	rs7408479	VSTM2B-DT,ENSG00000287272
						3:186707554	3	rs7622117	186707554	A	ADD	999	0.2233	2.22	0.02639	rs7622117	ST6GAL1
						6:127697992	6	JHU_6.127697991	127697992	C	ADD	998	-0.3088	-2.22	0.02639	rs2068981	ENSG00000299250
						11:23376448	11	rs11027173	23376448	A	ADD	1000	-0.2622	-2.22	0.02639	rs11027173
						12:102069077	12	rs764291	102069077	G	ADD	1000	-0.2442	-2.22	0.02639	rs764291	MYBPC1
						1:229888337	1	rs670054	229888337	A	ADD	1000	-0.2546	-2.22	0.0264	rs670054
						2:138499929	2	JHU_2.138499928	138499929	T	ADD	999	0.2969	2.22	0.0264	rs5011291
						8:140661655	8	JHU_8.140661654	140661655	G	ADD	1000	-0.4576	-2.22	0.0264
						9:136355183	9	rs6597631	136355183	G	ADD	998	0.31	2.22	0.0264	rs6597631
						13:107993741	13	rs9520396	107993741	G	ADD	1000	0.2937	2.22	0.0264	rs9520396	NALF1
						20:10896463	20	rs13043116	10896463	A	ADD	1000	-0.2734	-2.22	0.0264	rs13043116	ENSG00000270792
						3:159969234	3	JHU_3.159969233	159969234	G	ADD	1000	0.4796	2.22	0.02641	rs80282156	TRIM59-IFT80
						4:42900562	4	rs10517057	42900562	C	ADD	1000	0.2342	2.22	0.02641	rs10517057	GRXCR1
						9:91262494	9	exm759980	91262494	A	ADD	998	-0.3327	-2.22	0.02641
						9:120068354	9	rs10733628	120068354	G	ADD	1000	0.2281	2.22	0.02641	rs10733628	ASTN2
						11:27866783	11	rs1352864	27866783	C	ADD	1000	-0.3151	-2.22	0.02641	rs1352864	ENSG00000255496
						1:217166716	1	rs2818767	217166716	A	ADD	996	-0.2766	-2.22	0.02642	rs2818767	ESRRG
						2:70174766	2	rs4853177	70174766	G	ADD	1000	0.3059	2.22	0.02642	rs4853177
						2:206581723	2	rs112791380	206581723	G	ADD	1000	-0.4329	-2.22	0.02642	rs112791380	NRP2
						11:120598007	11	rs17311414	120598007	A	ADD	1000	0.3132	2.22	0.02642	rs17311414	GRIK4
						14:102586213	14	rs7157967	102586213	G	ADD	1000	-0.3656	-2.22	0.02642	rs7157967
						4:185202633	4	JHU_4.185202632	185202633	G	ADD	1000	-0.4434	-2.22	0.02643
						5:160383018	5	JHU_5.160383017	160383018	G	ADD	999	0.3514	2.22	0.02643
						6:129836169	6	rs9402138	129836169	C	ADD	1000	-0.3882	-2.22	0.02643	rs9402138	LAMA2,ENSG00000226149
						6:150739841	6	rs6905592	150739841	A	ADD	1000	0.2463	2.22	0.02643	rs6905592	ENSG00000296927,ENSG00000296954
						10:61337787	10	rs7082987	61337787	A	ADD	1000	0.2275	2.22	0.02643	rs7082987
						11:18973083	11	rs11024906	18973083	A	ADD	1000	-0.228	-2.22	0.02643	rs11024906
						1:62340726	1	rs12096192	62340726	G	ADD	1000	-0.2308	-2.22	0.02644	rs12096192	PATJ
						1:223116474	1	exm151299	223116474	A	ADD	998	0.3242	2.22	0.02644
						3:183747266	3	rs7620457	183747266	G	ADD	1000	-0.266	-2.22	0.02644	rs7620457
						6:31025989	6	rs9262638	31025989	A	ADD	999	0.2661	2.22	0.02644	rs9262638	HCG22
						7:21592271	7	rs7801280	21592271	G	ADD	995	-0.228	-2.22	0.02644	rs7801280	DNAH11
						9:15574853	9	rs4740615	15574853	G	ADD	1000	0.2273	2.22	0.02644	rs4740615	CCDC171
						9:25839353	9	rs1220044	25839353	A	ADD	1000	0.2247	2.22	0.02644	rs1220044	LINC01241
						16:87095962	16	rs11117244	87095962	A	ADD	996	0.2372	2.22	0.02644	rs11117244	LINC02181
						17:53783687	17	rs56722371	53783687	A	ADD	999	-0.4116	-2.22	0.02644	rs56722371
						11:84620053	11	rs61907736	84620053	G	ADD	1000	-0.2424	-2.22	0.02645	rs61907736	DLG2
						13:32881091	13	JHU_13.32881090	32881091	A	ADD	997	-0.355	-2.22	0.02645	rs200165317	ZAR1L
						3:51768769	3	JHU_3.51768768	51768769	G	ADD	988	0.2441	2.219	0.02646	rs36101994
						3:165480100	3	rs6445035	165480100	A	ADD	1000	0.2667	2.219	0.02646	rs6445035	LINC01322
						9:94410176	9	JHU_9.94410175	94410176	A	ADD	1000	-0.3203	-2.219	0.02646	rs75146417	ROR2
						9:94414784	9	rs2076773	94414784	A	ADD	1000	-0.3203	-2.219	0.02646	rs2076773	ROR2
						9:107869845	9	rs3124018	107869845	G	ADD	1000	0.4329	2.219	0.02646	rs3124018	ENSG00000286536
						14:96673409	14	JHU_14.96673408	96673409	A	ADD	1000	-0.2204	-2.219	0.02646
						20:31072896	20	JHU_20.31072895	31072896	G	ADD	997	-0.2423	-2.219	0.02646	rs13044256	NOL4L
						1:205557621	1	JHU_1.205557620	205557621	A	ADD	995	-0.3453	-2.219	0.02647
						5:88104360	5	rs10942540	88104360	G	ADD	1000	0.365	2.219	0.02647	rs10942540	MEF2C
						10:79267366	10	JHU_10.79267365	79267366	A	ADD	1000	0.5394	2.219	0.02647
						11:1652985	11	JHU_11.1652984	1652985	A	ADD	999	0.3536	2.219	0.02647	rs74904891
						11:36537796	11	rs78554499	36537796	C	ADD	1000	0.4605	2.219	0.02647	rs78554499	RAG1
						11:132320394	11	exm2271658	132320394	A	ADD	1000	0.4447	2.219	0.02647
						3:168579334	3	JHU_3.168579333	168579334	G	ADD	1000	0.3562	2.219	0.02648
						5:13741425	5	JHU_5.13741424	13741425	C	ADD	1000	-0.2139	-2.219	0.02648
						6:160771192	6	6:160771192-G-A	160771192	A	ADD	1000	0.2938	2.219	0.02648	rs3120137	SLC22A3
						11:61600342	11	rs174574	61600342	A	ADD	995	0.2281	2.219	0.02648	rs174574	FADS2
						14:97190794	14	rs17310190	97190794	G	ADD	1000	-0.2919	-2.219	0.02648	rs17310190	ENSG00000258702
						15:26153729	15	JHU_15.26153728	26153729	A	ADD	998	0.3561	2.219	0.02648
						16:10116699	16	rs9921906	10116699	A	ADD	1000	0.2215	2.219	0.02648	rs9921906	GRIN2A
						16:74201319	16	JHU_16.74201318	74201319	A	ADD	1000	0.2189	2.219	0.02648	rs11645095	PSMD7-DT
						1:79892016	1	rs4614210	79892016	G	ADD	1000	0.302	2.219	0.02649	rs4614210
						2:80089920	2	rs7584323	80089920	A	ADD	999	0.2801	2.219	0.02649	rs7584323	CTNNA2
						3:156786544	3	rs11719102	156786544	G	ADD	1000	-0.2289	-2.219	0.02649	rs11719102
						10:71612288	10	rs2704480	71612288	G	ADD	1000	-0.2521	-2.219	0.02649	rs2704480	COL13A1
						11:61603510	11	rs174576	61603510	A	ADD	1000	0.2286	2.219	0.02649	rs174576	FADS2
						13:69358659	13	rs9529440	69358659	A	ADD	1000	-0.2221	-2.219	0.02649	rs9529440
						13:69361640	13	JHU_13.69361639	69361640	C	ADD	1000	-0.2221	-2.219	0.02649
						14:96679050	14	rs4900313	96679050	A	ADD	999	-0.3356	-2.219	0.02649	rs4900313	BDKRB2,ENSG00000258412,ENSG00000258691
						19:55704270	19	rs11667629	55704270	G	ADD	1000	-0.3733	-2.219	0.02649	rs11667629	PTPRH
						2:235522554	2	rs1880742	235522554	C	ADD	1000	-0.2213	-2.219	0.0265	rs1880742
						9:22158168	9	rs12238587	22158168	T	ADD	999	0.3451	2.219	0.0265	rs12238587
						14:39358776	14	rs12889216	39358776	G	ADD	1000	0.2848	2.219	0.0265	rs12889216	LINC00639,ENSG00000301174
						15:92276511	15	rs8035187	92276511	G	ADD	998	-0.2212	-2.219	0.0265	rs8035187
						17:47685200	17	JHU_17.47685199	47685200	C	ADD	1000	0.4861	2.219	0.0265
						3:99927752	3	rs11917403	99927752	G	ADD	1000	-0.2303	-2.219	0.02651	rs11917403	TMEM30CP,ENSG00000287378
						3:115562535	3	JHU_3.115562534	115562535	A	ADD	1000	0.2245	2.219	0.02651
						6:3468224	6	rs7775474	3468224	A	ADD	1000	-0.2317	-2.219	0.02651	rs7775474	ENSG00000298336
						6:7267582	6	rs2842363	7267582	G	ADD	1000	0.2355	2.219	0.02651	rs2842363	ENSG00000238221
						9:81588871	9	JHU_9.81588870	81588871	G	ADD	1000	-0.2147	-2.219	0.02651
						9:81589458	9	rs10118058	81589458	G	ADD	1000	-0.2147	-2.219	0.02651	rs10118058	ENSG00000306742
						10:78016427	10	rs1247479	78016427	A	ADD	1000	-0.2232	-2.219	0.02651	rs1247479	LRMDA
						12:10328698	12	rs7315498	10328698	G	ADD	1000	0.2259	2.219	0.02651	rs7315498
						14:105355072	14	JHU_14.105355071	105355072	A	ADD	990	0.4277	2.219	0.02651	rs78277917	CEP170B
						19:33199783	19	rs8112297	33199783	A	ADD	1000	0.2428	2.219	0.02651	rs8112297	NUDT19
						1:79350364	1	rs12037077	79350364	C	ADD	1000	-0.2428	-2.218	0.02652	rs12037077
						8:97761434	8	rs16895064	97761434	A	ADD	1000	-0.4623	-2.218	0.02652	rs16895064	CPQ
						9:121984553	9	exm-rs10984447	121984553	G	ADD	1000	0.2504	2.219	0.02652	rs10984447	BRINP1
						20:33719687	20	20:33719687-T-C	33719687	G	ADD	998	-0.3526	-2.219	0.02652
						2:53785037	2	rs6746107	53785037	C	ADD	1000	-0.2937	-2.218	0.02653	rs6746107
						2:235479732	2	JHU_2.235479731	235479732	G	ADD	999	-0.2196	-2.218	0.02653
						6:19928208	6	rs1202298	19928208	G	ADD	1000	0.2492	2.218	0.02653	rs1202298
						6:145586542	6	rs566661	145586542	G	ADD	1000	-0.2207	-2.218	0.02653	rs566661	ENSG00000305340
						8:684575	8	rs73178889	684575	C	ADD	999	0.4251	2.218	0.02653	rs73178889
						9:722983	9	rs13283481	722983	A	ADD	1000	0.2405	2.218	0.02653	rs13283481	KANK1
						9:37692526	9	JHU_9.37692525	37692526	A	ADD	1000	-0.3178	-2.218	0.02653	rs10973494	FRMPD1,ENSG00000255872
						17:80879325	17	JHU_17.80879324	80879325	A	ADD	1000	-0.427	-2.218	0.02653
						19:9196725	19	rs2591605	9196725	G	ADD	1000	0.2269	2.218	0.02653	rs2591605
						1:109814880	1	1:109814880-C-T	109814880	A	ADD	997	-0.2866	-2.218	0.02654
						2:6856893	2	rs16865531	6856893	G	ADD	1000	-0.5005	-2.218	0.02654	rs16865531
						14:95883464	14	JHU_14.95883463	95883464	G	ADD	1000	0.2351	2.218	0.02654
						16:27378249	16	rs4787956	27378249	G	ADD	999	-0.2275	-2.218	0.02654	rs4787956
						18:75356086	18	JHU_18.75356085	75356086	C	ADD	995	0.2219	2.218	0.02654
						1:4076707	1	JHU_1.4076706	4076707	A	ADD	999	-0.2335	-2.218	0.02655
						1:54333594	1	exm2268688	54333594	A	ADD	1000	-0.2309	-2.218	0.02655
						4:57017726	4	rs1479009	57017726	G	ADD	1000	0.2483	2.218	0.02655	rs1479009	CRACD
						5:18225984	5	JHU_5.18225983	18225984	G	ADD	999	0.3881	2.218	0.02655
						5:167341594	5	rs11134480	167341594	G	ADD	1000	-0.3714	-2.218	0.02655	rs11134480	TENM2
						7:106322020	7	7:106322020-C-G	106322020	G	ADD	990	-0.2198	-2.218	0.02655	rs342210	ENSG00000243797
						7:148475190	7	JHU_7.148475189	148475190	G	ADD	1000	-0.2491	-2.218	0.02655
						8:4890478	8	rs2924729	4890478	A	ADD	999	0.2364	2.218	0.02655	rs2924729
						18:37069312	18	rs1791244	37069312	C	ADD	1000	-0.2224	-2.218	0.02655	rs1791244	MIR924HG
						1:209101942	1	rs1933569	209101942	G	ADD	1000	-0.4774	-2.218	0.02656	rs1933569
						2:60588850	2	rs184837	60588850	G	ADD	998	0.2239	2.218	0.02656	rs184837	MIR4432HG
						4:126077283	4	rs7665785	126077283	A	ADD	1000	0.4702	2.218	0.02656	rs7665785
						10:19501994	10	rs2245456	19501994	A	ADD	1000	0.2326	2.218	0.02656	rs2245456	MALRD1
						11:18690219	11	rs4757695	18690219	A	ADD	1000	0.2153	2.218	0.02656	rs4757695
						2:212808952	2	JHU_2.212808951	212808952	A	ADD	997	0.3229	2.218	0.02657
						6:155284470	6	rs3818315	155284470	A	ADD	1000	-0.2454	-2.218	0.02657	rs3818315
						8:110464823	8	JHU_8.110464822	110464823	C	ADD	995	0.4245	2.218	0.02657
						10:131871869	10	rs662041	131871869	G	ADD	1000	0.364	2.218	0.02657	rs662041	C10orf143
						18:9713094	18	rs77314548	9713094	A	ADD	1000	-0.3373	-2.218	0.02657	rs77314548	RAB31
						2:240328896	2	JHU_2.240328895	240328896	A	ADD	1000	-0.3951	-2.218	0.02658
						4:3044452	4	rs34157939	3044452	A	ADD	1000	-0.4838	-2.218	0.02658	rs34157939
						6:122125094	6	rs2040424	122125094	A	ADD	1000	-0.2539	-2.218	0.02658	rs2040424	ENSG00000289871,ENSG00000301620
						12:133029107	12	JHU_12.133029106	133029107	A	ADD	1000	0.234	2.218	0.02658
						22:30989492	22	JHU_22.30989491	30989492	A	ADD	999	-0.2902	-2.218	0.02658	rs11912615
						5:68773955	5	JHU_5.68773954	68773955	T	ADD	995	-0.2858	-2.218	0.02659
						8:9158475	8	rs10086260	9158475	A	ADD	1000	-0.2784	-2.218	0.02659	rs10086260	PPP1R3B-DT,ENSG00000298955
						11:20689636	11	JHU_11.20689635	20689636	C	ADD	1000	0.2227	2.217	0.02659
						5:58720965	5	rs2702371	58720965	A	ADD	1000	0.213	2.217	0.0266	rs2702371	PDE4D
						8:15152395	8	rs7822797	15152395	A	ADD	1000	0.3312	2.217	0.0266	rs7822797
						17:51277839	17	JHU_17.51277838	51277839	A	ADD	1000	-0.4476	-2.217	0.0266
						19:55037759	19	rs62131608	55037759	G	ADD	999	0.2163	2.217	0.0266	rs62131608	ENSG00000310422
						3:23697696	3	rs73044794	23697696	A	ADD	1000	-0.3405	-2.217	0.02661	rs73044794
						3:152734069	3	JHU_3.152734068	152734069	A	ADD	999	-0.4398	-2.217	0.02661
						3:165207449	3	JHU_3.165207448	165207449	A	ADD	1000	-0.2192	-2.217	0.02661
						6:45549142	6	JHU_6.45549141	45549142	T	ADD	998	0.3118	2.217	0.02661	rs114500505	RUNX2
						8:137383118	8	JHU_8.137383117	137383118	G	ADD	1000	-0.2641	-2.217	0.02661	rs13281629	LINC02055
						13:59356749	13	rs9317013	59356749	A	ADD	997	-0.3009	-2.217	0.02661	rs9317013
						14:77598375	14	rs2041822	77598375	A	ADD	1000	0.2689	2.217	0.02661	rs2041822	ZDHHC22,ENSG00000259164
						1:73951515	1	rs9425120	73951515	G	ADD	1000	0.2305	2.217	0.02662	rs9425120
						4:8254784	4	rs1678336	8254784	G	ADD	1000	0.21	2.217	0.02662	rs1678336
						4:10235145	4	JHU_4.10235144	10235145	A	ADD	1000	0.2191	2.217	0.02662	rs7657867
						6:29601745	6	JHU_6.29601744	29601745	C	ADD	997	-0.3405	-2.217	0.02662
						8:49287411	8	rs13259359	49287411	G	ADD	999	-0.248	-2.217	0.02662	rs13259359	ENSG00000302367
						19:29976410	19	rs892070	29976410	A	ADD	1000	0.2412	2.217	0.02662	rs892070	VSTM2B-DT
						4:93606588	4	rs72663510	93606588	A	ADD	998	0.4318	2.217	0.02663	rs72663510	GRID2
						9:83691628	9	rs1332879	83691628	G	ADD	1000	-0.2378	-2.217	0.02663	rs1332879
						15:27925836	15	rs737051	27925836	G	ADD	1000	0.2522	2.217	0.02663	rs737051
						18:22043685	18	rs9963453	22043685	A	ADD	1000	0.3803	2.217	0.02663	rs9963453	HRH4
						18:57743302	18	18:57743302-GC-G	57743302	D	ADD	991	0.2715	2.217	0.02663
						19:2951235	19	JHU_19.2951234	2951235	A	ADD	999	-0.2737	-2.217	0.02663
						19:29390072	19	JHU_19.29390071	29390072	A	ADD	999	-0.2482	-2.217	0.02663	rs10416478	LINC00906
						3:63348134	3	rs6762466	63348134	A	ADD	1000	0.2387	2.217	0.02664	rs6762466	SYNPR
						9:106289427	9	rs2202828	106289427	A	ADD	998	0.2159	2.217	0.02664	rs2202828	ENSG00000307505
						16:13087963	16	rs56411823	13087963	G	ADD	998	0.3424	2.217	0.02664	rs56411823	SHISA9
						22:23648478	22	rs2267027	23648478	A	ADD	993	0.406	2.217	0.02664	rs2267027	BCR
						3:121009772	3	rs338997	121009772	A	ADD	1000	0.2333	2.217	0.02665	rs338997	STXBP5L
						6:69085833	6	rs9342703	69085833	A	ADD	1000	0.2414	2.217	0.02665	rs9342703	ENSG00000288088
						14:24453366	14	rs1957680	24453366	C	ADD	999	0.5132	2.217	0.02665	rs1957680	DHRS4L2,DHRS4-AS1,DHRS4L1
						16:80316644	16	rs938999	80316644	A	ADD	1000	-0.2184	-2.217	0.02665	rs938999	DYNLRB2-AS1
						19:19405480	19	rs2023883	19405480	A	ADD	999	0.3048	2.217	0.02665	rs2023883	SUGP1
						22:46582741	22	rs9627100	46582741	A	ADD	995	-0.4053	-2.217	0.02665	rs9627100	PPARA
						1:99514373	1	rs12044227	99514373	A	ADD	999	0.4405	2.217	0.02666	rs12044227	PLPPR5,PLPPR5-AS1
						4:93617767	4	rs17019786	93617767	A	ADD	999	0.4314	2.216	0.02666	rs17019786	GRID2
						8:54462119	8	rs1551903	54462119	G	ADD	996	0.2544	2.216	0.02666	rs1551903
						10:117842342	10	JHU_10.117842341	117842342	A	ADD	1000	-0.3211	-2.216	0.02666
						12:126000194	12	JHU_12.126000193	126000194	G	ADD	998	0.3856	2.216	0.02666	rs61724204	TMEM132B
						13:25766614	13	JHU_13.25766613	25766614	G	ADD	999	0.3397	2.216	0.02666
						15:101536930	15	rs966293	101536930	A	ADD	1000	-0.2648	-2.216	0.02666	rs966293	LRRK1
						19:54817431	19	rs12971823	54817431	A	ADD	1000	0.3595	2.216	0.02666	rs12971823
						20:33671725	20	20:33671725-A-C	33671725	C	ADD	995	-0.3806	-2.216	0.02666	rs76850134	TRPC4AP
						1:189238665	1	rs10921627	189238665	A	ADD	999	0.2171	2.216	0.02667	rs10921627
						3:148387876	3	rs275657	148387876	C	ADD	1000	0.2816	2.216	0.02667	rs275657
						5:52193287	5	exm454217	52193287	G	ADD	1000	0.219	2.216	0.02667
						9:25614745	9	JHU_9.25614744	25614745	A	ADD	990	0.2851	2.216	0.02667
						10:114834498	10	rs7908486	114834498	G	ADD	1000	0.2259	2.216	0.02667	rs7908486	TCF7L2
						21:38032750	21	rs2845779	38032750	A	ADD	998	0.2329	2.216	0.02667	rs2845779	ENSG00000231324
						22:27409465	22	rs5997154	27409465	A	ADD	1000	0.2358	2.216	0.02667	rs5997154
						5:148758027	5	rs2227447	148758027	A	ADD	999	0.2302	2.216	0.02668	rs2227447	IL17B,ENSG00000253865
						9:113901309	9	exm2266863	113901309	G	ADD	1000	0.2148	2.216	0.02668
						1:112154072	1	rs529835	112154072	G	ADD	999	-0.3085	-2.216	0.02669	rs529835
						20:36238558	20	JHU_20.36238557	36238558	C	ADD	999	-0.2451	-2.216	0.02669	rs4995075
						2:140651329	2	rs6722928	140651329	A	ADD	1000	0.2232	2.216	0.0267	rs6722928
						4:127387826	4	rs1463969	127387826	A	ADD	998	-0.3807	-2.216	0.0267	rs1463969	ENSG00000286251
						5:759489	5	JHU_5.759488	759489	T	ADD	996	0.5137	2.216	0.0267
						6:114538983	6	rs9320486	114538983	A	ADD	996	0.2244	2.216	0.0267	rs9320486	HDAC2-AS2,HS3ST5
						8:11490071	8	rs113388783	11490071	G	ADD	995	0.5192	2.216	0.0267	rs113388783
						9:116443721	9	rs9644931	116443721	A	ADD	1000	-0.28	-2.216	0.0267	rs9644931	ENSG00000227482
						18:74195764	18	rs12963109	74195764	G	ADD	999	0.2591	2.216	0.0267	rs12963109	ZNF516
						1:47309265	1	rs10749865	47309265	G	ADD	1000	-0.248	-2.216	0.02671	rs10749865	CYP4Z2P,CYP4Z2P
						1:202159922	1	rs4950833	202159922	G	ADD	1000	-0.254	-2.216	0.02671	rs4950833
						5:154820449	5	rs10515717	154820449	G	ADD	1000	-0.3104	-2.216	0.02671	rs10515717	ENSG00000298918
						21:15187169	21	JHU_21.15187168	15187169	G	ADD	998	0.2396	2.216	0.02671	rs2775063
						7:125645235	7	rs75707560	125645235	C	ADD	1000	0.4263	2.216	0.02672	rs75707560	ENSG00000197462
						8:85784094	8	rs6473565	85784094	G	ADD	1000	0.3501	2.216	0.02672	rs6473565	RALYL
						8:134055227	8	JHU_8.134055226	134055227	A	ADD	998	-0.3404	-2.216	0.02672	rs200100454	TG,SLA
						19:54989560	19	rs73064143	54989560	A	ADD	1000	0.4656	2.216	0.02672	rs73064143
						20:24181453	20	rs8118858	24181453	C	ADD	999	-0.2241	-2.216	0.02672	rs8118858	LINC01721
						1:10924710	1	rs1280988	10924710	G	ADD	1000	0.222	2.215	0.02673	rs1280988
						3:9883030	3	rs1133340	9883030	A	ADD	1000	-0.4054	-2.215	0.02673	rs1133340	RPUSD3,TTLL3
						5:146727485	5	rs17482554	146727485	A	ADD	999	-0.2493	-2.215	0.02673	rs17482554	STK32A
						6:32361080	6	JHU_6.32361079	32361080	C	ADD	1000	0.3184	2.215	0.02673
						7:84817304	7	JHU_7.84817303	84817304	G	ADD	999	-0.3317	-2.215	0.02673
						8:6775889	8	rs2741696	6775889	A	ADD	999	0.2416	2.215	0.02673	rs2741696
						12:1422165	12	rs76466375	1422165	A	ADD	1000	-0.4601	-2.215	0.02673	rs76466375	ERC1
						12:62442063	12	rs9669061	62442063	A	ADD	999	0.3105	2.216	0.02673	rs9669061	TAFA2
						18:3138553	18	rs4797100	3138553	G	ADD	1000	-0.2603	-2.215	0.02673	rs4797100	MYOM1
						18:28918942	18	rs11081691	28918942	G	ADD	999	-0.2182	-2.215	0.02673	rs11081691	DSG1,DSG1-AS1
						18:74010139	18	rs1593510	74010139	G	ADD	999	-0.2462	-2.215	0.02673	rs1593510
						3:189580420	3	rs6790791	189580420	A	ADD	1000	0.365	2.215	0.02674	rs6790791	TP63
						6:46443928	6	rs1534362	46443928	C	ADD	1000	0.2352	2.215	0.02674	rs1534362	RCAN2
						10:1836595	10	rs9633666	1836595	C	ADD	1000	0.2948	2.215	0.02674	rs9633666
						10:14360328	10	JHU_10.14360327	14360328	G	ADD	1000	-0.3052	-2.215	0.02674
						16:80792963	16	JHU_16.80792962	80792963	G	ADD	1000	-0.2424	-2.215	0.02674
						6:32113571	6	rs3134952	32113571	A	ADD	1000	-0.2615	-2.215	0.02675	rs3134952
						6:62111679	6	rs1855923	62111679	G	ADD	999	0.262	2.215	0.02675	rs1855923
						6:80672950	6	JHU_6.80672949	80672950	G	ADD	1000	-0.4042	-2.215	0.02675
						6:112963674	6	rs76799570	112963674	A	ADD	997	-0.362	-2.215	0.02675	rs76799570
						11:99455061	11	rs2726355	99455061	G	ADD	1000	-0.2727	-2.215	0.02675	rs2726355	CNTN5
						1:82489074	1	rs61773985	82489074	G	ADD	1000	-0.2457	-2.215	0.02676	rs61773985
						4:5086267	4	rs12499889	5086267	G	ADD	999	0.2927	2.215	0.02676	rs12499889	STK32B
						10:132130516	10	rs7089613	132130516	G	ADD	1000	0.3286	2.215	0.02676	rs7089613	LINC02646
						13:104404759	13	rs1412007	104404759	C	ADD	1000	-0.2423	-2.215	0.02676	rs1412007
						16:19010838	16	rs8056733	19010838	A	ADD	1000	-0.2328	-2.215	0.02676	rs8056733	TMC7
						17:34005513	17	rs9303690	34005513	G	ADD	1000	0.3026	2.215	0.02676	rs9303690	AP2B1
						2:32597234	2	rs4952262	32597234	G	ADD	999	0.2202	2.215	0.02677	rs4952262	BIRC6
						2:129822326	2	JHU_2.129822325	129822326	A	ADD	1000	-0.3281	-2.215	0.02677
						3:108362961	3	rs77171800	108362961	C	ADD	1000	-0.3621	-2.215	0.02677	rs77171800	DZIP3
						4:173502443	4	rs72704855	173502443	G	ADD	998	0.3865	2.215	0.02677	rs72704855	GALNTL6
						5:169502648	5	rs12518125	169502648	G	ADD	999	-0.2255	-2.215	0.02677	rs12518125	DOCK2
						7:106606478	7	rs17315922	106606478	A	ADD	1000	0.2564	2.215	0.02677	rs17315922
						8:10418039	8	rs4841380	10418039	A	ADD	1000	-0.2817	-2.215	0.02677	rs4841380
						9:3946659	9	rs10491899	3946659	G	ADD	1000	-0.2548	-2.215	0.02677	rs10491899	GLIS3
						9:91260562	9	rs17054265	91260562	A	ADD	1000	-0.2556	-2.215	0.02677	rs17054265	LINC02843
						10:119714278	10	rs36041833	119714278	C	ADD	1000	-0.4818	-2.215	0.02677	rs36041833
						12:69557943	12	JHU_12.69557942	69557943	A	ADD	998	-0.4161	-2.215	0.02677
						19:52929255	19	rs6509635	52929255	A	ADD	994	0.2994	2.215	0.02677	rs6509635	DPPA5P1
						1:4133035	1	JHU_1.4133034	4133035	A	ADD	999	0.2269	2.215	0.02678
						5:169112649	5	rs13183751	169112649	A	ADD	1000	0.249	2.215	0.02678	rs13183751	DOCK2
						7:106338989	7	7:106338989-T-C	106338989	G	ADD	1000	-0.2181	-2.215	0.02678
						8:5919768	8	JHU_8.5919767	5919768	G	ADD	1000	-0.3694	-2.215	0.02678
						10:132120521	10	rs77491852	132120521	G	ADD	1000	0.3262	2.215	0.02678	rs77491852	LINC02646
						11:97522098	11	rs669918	97522098	A	ADD	999	0.3603	2.215	0.02678	rs669918
						14:30077029	14	rs8020889	30077029	A	ADD	1000	-0.2245	-2.215	0.02678	rs8020889	PRKD1
						16:89831510	16	16:89831510-C-A	89831510	A	ADD	1000	-0.3008	-2.215	0.02678	rs2159116	FANCA
						20:6778706	20	JHU_20.6778705	6778706	A	ADD	1000	-0.5109	-2.215	0.02678
						3:10901959	3	rs1609480	10901959	A	ADD	1000	0.2239	2.215	0.02679	rs1609480	SLC6A11
						4:132242896	4	rs4133013	132242896	A	ADD	1000	-0.2333	-2.215	0.02679	rs4133013
						5:178770381	5	rs4701098	178770381	A	ADD	999	0.2281	2.215	0.02679	rs4701098	ADAMTS2
						8:19371988	8	JHU_8.19371987	19371988	G	ADD	1000	0.2597	2.215	0.02679	rs11780217	CSGALNACT1
						9:93852311	9	rs424402	93852311	C	ADD	999	0.2405	2.215	0.02679	rs424402	LINC02937
						11:22390324	11	rs12277999	22390324	G	ADD	1000	0.5205	2.215	0.02679	rs12277999	SLC17A6
						13:105255486	13	rs77465252	105255486	G	ADD	1000	-0.4849	-2.215	0.02679	rs77465252
						17:12085640	17	rs9913261	12085640	G	ADD	997	-0.2657	-2.215	0.02679	rs9913261
						2:161776268	2	JHU_2.161776267	161776268	G	ADD	1000	0.2211	2.214	0.0268
						11:45585234	11	rs6485633	45585234	A	ADD	997	-0.2605	-2.214	0.0268	rs6485633
						16:64214629	16	rs1833937	64214629	C	ADD	999	0.2224	2.214	0.0268	rs1833937
						18:8208163	18	rs2110173	8208163	G	ADD	1000	-0.2547	-2.214	0.0268	rs2110173	PTPRM
						18:47275339	18	rs8087313	47275339	G	ADD	999	-0.3998	-2.214	0.0268	rs8087313
						1:203766331	1	rs4951011	203766331	G	ADD	1000	-0.2996	-2.214	0.02681	rs4951011	ZC3H11A,ZBED6
						2:48843520	2	rs1464727	48843520	C	ADD	1000	0.2226	2.214	0.02681	rs1464727	STON1-GTF2A1L
						3:171101552	3	rs9883470	171101552	G	ADD	998	-0.2219	-2.214	0.02681	rs9883470	TNIK
						7:129166916	7	rs62490869	129166916	A	ADD	1000	0.3219	2.214	0.02681	rs62490869	ENSG00000302304
						9:19166216	9	rs2503350	19166216	A	ADD	1000	0.2395	2.214	0.02681	rs2503350
						22:17300408	22	rs5748665	17300408	A	ADD	1000	0.4591	2.214	0.02681	rs5748665	XKR3
						1:220683696	1	rs12753927	220683696	G	ADD	999	0.2602	2.214	0.02682	rs12753927
						2:211616894	2	rs2216405	211616894	G	ADD	1000	-0.2827	-2.214	0.02682	rs2216405	ENSG00000296241
						4:173340994	4	rs663643	173340994	G	ADD	1000	0.3463	2.214	0.02682	rs663643	GALNTL6
						5:2731890	5	rs2047382	2731890	G	ADD	1000	-0.231	-2.214	0.02682	rs2047382
						6:101715378	6	rs417247	101715378	A	ADD	999	-0.3551	-2.214	0.02682	rs417247
						17:6297873	17	rs7220918	6297873	A	ADD	999	-0.2283	-2.214	0.02682	rs7220918
						20:36940169	20	rs3746476	36940169	G	ADD	1000	-0.3626	-2.214	0.02682	rs3746476	BPI,ENSG00000206249
						2:49684360	2	rs13432773	49684360	A	ADD	999	0.2767	2.214	0.02683	rs13432773
						3:155542475	3	rs358702	155542475	A	ADD	999	0.253	2.214	0.02683	rs358702	SLC33A1,ENSG00000284952
						3:164412364	3	rs16847459	164412364	G	ADD	1000	0.2313	2.214	0.02683	rs16847459
						8:1958865	8	JHU_8.1958864	1958865	C	ADD	991	-0.4473	-2.214	0.02683	rs73184760
						9:104083097	9	9:104083097-A-C	104083097	C	ADD	993	0.4067	2.214	0.02683	rs77724542	PLPPR1
						10:83590282	10	rs75014788	83590282	C	ADD	1000	0.2948	2.214	0.02683	rs75014788	ENSG00000287358
						16:90158005	16	JHU_16.90158004	90158005	A	ADD	998	-0.43	-2.214	0.02683
						20:31627291	20	exm1533558	31627291	G	ADD	999	0.2228	2.214	0.02683	rs4911287	BPIFB6
						3:12484928	3	JHU_3.12484927	12484928	C	ADD	1000	0.3021	2.214	0.02684	rs60710264
						3:22587693	3	JHU_3.22587692	22587693	A	ADD	1000	0.3826	2.214	0.02684	rs112384718
						4:104766986	4	rs6831167	104766986	A	ADD	997	0.3202	2.214	0.02684	rs6831167
						5:103809919	5	JHU_5.103809918	103809919	A	ADD	1000	0.3472	2.214	0.02684	rs74711757
						10:126435598	10	rs10901815	126435598	G	ADD	1000	-0.2527	-2.214	0.02684	rs10901815	ENSG00000258539
						18:8254002	18	rs9807775	8254002	A	ADD	998	0.2364	2.214	0.02684	rs9807775	PTPRM
						6:9944367	6	rs4716126	9944367	A	ADD	1000	0.3083	2.214	0.02685	rs4716126
						19:9110979	19	JHU_19.9110978	9110979	A	ADD	1000	-0.244	-2.214	0.02685
						3:190211949	3	JHU_3.190211948	190211949	A	ADD	1000	0.3646	2.213	0.02686
						11:57390302	11	rs10896632	57390302	A	ADD	999	-0.244	-2.213	0.02686	rs10896632
						20:61317931	20	rs2105161	61317931	A	ADD	999	0.2985	2.214	0.02686	rs2105161
						7:155929354	7	JHU_7.155929353	155929354	G	ADD	1000	0.2477	2.213	0.02687	rs1124989
						9:6841480	9	rs7846927	6841480	G	ADD	1000	-0.2566	-2.213	0.02687	rs7846927	KDM4C
						1:5679368	1	JHU_1.5679367	5679368	A	ADD	993	0.2191	2.213	0.02688
						2:173675359	2	rs3769312	173675359	A	ADD	1000	-0.2791	-2.213	0.02688	rs3769312	RAPGEF4
						5:67623200	5	rs34291	67623200	G	ADD	1000	0.3514	2.213	0.02688	rs34291
						5:154818499	5	rs1471744	154818499	A	ADD	1000	-0.2788	-2.213	0.02688	rs1471744	ENSG00000298918
						6:7875033	6	rs1225930	7875033	A	ADD	996	0.2455	2.213	0.02688	rs1225930	BMP6
						8:57732790	8	rs78437243	57732790	A	ADD	1000	0.357	2.213	0.02688	rs78437243
						15:78647962	15	rs4887041	78647962	A	ADD	1000	0.2667	2.213	0.02688	rs4887041
						17:44988703	17	rs4968247	44988703	G	ADD	1000	-0.2307	-2.213	0.02688	rs4968247	GOSR2-DT
						21:29835261	21	rs17699341	29835261	A	ADD	1000	-0.398	-2.213	0.02688	rs17699341	ENSG00000232855
						2:33996983	2	rs6714970	33996983	A	ADD	1000	-0.3609	-2.213	0.02689	rs6714970	LINC01320
						3:7555709	3	rs1531940	7555709	T	ADD	1000	-0.3346	-2.213	0.02689	rs1531940	GRM7
						4:186972741	4	rs7691384	186972741	A	ADD	1000	0.2174	2.213	0.02689	rs7691384
						6:170363104	6	rs62423440	170363104	C	ADD	1000	-0.2514	-2.213	0.02689	rs62423440	ENSG00000299694
						9:113282064	9	rs10980424	113282064	A	ADD	1000	0.3069	2.213	0.02689	rs10980424	SVEP1
						10:33885828	10	rs11009463	33885828	A	ADD	1000	0.3494	2.213	0.02689	rs11009463	LINC02628
						5:104072418	5	JHU_5.104072417	104072418	G	ADD	999	0.2931	2.213	0.0269
						11:7607182	11	JHU_11.7607181	7607182	G	ADD	999	0.2435	2.213	0.0269	rs4758202	PPFIBP2
						8:43581635	8	rs28849972	43581635	A	ADD	1000	-0.2857	-2.213	0.02691	rs28849972
						9:114888516	9	rs2762475	114888516	G	ADD	1000	-0.2282	-2.213	0.02691	rs2762475	SUSD1
						16:22392905	16	rs9939343	22392905	G	ADD	998	0.4255	2.213	0.02691	rs9939343
						3:24053792	3	rs951015	24053792	G	ADD	1000	0.2393	2.213	0.02692	rs951015
						10:20129463	10	rs333692	20129463	A	ADD	1000	-0.2413	-2.213	0.02692	rs333692	PLXDC2
						17:72532409	17	rs4789074	72532409	A	ADD	997	0.2199	2.213	0.02692	rs4789074
						18:70435137	18	rs2000809	70435137	G	ADD	1000	-0.2476	-2.213	0.02692	rs2000809	NETO1
						1:208986593	1	rs10863726	208986593	A	ADD	1000	0.2923	2.213	0.02693	rs10863726	ENSG00000293786
						4:122324112	4	rs4425401	122324112	G	ADD	1000	0.2347	2.213	0.02693	rs4425401	ENSG00000308636
						8:22816684	8	rs2466195	22816684	G	ADD	999	-0.2583	-2.213	0.02693	rs2466195	ENSG00000297078
						11:56626017	11	JHU_11.56626016	56626017	C	ADD	1000	-0.3735	-2.213	0.02693
						5:40467272	5	rs4532399	40467272	A	ADD	1000	-0.23	-2.212	0.02694	rs4532399	ENSG00000285552
						6:31836827	6	rs521977	31836827	A	ADD	1000	-0.2331	-2.212	0.02694	rs521977	SLC44A4
						7:155821587	7	JHU_7.155821586	155821587	C	ADD	993	-0.3165	-2.212	0.02694	rs73174910
						9:8704192	9	rs1550002	8704192	C	ADD	1000	-0.2962	-2.212	0.02694	rs1550002	PTPRD
						13:51452791	13	rs7331203	51452791	G	ADD	995	-0.3485	-2.212	0.02694	rs7331203	RNASEH2B-AS1
						5:70975601	5	rs157384	70975601	A	ADD	1000	-0.2124	-2.212	0.02695	rs157384
						7:31157200	7	rs17159921	31157200	A	ADD	1000	-0.4804	-2.212	0.02695	rs17159921
						8:95366370	8	rs2470728	95366370	G	ADD	1000	-0.2253	-2.212	0.02695	rs2470728
						9:25122214	9	rs1886709	25122214	A	ADD	1000	-0.22	-2.212	0.02695	rs1886709	ENSG00000309091
						10:99280233	10	rs4919105	99280233	G	ADD	1000	0.2162	2.212	0.02695	rs4919105	UBTD1
						13:55668296	13	rs11838414	55668296	G	ADD	1000	0.2573	2.212	0.02695	rs11838414	LINC02335
						13:82227203	13	JHU_13.82227202	82227203	A	ADD	999	0.2394	2.212	0.02695
						16:61022169	16	exm-rs1895557	61022169	G	ADD	1000	0.2532	2.212	0.02695
						19:53426826	19	rs1978619	53426826	A	ADD	1000	0.4356	2.212	0.02695	rs1978619	ZNF888-AS1
						21:37552446	21	JHU_21.37552445	37552446	A	ADD	996	0.2902	2.212	0.02695	rs8130160	DOP1B
						1:212697303	1	rs12098184	212697303	A	ADD	1000	-0.322	-2.212	0.02696	rs12098184	LINC01740
						8:9197661	8	rs958374	9197661	A	ADD	1000	0.2234	2.212	0.02696	rs958374	PPP1R3B-DT
						8:60446268	8	JHU_8.60446267	60446268	G	ADD	996	-0.3169	-2.212	0.02696	rs62504670	ENSG00000296932
						9:110905570	9	rs567032	110905570	G	ADD	1000	-0.2252	-2.212	0.02696	rs567032
						11:133923298	11	rs2017948	133923298	G	ADD	1000	-0.3635	-2.212	0.02696	rs2017948	LINC02731
						3:58552329	3	exm326915	58552329	C	ADD	1000	0.4606	2.212	0.02697
						3:149532826	3	rs9875202	149532826	A	ADD	1000	-0.2487	-2.212	0.02697	rs9875202	RNF13
						6:79429171	6	rs1543483	79429171	T	ADD	1000	-0.2688	-2.212	0.02697	rs1543483
						6:166815382	6	JHU_6.166815381	166815382	C	ADD	998	-0.2306	-2.212	0.02697
						12:29905322	12	rs302335	29905322	G	ADD	1000	-0.2231	-2.212	0.02697	rs302335	TMTC1
						14:71657222	14	rs2189799	71657222	G	ADD	1000	-0.2537	-2.212	0.02697	rs2189799	ENSG00000286423
						15:88108018	15	rs74026815	88108018	G	ADD	1000	-0.3089	-2.212	0.02697	rs74026815	ENSG00000259560
						20:43233649	20	rs11696357	43233649	G	ADD	1000	-0.4189	-2.212	0.02697	rs11696357	PKIG
						1:42630364	1	exm50554	42630364	G	ADD	991	0.2323	2.212	0.02698
						5:74400386	5	exm461375	74400386	G	ADD	1000	-0.2999	-2.212	0.02698
						5:88159173	5	rs304145	88159173	A	ADD	999	-0.2617	-2.212	0.02698	rs304145	MEF2C
						17:64311216	17	rs76219881	64311216	A	ADD	1000	0.3421	2.212	0.02698	rs76219881	PRKCA
						1:48102294	1	rs11588458	48102294	A	ADD	999	-0.2838	-2.212	0.02699	rs11588458
						2:105776156	2	rs10169497	105776156	G	ADD	1000	-0.2925	-2.212	0.02699	rs10169497
						3:72543154	3	rs4676877	72543154	C	ADD	999	-0.3618	-2.212	0.02699	rs4676877	ENSG00000244345
						9:9972321	9	rs2382089	9972321	G	ADD	1000	0.2493	2.212	0.02699	rs2382089	PTPRD
						12:124984341	12	JHU_12.124984340	124984341	C	ADD	999	0.2251	2.212	0.02699	rs1243000	NCOR2
						3:65831785	3	JHU_3.65831784	65831785	A	ADD	1000	-0.2224	-2.211	0.027	rs9845839	MAGI1
						3:158681016	3	rs4679844	158681016	G	ADD	987	-0.2293	-2.212	0.027	rs4679844
						7:152992421	7	rs1722933	152992421	A	ADD	1000	-0.2173	-2.211	0.027	rs1722933
						19:47636827	19	rs309184	47636827	C	ADD	1000	0.2976	2.212	0.027	rs309184	SAE1
						2:29218411	2	exm2265308	29218411	A	ADD	1000	0.2597	2.211	0.02701
						5:156568510	5	JHU_5.156568509	156568510	A	ADD	1000	-0.3222	-2.211	0.02701	rs246858	MED7
						9:926687	9	JHU_9.926686	926687	A	ADD	1000	0.2886	2.211	0.02701
						10:90021251	10	rs286493	90021251	G	ADD	1000	0.2193	2.211	0.02701	rs286493
						18:28729197	18	rs12606277	28729197	G	ADD	1000	-0.266	-2.211	0.02701	rs12606277	DSC1,DSCAS
						21:37801622	21	rs218639	37801622	A	ADD	999	0.3184	2.211	0.02701	rs218639	ENSG00000289221
						3:171867021	3	rs12634176	171867021	C	ADD	999	0.2624	2.211	0.02702	rs12634176	FNDC3B
						6:70741139	6	rs9446182	70741139	T	ADD	993	0.2396	2.211	0.02702	rs9446182	COL19A1
						9:119732046	9	rs1952719	119732046	G	ADD	1000	0.2255	2.211	0.02702	rs1952719	ASTN2
						10:3700290	10	rs12765657	3700290	A	ADD	1000	-0.25	-2.211	0.02702	rs12765657	ENSG00000302824
						13:38052753	13	JHU_13.38052752	38052753	G	ADD	1000	-0.3935	-2.211	0.02702
						13:44847158	13	rs7335655	44847158	A	ADD	1000	0.4275	2.211	0.02702	rs7335655	LINC02938
						18:1435227	18	JHU_18.1435226	1435227	G	ADD	1000	0.2122	2.211	0.02702
						18:1435229	18	JHU_18.1435228	1435229	G	ADD	1000	0.2122	2.211	0.02702
						19:41682435	19	rs138506845	41682435	G	ADD	998	0.444	2.211	0.02702	rs138506845
						1:176503934	1	rs7530550	176503934	G	ADD	1000	0.3225	2.211	0.02703	rs7530550	PAPPA2,ENSG00000301989
						5:119192068	5	rs11741976	119192068	A	ADD	1000	0.3528	2.211	0.02703	rs11741976	ENSG00000310132
						5:178122284	5	rs1984703	178122284	A	ADD	1000	-0.232	-2.211	0.02703	rs1984703	MSANTD5,ENSG00000285978
						5:178122762	5	rs10042073	178122762	G	ADD	1000	-0.232	-2.211	0.02703	rs10042073	MSANTD5,ENSG00000285978
						6:32359208	6	JHU_6.32359207	32359208	A	ADD	999	0.319	2.211	0.02703	rs1143259	TSBP1-AS1
						18:70007833	18	rs6420533	70007833	G	ADD	1000	-0.2818	-2.211	0.02703	rs6420533
						2:191993548	2	JHU_2.191993547	191993548	A	ADD	999	-0.5087	-2.211	0.02704
						2:234373725	2	JHU_2.234373724	234373725	A	ADD	1000	-0.3792	-2.211	0.02704	rs3768802	DGKD
						3:24554704	3	rs10490840	24554704	A	ADD	1000	0.2204	2.211	0.02704	rs10490840	THRB-AS1,ENSG00000272554
						3:147801312	3	JHU_3.147801311	147801312	A	ADD	1000	-0.4878	-2.211	0.02704	rs75374112	LINC02032,LINC02045
						5:106803985	5	rs27625	106803985	C	ADD	992	-0.3115	-2.211	0.02704	rs27625	EFNA5
						8:14757376	8	JHU_8.14757375	14757376	G	ADD	995	-0.4275	-2.211	0.02704	rs80213007	SGCZ
						8:14860171	8	JHU_8.14860170	14860171	A	ADD	1000	0.3684	2.211	0.02704
						12:108693724	12	JHU_12.108693723	108693724	C	ADD	1000	0.2305	2.211	0.02704
						15:36739676	15	rs1453969	36739676	C	ADD	998	0.23	2.211	0.02704	rs1453969	ENSG00000259737,ENSG00000296959
						16:7266100	16	JHU_16.7266099	7266100	A	ADD	999	0.237	2.211	0.02704
						16:71997789	16	rs8053891	71997789	C	ADD	1000	-0.2579	-2.211	0.02704	rs8053891	PKD1L3
						1:21027201	1	rs61778501	21027201	A	ADD	998	0.4901	2.211	0.02705	rs61778501	KIF17
						9:572151	9	JHU_9.572150	572151	T	ADD	999	0.3289	2.211	0.02705
						12:62269717	12	rs4763175	62269717	A	ADD	1000	-0.2336	-2.211	0.02705	rs4763175	TAFA2
						12:115633430	12	rs10774794	115633430	A	ADD	1000	-0.2602	-2.211	0.02705	rs10774794
						1:61412947	1	rs502332	61412947	G	ADD	999	0.2313	2.211	0.02706	rs502332	NFIA,NFIA-AS2
						2:12490757	2	rs17464484	12490757	G	ADD	1000	-0.4027	-2.211	0.02706	rs17464484	MIR3681HG
						2:208106829	2	rs716630	208106829	G	ADD	1000	0.3539	2.211	0.02706	rs716630	MYOSLID-AS1,MYOSLID
						3:120049292	3	rs2638597	120049292	G	ADD	1000	0.3573	2.211	0.02706	rs2638597	LRRC58
						7:143198249	7	JHU_7.143198248	143198249	C	ADD	1000	-0.3499	-2.211	0.02706
						8:4886316	8	rs1454280	4886316	A	ADD	1000	-0.2177	-2.211	0.02706	rs1454280
						12:121431225	12	rs1169300	121431225	A	ADD	1000	-0.2357	-2.211	0.02706	rs1169300	HNF1A
						13:89195892	13	rs1334199	89195892	G	ADD	998	-0.2312	-2.211	0.02706	rs1334199	LINC00433,ENSG00000286422
						18:70630706	18	rs12604566	70630706	G	ADD	1000	-0.2556	-2.211	0.02706	rs12604566
						22:19255856	22	rs2518840	19255856	C	ADD	999	-0.222	-2.211	0.02706	rs2518840	CLTCL1
						5:71358097	5	rs1692402	71358097	G	ADD	1000	-0.236	-2.21	0.02707	rs1692402
						5:176531772	5	rs7708357	176531772	A	ADD	998	0.2258	2.211	0.02707	rs7708357
						11:130443714	11	rs12282819	130443714	C	ADD	1000	-0.3433	-2.21	0.02707	rs12282819
						2:102385236	2	JHU_2.102385235	102385236	G	ADD	1000	-0.4164	-2.21	0.02708
						2:172735329	2	2:172735329-C-T	172735329	A	ADD	1000	-0.2492	-2.21	0.02708
						4:173179915	4	rs12505892	173179915	A	ADD	1000	0.3635	2.21	0.02708	rs12505892	GALNTL6
						7:3033608	7	rs11768944	3033608	A	ADD	1000	-0.407	-2.21	0.02708	rs11768944	CARD11
						9:1499001	9	rs10756623	1499001	G	ADD	1000	0.2217	2.21	0.02708	rs10756623
						10:129258578	10	rs915144	129258578	C	ADD	1000	-0.2345	-2.21	0.02708	rs915144
						11:32852172	11	exm898592	32852172	A	ADD	1000	0.3219	2.21	0.02708	rs33962176	PRRG4
						11:99605281	11	rs7104579	99605281	G	ADD	999	-0.2673	-2.21	0.02708	rs7104579	CNTN5
						15:36727577	15	rs2444754	36727577	G	ADD	1000	0.2191	2.21	0.02708	rs2444754	ENSG00000296959
						5:119413303	5	exm2270239	119413303	A	ADD	1000	0.3357	2.21	0.02709
						8:3783398	8	JHU_8.3783397	3783398	G	ADD	1000	-0.2325	-2.21	0.02709
						9:105459538	9	JHU_9.105459537	105459538	G	ADD	1000	-0.4653	-2.21	0.02709
						11:61605499	11	11:61605499-T-A	61605499	T	ADD	999	0.2276	2.21	0.02709
						11:88802281	11	rs477424	88802281	G	ADD	999	0.2192	2.21	0.02709	rs477424	ENSG00000296347
						11:128111407	11	JHU_11.128111406	128111407	A	ADD	999	0.3491	2.21	0.02709	rs77237605
						15:36590540	15	rs12916793	36590540	G	ADD	1000	0.4148	2.21	0.02709	rs12916793	ENSG00000304891
						15:66129551	15	JHU_15.66129550	66129551	A	ADD	999	-0.2932	-2.21	0.02709	rs8028099	ENSG00000297631
						16:85606453	16	kgp6614556	85606453	A	ADD	1000	0.2236	2.21	0.02709
						3:175867429	3	JHU_3.175867428	175867429	C	ADD	1000	-0.3214	-2.21	0.0271
						4:131776739	4	rs72938367	131776739	C	ADD	1000	0.4408	2.21	0.0271	rs72938367
						6:26108168	6	exm521835	26108168	A	ADD	1000	0.528	2.21	0.0271	rs2051542	H1-6
						11:129299871	11	rs11828252	129299871	G	ADD	1000	0.2288	2.21	0.0271	rs11828252	BARX2
						13:33760737	13	rs797208	33760737	A	ADD	999	-0.2516	-2.21	0.0271	rs797208	STARD13,STARD13-AS
						16:89727595	16	rs164753	89727595	G	ADD	1000	0.2837	2.21	0.0271	rs164753	SPATA33
						18:57749028	18	18:57749028-A-G	57749028	G	ADD	999	0.2684	2.21	0.0271	rs17066562
						1:206991584	1	rs72756975	206991584	G	ADD	1000	-0.3438	-2.21	0.02711	rs72756975	IL19
						4:13253576	4	rs11935978	13253576	G	ADD	1000	0.219	2.21	0.02711	rs11935978
						5:59163826	5	rs10042020	59163826	A	ADD	1000	0.4484	2.21	0.02711	rs10042020	PDE4D
						17:53621492	17	rs7220324	53621492	A	ADD	1000	0.2344	2.21	0.02711	rs7220324	ENSG00000293350,ENSG00000304090
						5:83129532	5	rs7714410	83129532	G	ADD	999	0.2287	2.21	0.02712	rs7714410
						7:80971145	7	rs10230861	80971145	A	ADD	997	0.2157	2.21	0.02712	rs10230861
						10:27160932	10	rs2505963	27160932	A	ADD	998	-0.2243	-2.21	0.02712	rs2505963
						13:43112407	13	rs401439	43112407	G	ADD	1000	-0.226	-2.21	0.02712	rs401439
						5:74125262	5	rs12187708	74125262	A	ADD	998	0.3588	2.21	0.02713	rs12187708	FAM169A
						8:132722995	8	rs7015651	132722995	T	ADD	999	0.2247	2.21	0.02713	rs7015651
						14:56381399	14	exm2260338	56381399	G	ADD	1000	0.2548	2.21	0.02713	rs1952883	ENSG00000259868
						2:76613323	2	rs6547082	76613323	A	ADD	1000	0.2424	2.209	0.02714	rs6547082	ENSG00000287172
						1:2223866	1	rs884940	2223866	A	ADD	1000	0.221	2.209	0.02715	rs884940	SKI
						2:30012952	2	rs7571379	30012952	A	ADD	1000	0.5148	2.209	0.02715	rs7571379	ALK
						3:157208663	3	JHU_3.157208662	157208663	C	ADD	1000	-0.3131	-2.209	0.02715	rs62280983	VEPH1
						1:20648171	1	rs75618600	20648171	A	ADD	999	-0.4602	-2.209	0.02716	rs75618600	VWA5B1,ENSG00000226664
						1:81855807	1	JHU_1.81855806	81855807	C	ADD	970	-0.2364	-2.209	0.02716	rs4534432	ADGRL2
						5:25451819	5	rs10036252	25451819	G	ADD	1000	0.3215	2.209	0.02716	rs10036252
						6:95941811	6	rs17773951	95941811	A	ADD	1000	0.3098	2.209	0.02716	rs17773951	ENSG00000309204
						11:38474068	11	JHU_11.38474067	38474068	A	ADD	1000	0.2306	2.209	0.02716
						16:55245037	16	exm-rs17291845	55245037	A	ADD	1000	0.3276	2.209	0.02716	rs17291845
						18:10811275	18	rs2865135	10811275	G	ADD	1000	-0.276	-2.209	0.02716	rs2865135	PIEZO2
						2:168585251	2	rs11676513	168585251	G	ADD	1000	0.2473	2.209	0.02717	rs11676513	B3GALT1
						2:222873191	2	JHU_2.222873190	222873191	A	ADD	1000	-0.3035	-2.209	0.02717
						5:161471690	5	rs209333	161471690	A	ADD	1000	-0.2424	-2.209	0.02717	rs209333
						13:104958666	13	JHU_13.104958665	104958666	A	ADD	999	0.2449	2.209	0.02717	rs7987866
						15:57029988	15	exm2272305	57029988	G	ADD	1000	0.2191	2.209	0.02717
						18:5627238	18	rs62079268	5627238	A	ADD	1000	-0.2797	-2.209	0.02717	rs62079268
						2:114109977	2	rs2004323	114109977	G	ADD	1000	0.3455	2.209	0.02718	rs2004323	LINC02966
						3:165959008	3	rs34434720	165959008	A	ADD	1000	0.4544	2.209	0.02718	rs34434720
						6:32987110	6	rs6933989	32987110	G	ADD	1000	-0.218	-2.209	0.02718	rs6933989
						6:101218375	6	JHU_6.101218374	101218375	G	ADD	999	-0.2191	-2.209	0.02718	rs966741	ASCC3
						6:103889026	6	rs4945866	103889026	C	ADD	999	-0.4407	-2.209	0.02718	rs4945866
						10:8607841	10	rs74697675	8607841	G	ADD	998	0.4313	2.209	0.02718	rs74697675	ENSG00000297786
						10:19405342	10	rs7898355	19405342	G	ADD	1000	0.3204	2.209	0.02718	rs7898355	MALRD1
						11:5317553	11	rs10837767	5317553	C	ADD	998	-0.2135	-2.209	0.02718	rs10837767	ENSG00000239920
						11:125762891	11	rs662715	125762891	A	ADD	1000	-0.3212	-2.209	0.02718	rs662715	HYLS1
						13:86661269	13	rs4910994	86661269	G	ADD	1000	0.2425	2.209	0.02718	rs4910994	ENSG00000232252
						15:65863917	15	exm1170688	65863917	C	ADD	1000	-0.4731	-2.209	0.02718	rs2279854	HACD3
						2:54616446	2	JHU_2.54616445	54616446	G	ADD	1000	0.2377	2.209	0.02719	rs13425775
						10:96751270	10	exm-rs2185570	96751270	G	ADD	1000	-0.3067	-2.209	0.02719
						12:52777580	12	exm2251040	52777580	C	ADD	1000	0.2703	2.209	0.02719	rs1613929	KRT84,ENSG00000258253
						12:52779391	12	rs1732305	52779391	G	ADD	1000	0.2703	2.209	0.02719	rs1732305	KRT84,ENSG00000258253
						15:56846054	15	rs12907686	56846054	A	ADD	1000	0.2916	2.209	0.02719	rs12907686	ENSG00000260392
						17:60851264	17	rs1860339	60851264	A	ADD	1000	0.2257	2.209	0.0272	rs1860339	MARCHF10
						5:25670007	5	rs34607049	25670007	G	ADD	1000	0.3747	2.208	0.02721	rs34607049
						5:126958230	5	rs791326	126958230	G	ADD	1000	0.2321	2.208	0.02721	rs791326
						9:413241	9	rs12235927	413241	A	ADD	993	0.2357	2.208	0.02721	rs12235927	DOCK8
						12:116125318	12	rs12369298	116125318	A	ADD	1000	-0.2353	-2.209	0.02721	rs12369298
						12:131694960	12	rs4550299	131694960	G	ADD	1000	0.2283	2.208	0.02721	rs4550299	LINC01257
						13:54351529	13	rs9536542	54351529	A	ADD	1000	0.3901	2.208	0.02721	rs9536542	ENSG00000287722
						14:22606842	14	JHU_14.22606841	22606842	G	ADD	1000	0.4162	2.208	0.02721	rs7146806
						14:73023436	14	JHU_14.73023435	73023436	G	ADD	996	-0.2695	-2.208	0.02721
						16:67973953	16	exm2252682	67973953	A	ADD	998	0.515	2.208	0.02721	rs5923	LCAT
						3:24749883	3	JHU_3.24749882	24749883	G	ADD	1000	0.456	2.208	0.02722	rs79565971
						4:84853269	4	rs7656326	84853269	A	ADD	1000	0.2493	2.208	0.02722	rs7656326	LINC02994
						7:125389161	7	JHU_7.125389160	125389161	A	ADD	1000	0.2202	2.208	0.02722
						15:89265679	15	JHU_15.89265678	89265679	G	ADD	996	0.284	2.208	0.02722
						20:6280064	20	rs4121011	6280064	G	ADD	1000	0.352	2.208	0.02722	rs4121011
						1:229113895	1	exm2260028	229113895	A	ADD	999	0.2571	2.208	0.02723	rs12736989
						4:45662367	4	JHU_4.45662366	45662367	C	ADD	999	-0.3653	-2.208	0.02723
						6:20685486	6	rs9356744	20685486	G	ADD	998	0.2342	2.208	0.02723	rs9356744	CDKAL1
						6:42731115	6	rs6458307	42731115	A	ADD	1000	0.2384	2.208	0.02723	rs6458307
						7:22339677	7	JHU_7.22339676	22339677	C	ADD	1000	-0.2864	-2.208	0.02723
						8:43505645	8	JHU_8.43505644	43505645	A	ADD	1000	0.439	2.208	0.02723	rs75596627
						9:10595208	9	rs10756066	10595208	C	ADD	1000	0.251	2.208	0.02723	rs10756066	PTPRD
						11:97461604	11	rs137908336	97461604	A	ADD	999	0.4576	2.208	0.02723	rs137908336
						16:6147167	16	JHU_16.6147166	6147167	A	ADD	998	0.2256	2.208	0.02723	rs1834039	RBFOX1
						18:8864459	18	JHU_18.8864458	8864459	G	ADD	1000	0.2395	2.208	0.02723
						18:54716778	18	JHU_18.54716777	54716778	G	ADD	1000	0.3718	2.208	0.02723	rs28551047	ENSG00000301823
						1:39087604	1	rs12037910	39087604	A	ADD	999	-0.294	-2.208	0.02724	rs12037910
						5:137667200	5	5:137667200-C-A	137667200	A	ADD	1000	0.2754	2.208	0.02724	rs11567957	CDC25C
						7:47913560	7	exm619924	47913560	A	ADD	1000	-0.3644	-2.208	0.02724
						11:88787544	11	rs10830204	88787544	A	ADD	1000	-0.2172	-2.208	0.02724	rs10830204	GRM5
						7:85516783	7	JHU_7.85516782	85516783	C	ADD	999	0.465	2.208	0.02725
						9:73132370	9	rs35803241	73132370	G	ADD	1000	0.2922	2.208	0.02725	rs35803241	ENSG00000308298
						9:78294845	9	rs10869631	78294845	G	ADD	1000	-0.2362	-2.208	0.02725	rs10869631
						9:83198003	9	rs6559559	83198003	G	ADD	1000	-0.2402	-2.208	0.02725	rs6559559
						9:90641936	9	rs10115989	90641936	G	ADD	1000	0.2277	2.208	0.02725	rs10115989
						11:95501413	11	JHU_11.95501412	95501413	G	ADD	999	0.3125	2.208	0.02725
						12:30097843	12	rs7958129	30097843	A	ADD	1000	0.2622	2.208	0.02725	rs7958129
						18:3086065	18	rs3765623	3086065	A	ADD	1000	0.4751	2.208	0.02725	rs3765623	MYOM1
						18:29286652	18	rs72924830	29286652	A	ADD	1000	-0.373	-2.208	0.02725	rs72924830	ENSG00000289064
						20:38090481	20	rs6124157	38090481	A	ADD	999	-0.337	-2.208	0.02725	rs6124157	ENSG00000300834
						4:190864953	4	JHU_4.190864952	190864953	A	ADD	998	0.2305	2.208	0.02726
						8:98955301	8	rs12547144	98955301	G	ADD	1000	0.5076	2.208	0.02726	rs12547144	MATN2
						12:62261410	12	rs3759287	62261410	G	ADD	1000	-0.2532	-2.208	0.02726	rs3759287	TAFA2
						2:215384251	2	rs4673851	215384251	A	ADD	1000	0.2188	2.208	0.02727	rs4673851	VWC2L,ENSG00000197585,VWC2L-IT1,ENSG00000302294
						6:140230070	6	rs621498	140230070	G	ADD	1000	0.3691	2.208	0.02727	rs621498
						7:141040182	7	rs917158	141040182	A	ADD	1000	-0.2183	-2.208	0.02727	rs917158	TMEM178B
						10:122581136	10	rs34634403	122581136	G	ADD	1000	0.2651	2.208	0.02727	rs34634403	WDR11-DT,LINC02930
						11:89249939	11	rs11018639	89249939	A	ADD	1000	-0.2271	-2.208	0.02727	rs11018639
						12:100804733	12	rs11110370	100804733	A	ADD	1000	0.2225	2.208	0.02727	rs11110370	SLC17A8
						12:100805635	12	JHU_12.100805634	100805635	G	ADD	1000	0.2225	2.208	0.02727
						16:30482494	16	rs11150589	30482494	A	ADD	999	-0.2134	-2.208	0.02727	rs11150589
						18:68794910	18	JHU_18.68794909	68794910	A	ADD	997	-0.3338	-2.208	0.02727
						1:186126099	1	rs7545010	186126099	G	ADD	999	-0.2236	-2.208	0.02728	rs7545010	HMCN1,ENSG00000294274
						12:108954862	12	exm1034106	108954862	G	ADD	998	0.2863	2.207	0.02728
						13:28358840	13	rs1231051	28358840	A	ADD	1000	-0.2192	-2.208	0.02728	rs1231051
						4:138812251	4	rs7682187	138812251	A	ADD	998	-0.235	-2.207	0.02729	rs7682187
						6:33182870	6	rs1567464	33182870	A	ADD	999	0.3346	2.207	0.02729	rs1567464	ENSG00000306705
						15:33524115	15	rs11072342	33524115	A	ADD	1000	0.2375	2.207	0.02729	rs11072342
						2:208655384	2	rs35055119	208655384	A	ADD	1000	0.389	2.207	0.0273	rs35055119
						3:49200692	3	exm314328	49200692	A	ADD	998	-0.2253	-2.207	0.0273	rs4955419	CCDC71
						14:81901615	14	rs12896506	81901615	G	ADD	1000	-0.2261	-2.207	0.0273	rs12896506	STON2
						3:1712010	3	JHU_3.1712009	1712010	A	ADD	1000	-0.2701	-2.207	0.02731
						10:45967768	10	10:45967768-C-T	45967768	A	ADD	1000	0.4541	2.207	0.02731
						15:23066736	15	rs7168367	23066736	A	ADD	994	0.3114	2.207	0.02731	rs7168367	NIPA1
						16:1476465	16	JHU_16.1476464	1476465	A	ADD	1000	0.3204	2.207	0.02731
						16:5623455	16	rs12930250	5623455	A	ADD	1000	0.2245	2.207	0.02731	rs12930250	RBFOX1
						17:3787726	17	rs3809803	3787726	A	ADD	1000	0.4139	2.207	0.02731	rs3809803	CAMKK1
						17:60485723	17	rs12450901	60485723	A	ADD	1000	-0.2495	-2.207	0.02731	rs12450901	EFCAB3
						22:26735570	22	rs9613160	26735570	G	ADD	1000	0.287	2.207	0.02731	rs9613160	SEZ6L
						3:66149596	3	JHU_3.66149595	66149596	A	ADD	1000	-0.3846	-2.207	0.02732	rs148689258	SLC25A26
						8:80674165	8	rs6473177	80674165	G	ADD	1000	-0.4222	-2.207	0.02732	rs6473177	LINC01607
						13:85366303	13	JHU_13.85366302	85366303	A	ADD	999	0.4037	2.207	0.02732
						15:58685560	15	JHU_15.58685559	58685560	A	ADD	1000	-0.2832	-2.207	0.02732
						16:2742020	16	rs11077336	2742020	A	ADD	992	-0.2208	-2.207	0.02732	rs11077336	KCTD5
						1:53792651	1	exm60528	53792651	C	ADD	997	-0.226	-2.207	0.02733	rs3820198	LRP8
						1:215929795	1	rs2488418	215929795	A	ADD	999	0.2776	2.207	0.02733	rs2488418	USH2A
						1:221717656	1	rs12046891	221717656	G	ADD	1000	-0.2228	-2.207	0.02733	rs12046891	ENSG00000286398
						9:106888517	9	rs980249	106888517	G	ADD	1000	-0.2564	-2.207	0.02733	rs980249	SMC2,ENSG00000297079
						9:131580744	9	rs2997922	131580744	G	ADD	1000	-0.2534	-2.207	0.02733	rs2997922
						4:8090875	4	rs4282156	8090875	G	ADD	992	0.2299	2.207	0.02734	rs4282156	ABLIM2
						5:94550976	5	rs10058958	94550976	A	ADD	999	0.2636	2.207	0.02734	rs10058958	MCTP1
						6:8028980	6	rs2744008	8028980	A	ADD	1000	0.221	2.207	0.02734	rs2744008	BLOC1S5,BLOC1S5-TXNDC5,EEF1E1-BLOC1S5
						6:28198456	6	rs9468317	28198456	G	ADD	1000	0.284	2.207	0.02734	rs9468317	ZSCAN9
						6:28199764	6	rs11967137	28199764	G	ADD	1000	0.284	2.207	0.02734	rs11967137	ZSCAN9
						6:28209102	6	rs9295768	28209102	A	ADD	1000	0.284	2.207	0.02734	rs9295768
						6:28210688	6	rs967005	28210688	A	ADD	1000	0.284	2.207	0.02734	rs967005	ZKSCAN4
						6:146826657	6	rs1570282	146826657	G	ADD	1000	0.2356	2.207	0.02734	rs1570282
						11:110840714	11	JHU_11.110840713	110840714	A	ADD	1000	0.4802	2.207	0.02734
						13:80598006	13	rs7981085	80598006	A	ADD	999	0.23	2.207	0.02734	rs7981085	LINC01080,ENSG00000284196
						15:96580586	15	exm2272284	96580586	C	ADD	1000	-0.217	-2.207	0.02734
						16:80934813	16	rs7191668	80934813	G	ADD	1000	0.2145	2.207	0.02734	rs7191668	ENSG00000286221
						20:23351889	20	rs1419008	23351889	A	ADD	1000	-0.2565	-2.207	0.02734	rs1419008	GZF1
						6:92855338	6	rs13204822	92855338	A	ADD	1000	-0.2308	-2.207	0.02735	rs13204822	ENSG00000285961
						9:116873183	9	rs10759682	116873183	C	ADD	1000	0.2193	2.206	0.02735	rs10759682
						11:119968583	11	JHU_11.119968582	119968583	C	ADD	998	-0.2221	-2.207	0.02735
						16:60164054	16	rs9929620	60164054	G	ADD	1000	-0.2492	-2.206	0.02735	rs9929620
						22:22318538	22	exm1589343	22318538	A	ADD	998	-0.3546	-2.207	0.02735
						4:71357077	4	rs17838972	71357077	G	ADD	1000	0.3858	2.206	0.02736	rs17838972
						4:71358091	4	JHU_4.71358090	71358091	A	ADD	1000	0.3858	2.206	0.02736
						5:32716589	5	rs10057069	32716589	G	ADD	1000	0.2645	2.206	0.02736	rs10057069	NPR3
						5:94552348	5	JHU_5.94552347	94552348	A	ADD	999	0.2636	2.206	0.02736	rs114716555	MCTP1
						10:126796382	10	rs1152690	126796382	G	ADD	1000	-0.3793	-2.206	0.02736	rs1152690	CTBP2
						11:96535365	11	exm2250446	96535365	A	ADD	1000	0.2427	2.206	0.02736
						20:24115883	20	rs6138214	24115883	G	ADD	999	-0.2208	-2.206	0.02736	rs6138214	LINC01721,ENSG00000298212,ENSG00000298235
						3:43801941	3	rs13100389	43801941	C	ADD	996	-0.2169	-2.206	0.02737	rs13100389
						10:27127282	10	rs12220354	27127282	G	ADD	996	0.4422	2.206	0.02737	rs12220354	ABI1
						10:132072271	10	rs7909507	132072271	G	ADD	1000	0.2791	2.206	0.02737	rs7909507	LINC02646
						11:44488354	11	JHU_11.44488353	44488354	A	ADD	1000	-0.4452	-2.206	0.02737	rs113211217
						13:102318970	13	rs7994613	102318970	A	ADD	1000	0.2767	2.206	0.02737	rs7994613	ITGBL1
						18:24122299	18	rs3895766	24122299	A	ADD	999	-0.2344	-2.206	0.02737	rs3895766	KCTD1
						19:57107562	19	rs73934479	57107562	G	ADD	1000	0.2767	2.206	0.02737	rs73934479	ZNF71,ZIM2-AS1,ENSG00000293626
						2:41996612	2	rs4381822	41996612	A	ADD	1000	-0.2154	-2.206	0.02738	rs4381822
						3:81093893	3	JHU_3.81093892	81093893	G	ADD	997	0.2584	2.206	0.02738
						3:177873533	3	rs1489616	177873533	G	ADD	999	0.2204	2.206	0.02738	rs1489616	ENSG00000286003,ENSG00000295322
						7:80971396	7	rs12707355	80971396	A	ADD	1000	0.2643	2.206	0.02738	rs12707355
						16:10336145	16	JHU_16.10336144	10336145	G	ADD	999	-0.2242	-2.206	0.02738	rs194347	ENSG00000285543
						22:30216982	22	rs6006267	30216982	A	ADD	1000	-0.2201	-2.206	0.02738	rs6006267	ASCC2
						2:5431749	2	rs35999528	5431749	G	ADD	1000	0.2194	2.206	0.02739	rs35999528
						3:24058855	3	rs938078	24058855	A	ADD	1000	0.2696	2.206	0.02739	rs938078
						3:139513569	3	rs9849159	139513569	A	ADD	1000	0.2324	2.206	0.02739	rs9849159
						4:149733113	4	rs12640353	149733113	A	ADD	996	-0.2618	-2.206	0.02739	rs12640353	ENSG00000287292,ENSG00000301224
						9:95284982	9	exm761666	95284982	A	ADD	1000	0.2141	2.206	0.02739
						10:43606687	10	ilmnseq_rs1800860	43606687	A	ADD	995	-0.2387	-2.206	0.02739
						11:12272260	11	rs10831772	12272260	A	ADD	998	-0.4198	-2.206	0.02739	rs10831772	MICAL2
						12:81300834	12	JHU_12.81300833	81300834	G	ADD	1000	-0.3425	-2.206	0.02739	rs1163685	LIN7A
						17:43460891	17	JHU_17.43460890	43460891	G	ADD	998	0.2421	2.206	0.02739	rs61572747
						1:55820099	1	rs880385	55820099	A	ADD	1000	0.2214	2.206	0.0274	rs880385	LINC01755
						4:113916575	4	rs12503954	113916575	A	ADD	999	-0.2424	-2.206	0.0274	rs12503954	ANK2,ANK2-AS1
						8:143408785	8	rs7000748	143408785	A	ADD	998	0.2348	2.206	0.0274	rs7000748	TSNARE1
						13:87270148	13	rs9583741	87270148	G	ADD	1000	-0.3341	-2.206	0.0274	rs9583741
						15:96562136	15	rs55689652	96562136	G	ADD	1000	-0.4979	-2.206	0.0274	rs55689652	ENSG00000275443
						17:1463808	17	rs59640477	1463808	G	ADD	1000	0.5415	2.206	0.0274	rs59640477	PITPNA
						17:69405344	17	JHU_17.69405343	69405344	A	ADD	990	0.3614	2.206	0.0274	rs112828006
						19:33774591	19	rs12461296	33774591	A	ADD	1000	0.2732	2.206	0.0274	rs12461296
						1:23767487	1	rs17184553	23767487	A	ADD	1000	-0.3796	-2.206	0.02741	rs17184553	ASAP3
						1:111091445	1	JHU_1.111091444	111091445	T	ADD	1000	0.2559	2.206	0.02741
						1:189602917	1	rs6672054	189602917	G	ADD	999	-0.2196	-2.206	0.02741	rs6672054	LINC01701
						3:105120836	3	JHU_3.105120835	105120836	T	ADD	999	-0.3061	-2.206	0.02741	rs66965318	ALCAM
						5:120883361	5	rs13189608	120883361	A	ADD	1000	0.3264	2.206	0.02741	rs13189608
						8:90501072	8	JHU_8.90501071	90501072	A	ADD	1000	-0.2229	-2.206	0.02741
						15:39677900	15	JHU_15.39677899	39677900	G	ADD	1000	0.3962	2.206	0.02741
						21:34499426	21	rs2409472	34499426	G	ADD	1000	0.2403	2.206	0.02741	rs2409472
						2:193051065	2	JHU_2.193051064	193051065	G	ADD	999	0.381	2.205	0.02742
						3:162414907	3	rs35011806	162414907	T	ADD	999	-0.3826	-2.206	0.02742	rs35011806
						5:161128627	5	exm501055	161128627	A	ADD	1000	-0.4602	-2.205	0.02742
						8:92363518	8	rs921234	92363518	A	ADD	1000	0.3683	2.205	0.02742	rs921234	SLC26A7
						8:92372125	8	JHU_8.92372124	92372125	A	ADD	1000	0.3683	2.205	0.02742
						10:133858154	10	rs28539701	133858154	G	ADD	1000	0.3079	2.206	0.02742	rs28539701	JAKMIP3
						12:19061677	12	rs7312069	19061677	A	ADD	1000	0.3001	2.205	0.02742	rs7312069
						12:61775134	12	rs10506423	61775134	A	ADD	1000	0.2184	2.205	0.02742	rs10506423
						12:61777107	12	JHU_12.61777106	61777107	G	ADD	1000	0.2184	2.205	0.02742	rs7974627
						12:61791636	12	rs10877636	61791636	A	ADD	1000	0.2184	2.205	0.02742	rs10877636
						12:125126319	12	rs275774	125126319	A	ADD	998	-0.2229	-2.206	0.02742	rs275774	ENSG00000299894
						19:15113700	19	rs12610304	15113700	A	ADD	1000	-0.2176	-2.205	0.02742	rs12610304	ENSG00000302149
						1:226741284	1	JHU_1.226741283	226741284	T	ADD	1000	-0.3209	-2.205	0.02743	rs4653751	STUM
						2:229367633	2	rs969794	229367633	C	ADD	999	-0.3546	-2.205	0.02743	rs969794	LINC01807,ENSG00000286772
						4:55979558	4	exm400175	55979558	A	ADD	1000	0.3592	2.205	0.02743
						5:154405448	5	rs13175154	154405448	G	ADD	1000	0.2943	2.205	0.02743	rs13175154
						6:169343993	6	rs9455777	169343993	A	ADD	1000	0.4083	2.205	0.02743	rs9455777	ENSG00000225879
						8:26667045	8	rs13261054	26667045	A	ADD	1000	0.2315	2.205	0.02743	rs13261054	ADRA1A
						12:118890847	12	rs61944675	118890847	G	ADD	1000	0.2456	2.205	0.02743	rs61944675
						19:57430941	19	JHU_19.57430940	57430941	A	ADD	1000	0.2908	2.205	0.02743	rs55841016
						2:120460765	2	rs11123532	120460765	A	ADD	997	-0.26	-2.205	0.02744	rs11123532
						7:82789922	7	rs12532785	82789922	G	ADD	1000	0.2407	2.205	0.02744	rs12532785	PCLO
						9:104346592	9	rs10989556	104346592	A	ADD	999	0.3307	2.205	0.02744	rs10989556	GRIN3A
						9:106261364	9	rs10820441	106261364	A	ADD	1000	0.2514	2.205	0.02744	rs10820441
						10:73770128	10	kgp3514072	73770128	A	ADD	1000	0.3653	2.205	0.02744	rs17297481	CHST3
						10:114328932	10	JHU_10.114328931	114328932	G	ADD	999	0.4228	2.205	0.02744
						11:61604967	11	11:61604967-C-T	61604967	A	ADD	996	0.3313	2.205	0.02744
						11:72253024	11	JHU_11.72253023	72253024	G	ADD	1000	-0.4392	-2.205	0.02744
						15:66275951	15	rs11071854	66275951	G	ADD	1000	-0.26	-2.205	0.02744	rs11071854	MEGF11,ENSG00000309515
						17:2255138	17	17:2255138-A-C	2255138	C	ADD	999	-0.2184	-2.205	0.02744	rs2005029	SGSM2
						20:50804851	20	JHU_20.50804850	50804851	G	ADD	998	0.3917	2.205	0.02744
						22:50625800	22	rs738338	50625800	G	ADD	1000	0.278	2.205	0.02744	rs738338	TRABD
						3:125410843	3	rs2979311	125410843	A	ADD	1000	-0.267	-2.205	0.02745	rs2979311	ENSG00000304694
						6:31253444	6	exm-rs9461684	31253444	A	ADD	1000	0.3824	2.205	0.02745
						6:32362085	6	JHU_6.32362084	32362085	A	ADD	1000	0.3101	2.205	0.02745
						18:13649542	18	JHU_18.13649541	13649542	A	ADD	1000	-0.255	-2.205	0.02745
						2:56373523	2	rs55809599	56373523	A	ADD	1000	-0.2704	-2.205	0.02746	rs55809599	ENSG00000271894,ENSG00000272180
						3:117973455	3	rs4447753	117973455	G	ADD	1000	-0.2139	-2.205	0.02746	rs4447753	ENSG00000243276,ENSG00000308062
						3:165486145	3	rs11720167	165486145	C	ADD	995	0.2668	2.205	0.02746	rs11720167	LINC01322
						4:27280902	4	rs6848074	27280902	A	ADD	1000	0.254	2.205	0.02746	rs6848074
						6:46609905	6	exm552307	46609905	A	ADD	1000	0.2643	2.205	0.02746
						7:15776274	7	JHU_7.15776273	15776274	T	ADD	998	-0.4296	-2.205	0.02746	rs11760340	ENSG00000286376
						7:35658571	7	JHU_7.35658570	35658571	G	ADD	999	0.2209	2.205	0.02746
						8:58065790	8	exm-rs7017199	58065790	G	ADD	1000	0.2645	2.205	0.02746
						11:19853992	11	rs12364204	19853992	A	ADD	1000	0.2769	2.205	0.02746	rs12364204	NAV2
						1:14457035	1	JHU_1.14457034	14457035	C	ADD	998	-0.2168	-2.205	0.02747
						1:223718462	1	rs61823525	223718462	G	ADD	1000	0.269	2.205	0.02747	rs61823525	CAPN8
						4:184536122	4	JHU_4.184536121	184536122	A	ADD	993	-0.4499	-2.205	0.02747	rs28475545	ENSG00000295742
						6:124318522	6	rs7754719	124318522	G	ADD	1000	-0.2269	-2.205	0.02747	rs7754719	NKAIN2
						9:97959500	9	exm2264350	97959500	A	ADD	1000	0.2242	2.205	0.02747	rs963774	FANCC
						13:109897922	13	rs9521254	109897922	G	ADD	1000	-0.2123	-2.205	0.02747	rs9521254	ENSG00000303952
						17:13029654	17	rs9915141	13029654	G	ADD	999	-0.3691	-2.205	0.02747	rs9915141
						19:373690	19	JHU_19.373689	373690	A	ADD	1000	0.2516	2.205	0.02747
						13:20881858	13	rs9315465	20881858	A	ADD	1000	-0.2282	-2.205	0.02748	rs9315465
						13:101801863	13	rs9513856	101801863	G	ADD	1000	-0.2412	-2.205	0.02748	rs9513856	NALCN
						6:138857296	6	rs3923724	138857296	A	ADD	1000	0.22	2.205	0.02749	rs3923724	NHSL1
						8:15113977	8	rs11987274	15113977	C	ADD	998	0.3676	2.204	0.02749	rs11987274
						8:121409516	8	rs7824721	121409516	A	ADD	996	0.3735	2.205	0.02749	rs7824721	MRPL13
						1:230272063	1	rs1973943	230272063	A	ADD	1000	0.2192	2.204	0.0275	rs1973943	GALNT2
						9:30647718	9	rs1033216	30647718	A	ADD	1000	0.2462	2.204	0.0275	rs1033216
						16:10124046	16	JHU_16.10124045	10124046	A	ADD	999	-0.3162	-2.204	0.0275
						16:24284686	16	rs12927982	24284686	G	ADD	999	0.2485	2.204	0.0275	rs12927982	CACNG3
						19:18333273	19	rs2074973	18333273	A	ADD	995	0.2343	2.204	0.0275	rs2074973	PDE4C,PDE4C
						22:27690377	22	rs768784	27690377	A	ADD	1000	0.3088	2.204	0.0275	rs768784
						2:99590397	2	rs13393860	99590397	A	ADD	1000	0.2458	2.204	0.02751	rs13393860
						2:99613924	2	rs1453561	99613924	A	ADD	1000	0.2458	2.204	0.02751	rs1453561	TSGA10
						2:99615850	2	rs1453562	99615850	A	ADD	1000	0.2458	2.204	0.02751	rs1453562	TSGA10
						10:45939818	10	10:45939818-C-T	45939818	A	ADD	998	0.457	2.204	0.02751
						10:73147308	10	JHU_10.73147307	73147308	G	ADD	1000	-0.2243	-2.204	0.02751
						15:91966231	15	JHU_15.91966230	91966231	A	ADD	1000	0.2169	2.204	0.02751
						16:78706825	16	rs2194340	78706825	G	ADD	1000	0.3175	2.204	0.02751	rs2194340	WWOX,ENSG00000288821
						18:68163249	18	rs72954895	68163249	A	ADD	1000	0.346	2.204	0.02751	rs72954895	ENSG00000288828
						20:13438893	20	rs6131476	13438893	G	ADD	1000	-0.2259	-2.204	0.02751	rs6131476	TASP1
						1:189389416	1	rs1148606	189389416	G	ADD	999	0.2187	2.204	0.02752	rs1148606	ENSG00000302138
						3:175891932	3	JHU_3.175891931	175891932	G	ADD	1000	-0.2696	-2.204	0.02752
						4:81108264	4	rs6834136	81108264	A	ADD	1000	0.2607	2.204	0.02752	rs6834136	PRDM8-AS1
						5:122072632	5	rs17149596	122072632	A	ADD	1000	-0.297	-2.204	0.02752	rs17149596	LINC02201
						6:92730285	6	rs6942324	92730285	C	ADD	1000	0.2333	2.204	0.02752	rs6942324	ENSG00000285961
						14:21051075	14	rs1243600	21051075	C	ADD	999	-0.2327	-2.204	0.02752	rs1243600	RNASE11
						18:3219851	18	rs12605942	3219851	A	ADD	1000	-0.3322	-2.204	0.02752	rs12605942	MYOM1,ENSG00000265399
						1:189623990	1	JHU_1.189623989	189623990	A	ADD	998	-0.2193	-2.204	0.02753
						2:5989536	2	rs11690032	5989536	A	ADD	1000	0.3236	2.204	0.02753	rs11690032
						2:187170883	2	JHU_2.187170882	187170883	C	ADD	1000	0.2388	2.204	0.02753	rs60767575	LINC01473
						2:187210847	2	rs1448860	187210847	G	ADD	1000	0.2388	2.204	0.02753	rs1448860	LINC01473
						2:187270050	2	JHU_2.187270049	187270050	C	ADD	1000	0.2388	2.204	0.02753
						6:166512215	6	rs9365950	166512215	A	ADD	1000	0.2465	2.204	0.02753	rs9365950	ENSG00000231297
						16:85181880	16	rs3111499	85181880	A	ADD	1000	0.3161	2.204	0.02753	rs3111499	ENSG00000300780
						2:7382776	2	rs17628484	7382776	A	ADD	1000	0.2716	2.204	0.02754	rs17628484
						8:1971299	8	rs4876254	1971299	G	ADD	999	-0.2179	-2.204	0.02754	rs4876254
						14:77475547	14	rs17105151	77475547	A	ADD	999	0.4491	2.204	0.02754	rs17105151	LINC02289
						14:102704136	14	JHU_14.102704135	102704136	A	ADD	998	-0.4648	-2.204	0.02754
						16:68956625	16	rs10500546	68956625	G	ADD	999	-0.4228	-2.204	0.02754	rs10500546	TANGO6
						3:138848632	3	JHU_3.138848631	138848632	A	ADD	1000	-0.2369	-2.204	0.02755	rs55825093	MRPS22
						3:147375568	3	JHU_3.147375567	147375568	C	ADD	999	0.2645	2.204	0.02755
						6:14598820	6	exm-rs7770731	14598820	G	ADD	1000	0.2745	2.204	0.02755
						6:97240665	6	rs1928967	97240665	A	ADD	1000	-0.2371	-2.204	0.02755	rs1928967	ENSG00000224384
						7:6418275	7	rs7784465	6418275	G	ADD	1000	-0.3315	-2.204	0.02755	rs7784465	RAC1
						7:115120098	7	rs13230801	115120098	C	ADD	998	0.2154	2.204	0.02755	rs13230801
						8:27261138	8	rs117176448	27261138	C	ADD	1000	-0.3571	-2.204	0.02755	rs117176448	PTK2B
						14:61887477	14	rs11852192	61887477	A	ADD	998	0.355	2.204	0.02755	rs11852192	PRKCH
						5:146725129	5	rs17482401	146725129	A	ADD	1000	-0.248	-2.203	0.02756	rs17482401	STK32A
						12:21702005	12	rs7485509	21702005	G	ADD	1000	0.2718	2.204	0.02756	rs7485509	GYS2,ENSG00000285854
						3:129320136	3	rs1872119	129320136	G	ADD	987	0.3893	2.203	0.02757	rs1872119	PLXND1
						5:66293644	5	rs10068079	66293644	A	ADD	1000	-0.2461	-2.203	0.02757	rs10068079	MAST4,MAST4-AS1
						10:37281742	10	JHU_10.37281741	37281742	G	ADD	997	0.2409	2.203	0.02757
						13:35992427	13	JHU_13.35992426	35992427	A	ADD	1000	0.2753	2.203	0.02757	rs9600739	NBEA
						3:127203993	3	rs62264070	127203993	A	ADD	1000	0.4192	2.203	0.02758	rs62264070	LINC01471
						4:18621071	4	rs61087271	18621071	A	ADD	1000	0.2516	2.203	0.02758	rs61087271	ENSG00000286046
						8:134222219	8	JHU_8.134222218	134222219	G	ADD	1000	-0.4026	-2.203	0.02758
						18:37586416	18	rs307105	37586416	A	ADD	999	-0.2395	-2.203	0.02758	rs307105
						1:242507667	1	JHU_1.242507666	242507667	G	ADD	997	-0.4157	-2.203	0.02759
						3:148414887	3	rs275651	148414887	T	ADD	1000	0.2793	2.203	0.02759	rs275651
						6:8137797	6	rs10458219	8137797	G	ADD	1000	-0.4772	-2.203	0.02759	rs10458219	ENSG00000232234
						11:26554127	11	rs4923362	26554127	G	ADD	1000	0.227	2.203	0.02759	rs4923362	ANO3
						13:86667980	13	JHU_13.86667979	86667980	A	ADD	1000	0.2998	2.203	0.02759
						16:24286657	16	rs11866573	24286657	A	ADD	1000	0.3008	2.203	0.02759	rs11866573	CACNG3
						7:23032295	7	rs13223121	23032295	G	ADD	1000	-0.3773	-2.203	0.0276	rs13223121	HYCC1
						8:13489113	8	rs55665794	13489113	G	ADD	1000	-0.3026	-2.203	0.0276	rs55665794	ENSG00000286798
						10:115414684	10	JHU_10.115414683	115414684	A	ADD	1000	0.3686	2.203	0.0276
						11:61606683	11	11:61606683-G-A	61606683	A	ADD	999	0.227	2.203	0.0276	rs174581	FADS2
						14:93202028	14	rs7157038	93202028	G	ADD	1000	-0.2276	-2.203	0.0276	rs7157038	LGMN
						1:227383805	1	JHU_1.227383804	227383805	A	ADD	1000	0.2481	2.203	0.02761
						1:245362680	1	rs12027773	245362680	G	ADD	1000	0.2857	2.203	0.02761	rs12027773	KIF26B
						4:138561052	4	rs62331806	138561052	G	ADD	991	0.263	2.203	0.02761	rs62331806
						7:108884560	7	JHU_7.108884559	108884560	A	ADD	1000	-0.4476	-2.203	0.02761
						9:25567130	9	rs2498717	25567130	A	ADD	1000	0.2922	2.203	0.02761	rs2498717	ENSG00000298250,ENSG00000298267
						15:55350088	15	rs2899575	55350088	G	ADD	1000	0.3005	2.203	0.02761	rs2899575	ENSG00000260937
						18:5628414	18	JHU_18.5628413	5628414	G	ADD	997	-0.2356	-2.203	0.02762
						3:2682040	3	rs2728073	2682040	G	ADD	1000	-0.2255	-2.202	0.02763	rs2728073	CNTN4
						3:29940772	3	rs2122224	29940772	A	ADD	1000	0.3138	2.202	0.02763	rs2122224	RBMS3
						4:25078980	4	JHU_4.25078979	25078980	G	ADD	999	0.2334	2.203	0.02763
						6:23680115	6	rs766978	23680115	C	ADD	1000	0.2213	2.203	0.02763	rs766978
						6:31304291	6	JHU_6.31304290	31304291	G	ADD	999	-0.2137	-2.202	0.02763
						13:61247205	13	rs34500959	61247205	G	ADD	1000	0.2172	2.202	0.02763	rs34500959	LINC00378
						15:23901340	15	JHU_15.23901339	23901340	A	ADD	998	-0.3962	-2.202	0.02763	rs531543866
						2:50993490	2	JHU_2.50993489	50993490	G	ADD	1000	-0.3732	-2.202	0.02764
						2:102562344	2	rs1541435	102562344	A	ADD	1000	-0.2587	-2.202	0.02764	rs1541435
						4:8274894	4	rs13104330	8274894	A	ADD	998	-0.2391	-2.202	0.02764	rs13104330	HTRA3
						5:83196320	5	rs4455541	83196320	C	ADD	999	-0.2472	-2.202	0.02764	rs4455541
						17:75152017	17	rs10512613	75152017	C	ADD	996	-0.2279	-2.202	0.02764	rs10512613	SEC14L1
						7:54930470	7	rs11238333	54930470	A	ADD	1000	0.2326	2.202	0.02765	rs11238333	ENSG00000303536
						1:32331519	1	rs12034505	32331519	A	ADD	999	-0.2284	-2.202	0.02766	rs12034505	ENSG00000203620,ENSG00000269967
						3:121360227	3	rs55964830	121360227	G	ADD	999	-0.3067	-2.202	0.02766	rs55964830	HCLS1
						3:153491655	3	rs28377166	153491655	A	ADD	1000	0.2308	2.202	0.02766	rs28377166
						9:27228058	9	rs2273716	27228058	C	ADD	1000	0.5216	2.202	0.02766	rs2273716	TEK
						11:44762999	11	JHU_11.44762998	44762999	A	ADD	1000	0.4785	2.202	0.02766	rs76472662	TSPAN18
						18:35091451	18	rs948540	35091451	G	ADD	999	0.2701	2.202	0.02766	rs948540	CELF4
						1:111070760	1	rs7554231	111070760	G	ADD	1000	0.2658	2.202	0.02767	rs7554231
						3:175851084	3	JHU_3.175851083	175851084	A	ADD	998	0.3049	2.202	0.02767	rs79963935
						5:5695930	5	rs77002358	5695930	C	ADD	996	-0.4323	-2.202	0.02767	rs77002358	ENSG00000286986
						7:9566083	7	rs58434653	9566083	A	ADD	1000	-0.312	-2.202	0.02767	rs58434653
						10:18342796	10	rs7078285	18342796	A	ADD	1000	0.2252	2.202	0.02767	rs7078285
						10:127296852	10	JHU_10.127296851	127296852	A	ADD	1000	-0.2486	-2.202	0.02767
						12:1437726	12	rs7977370	1437726	C	ADD	1000	0.3609	2.202	0.02767	rs7977370	ERC1
						12:121435427	12	exm1044005	121435427	A	ADD	998	-0.2337	-2.202	0.02767	rs2464196	HNF1A
						13:61195487	13	rs1407578	61195487	A	ADD	1000	0.2217	2.202	0.02767	rs1407578	LINC00378
						13:82455294	13	rs1334205	82455294	A	ADD	1000	0.2338	2.202	0.02767	rs1334205
						16:74490529	16	rs3760055	74490529	A	ADD	1000	0.2418	2.202	0.02767	rs3760055	GLG1
						1:17720545	1	exm23767	17720545	A	ADD	1000	-0.3151	-2.202	0.02768
						3:193939761	3	rs73207213	193939761	A	ADD	1000	-0.4023	-2.202	0.02768	rs73207213	LINC00887
						7:106372219	7	exm-rs342293	106372219	G	ADD	1000	-0.2151	-2.202	0.02768	rs342293	ENSG00000243797
						11:1475706	11	JHU_11.1475705	1475706	G	ADD	990	0.3128	2.202	0.02768	rs55744154	BRSK2
						13:36467079	13	rs1343188	36467079	G	ADD	1000	0.2141	2.202	0.02768	rs1343188	DCLK1,ENSG00000306415
						17:74514086	17	rs4648333	74514086	A	ADD	1000	-0.4351	-2.202	0.02768	rs4648333
						2:228612325	2	JHU_2.228612324	228612325	G	ADD	999	0.218	2.202	0.02769	rs10187394
						3:71767413	3	rs7648953	71767413	A	ADD	1000	0.2355	2.202	0.02769	rs7648953	EIF4E3,ENSG00000285708
						6:13258648	6	rs12212533	13258648	A	ADD	1000	-0.2198	-2.202	0.02769	rs12212533	PHACTR1
						7:132019979	7	rs10272059	132019979	A	ADD	996	0.3995	2.202	0.02769	rs10272059	PLXNA4
						8:142270233	8	rs76958512	142270233	A	ADD	1000	0.46	2.202	0.02769	rs76958512	SLC45A4
						9:113831319	9	rs4978979	113831319	G	ADD	1000	0.241	2.202	0.02769	rs4978979
						12:116874676	12	JHU_12.116874675	116874676	G	ADD	996	0.2338	2.202	0.02769	rs12824686	ENSG00000296503
						14:50796881	14	exm1100466	50796881	C	ADD	1000	-0.4434	-2.202	0.02769	rs9323183	CDKL1
						4:9923004	4	exm-rs734553	9923004	C	ADD	1000	0.2603	2.201	0.0277
						4:72686078	4	rs842889	72686078	G	ADD	1000	0.3005	2.202	0.0277	rs842889
						5:137849526	5	rs10077407	137849526	A	ADD	1000	0.2142	2.201	0.0277	rs10077407	ETF1
						11:19851250	11	JHU_11.19851249	19851250	A	ADD	999	-0.2178	-2.202	0.0277
						13:73843655	13	rs4883926	73843655	A	ADD	1000	0.2226	2.202	0.0277	rs4883926
						15:26700520	15	JHU_15.26700519	26700520	G	ADD	1000	-0.4897	-2.202	0.0277	rs112716566	LINC02248,ENSG00000287280
						1:115193579	1	rs75494055	115193579	A	ADD	997	0.5033	2.201	0.02771	rs75494055	DENND2C
						3:66791147	3	rs2364884	66791147	A	ADD	1000	-0.2236	-2.201	0.02771	rs2364884
						3:122325467	3	rs1909808	122325467	A	ADD	1000	0.4572	2.201	0.02771	rs1909808	PARP15
						6:1223054	6	rs238037	1223054	G	ADD	1000	0.2514	2.201	0.02771	rs238037	ENSG00000289842
						11:132809376	11	rs11223289	132809376	T	ADD	1000	-0.2313	-2.201	0.02771	rs11223289	OPCML
						12:85755859	12	rs1913134	85755859	A	ADD	1000	0.2843	2.201	0.02771	rs1913134
						12:121450165	12	12:121450165-C-T	121450165	A	ADD	1000	-0.2323	-2.201	0.02771
						3:190477337	3	JHU_3.190477336	190477337	G	ADD	1000	-0.2141	-2.201	0.02772
						11:119968598	11	JHU_11.119968597	119968598	G	ADD	1000	-0.2215	-2.201	0.02772
						12:82421395	12	JHU_12.82421394	82421395	T	ADD	999	-0.4116	-2.201	0.02772	rs34297758
						15:58200537	15	rs7175739	58200537	G	ADD	998	0.2163	2.201	0.02772	rs7175739
						20:57321421	20	JHU_20.57321420	57321421	C	ADD	999	-0.2404	-2.201	0.02772
						22:22531074	22	rs2105815	22531074	A	ADD	1000	0.2392	2.201	0.02772	rs2105815
						1:189428501	1	rs10754190	189428501	G	ADD	999	0.2173	2.201	0.02773	rs10754190	ENSG00000302138
						6:104370750	6	rs76221432	104370750	A	ADD	1000	0.5056	2.201	0.02773	rs76221432
						11:27104501	11	rs1020269	27104501	C	ADD	1000	0.2333	2.201	0.02773	rs1020269	BBOX1,BBOX1-AS1
						13:42290510	13	rs36048898	42290510	C	ADD	1000	-0.3537	-2.201	0.02773	rs36048898	VWA8
						16:84290893	16	rs12445217	84290893	A	ADD	1000	-0.3092	-2.201	0.02773	rs12445217	ENSG00000260858
						20:58213382	20	rs6100536	58213382	G	ADD	1000	0.2477	2.201	0.02773	rs6100536	PHACTR3
						9:17524038	9	rs7350278	17524038	A	ADD	998	0.2508	2.201	0.02774	rs7350278
						10:45126020	10	rs17156718	45126020	A	ADD	999	0.3423	2.201	0.02774	rs17156718
						12:52763203	12	rs73093302	52763203	G	ADD	1000	0.2946	2.201	0.02774	rs73093302
						20:33678732	20	20:33678732-G-A	33678732	A	ADD	1000	-0.378	-2.201	0.02774	rs73903009	TRPC4AP
						1:76783757	1	rs12406797	76783757	T	ADD	994	-0.3319	-2.201	0.02775	rs12406797	ST6GALNAC3
						2:58517738	2	JHU_2.58517737	58517738	A	ADD	1000	0.3208	2.201	0.02775
						2:141840541	2	rs1474408	141840541	C	ADD	1000	-0.2202	-2.201	0.02775	rs1474408	LRP1B
						6:33136076	6	JHU_6.33136075	33136076	A	ADD	999	0.335	2.201	0.02775	rs115641163	COL11A2
						7:27159136	7	exm2245500	27159136	G	ADD	1000	-0.3784	-2.201	0.02775
						7:68664836	7	rs4717494	68664836	A	ADD	1000	0.3357	2.201	0.02775	rs4717494
						7:103637906	7	rs6955789	103637906	A	ADD	998	0.2429	2.201	0.02775	rs6955789
						9:109184595	9	rs7041138	109184595	G	ADD	1000	0.2297	2.201	0.02775	rs7041138	LINC01505
						9:112660803	9	rs7849107	112660803	G	ADD	1000	-0.2418	-2.201	0.02775	rs7849107	PALM2AKAP2
						16:20799806	16	JHU_16.20799805	20799806	A	ADD	999	0.2475	2.201	0.02775
						22:22399414	22	rs6000695	22399414	C	ADD	997	-0.4326	-2.201	0.02775	rs6000695
						5:33364638	5	JHU_5.33364637	33364638	A	ADD	1000	-0.3342	-2.201	0.02776
						7:135853583	7	rs756421	135853583	A	ADD	1000	0.2229	2.201	0.02776	rs756421	ENSG00000232053
						11:38675134	11	JHU_11.38675133	38675134	A	ADD	994	0.419	2.201	0.02776	rs200626290	LINC01493
						4:174657851	4	rs7694565	174657851	A	ADD	1000	0.2283	2.201	0.02777	rs7694565	LINC02269
						13:110618831	13	rs7984646	110618831	C	ADD	1000	0.2262	2.201	0.02777	rs7984646
						14:33909795	14	rs17579923	33909795	A	ADD	998	0.3495	2.201	0.02777	rs17579923	NPAS3
						17:9274797	17	rs17741619	9274797	G	ADD	997	-0.2208	-2.2	0.02777	rs17741619	STX8
						3:129293256	3	rs2255703	129293256	G	ADD	997	0.2194	2.2	0.02778	rs2255703	PLXND1
						5:125276922	5	rs4460136	125276922	G	ADD	999	0.252	2.2	0.02778	rs4460136	ENSG00000248752
						5:148846426	5	rs447950	148846426	A	ADD	1000	0.2366	2.2	0.02778	rs447950
						12:118240793	12	rs10850903	118240793	G	ADD	1000	0.2268	2.2	0.02778	rs10850903	KSR2
						13:94228746	13	rs9561401	94228746	A	ADD	1000	-0.4432	-2.2	0.02778	rs9561401	GPC6
						16:61069341	16	rs12599038	61069341	G	ADD	999	-0.2361	-2.2	0.02778	rs12599038
						2:45426497	2	JHU_2.45426496	45426497	A	ADD	1000	-0.3891	-2.2	0.02779	rs75283168	LINC01121,ENSG00000286728
						6:8002118	6	JHU_6.8002117	8002118	A	ADD	1000	-0.3048	-2.2	0.02779	rs12210007	BLOC1S5-TXNDC5
						12:103257876	12	rs1498694	103257876	A	ADD	999	-0.2349	-2.2	0.02779	rs1498694	PAH
						15:46333514	15	rs1520427	46333514	A	ADD	1000	-0.2152	-2.2	0.02779	rs1520427
						15:63181009	15	rs11639162	63181009	C	ADD	1000	-0.2217	-2.2	0.02779	rs11639162	ENSG00000259727
						17:13419840	17	JHU_17.13419839	13419840	A	ADD	1000	-0.3651	-2.2	0.02779
						18:47819568	18	rs8095785	47819568	G	ADD	1000	0.2218	2.2	0.02779	rs8095785
						19:41845758	19	JHU_19.41845757	41845758	C	ADD	1000	0.223	2.2	0.02779
						6:147635413	6	6:147635413-AG	147635413	A	ADD	998	-0.2209	-2.2	0.0278
						10:14452480	10	rs2480536	14452480	A	ADD	1000	0.2276	2.2	0.0278	rs2480536
						10:78956144	10	JHU_10.78956143	78956144	A	ADD	1000	0.348	2.2	0.0278	rs35366821	KCNMA1
						11:86406159	11	rs746491	86406159	A	ADD	999	-0.2669	-2.2	0.0278	rs746491	ENSG00000255250
						11:122932365	11	rs4935825	122932365	C	ADD	1000	0.2242	2.2	0.0278	rs4935825	HSPA8
						3:124860138	3	rs816151	124860138	G	ADD	1000	0.3708	2.2	0.02781	rs816151	SLC12A8
						9:140767792	9	rs80010435	140767792	A	ADD	998	0.503	2.2	0.02781	rs80010435	ENSG00000203987
						16:27157612	16	rs2090297	27157612	A	ADD	1000	0.2277	2.2	0.02781	rs2090297
						17:33878294	17	rs78427228	33878294	C	ADD	998	-0.3092	-2.2	0.02781	rs78427228	SLFN14
						1:189172684	1	rs7527682	189172684	A	ADD	1000	0.2164	2.2	0.02782	rs7527682	ENSG00000302138
						2:212808107	2	rs839533	212808107	A	ADD	1000	0.3207	2.2	0.02782	rs839533	ERBB4
						3:25473945	3	rs1483856	25473945	C	ADD	1000	0.345	2.2	0.02782	rs1483856	RARB
						5:73810478	5	rs212925	73810478	A	ADD	1000	-0.2238	-2.2	0.02782	rs212925	LINC01331
						6:167703332	6	JHU_6.167703331	167703332	A	ADD	998	-0.3324	-2.2	0.02782
						13:107560057	13	rs9301172	107560057	C	ADD	1000	0.2193	2.2	0.02782	rs9301172
						16:79596732	16	rs12928988	79596732	A	ADD	999	0.3744	2.2	0.02782	rs12928988
						1:81853327	1	rs4456134	81853327	G	ADD	1000	-0.2292	-2.2	0.02783	rs4456134	ADGRL2
						1:205573173	1	rs11240536	205573173	C	ADD	1000	-0.3345	-2.2	0.02783	rs11240536
						1:212553111	1	rs701905	212553111	G	ADD	999	0.2362	2.2	0.02783	rs701905	PACC1
						2:135087219	2	JHU_2.135087218	135087219	A	ADD	1000	-0.435	-2.2	0.02783	rs74907354	MGAT5
						3:104530538	3	rs3996204	104530538	G	ADD	1000	0.2266	2.2	0.02783	rs3996204	ENSG00000294208
						8:63848556	8	rs1350059	63848556	G	ADD	1000	0.2161	2.2	0.02783	rs1350059	NKAIN3
						10:67992622	10	rs10822762	67992622	C	ADD	991	-0.2984	-2.2	0.02783	rs10822762	CTNNA3
						15:34436702	15	rs16958835	34436702	A	ADD	996	-0.3091	-2.2	0.02783	rs16958835	KATNBL1
						15:90684698	15	rs964021	90684698	G	ADD	999	0.2376	2.2	0.02783	rs964021
						2:127608424	2	JHU_2.127608423	127608424	A	ADD	1000	0.3474	2.199	0.02784	rs62158541
						2:127609718	2	rs11677887	127609718	G	ADD	1000	0.3474	2.199	0.02784	rs11677887
						8:4703671	8	rs58128246	4703671	T	ADD	994	0.4867	2.2	0.02784	rs58128246	CSMD1
						9:23416920	9	rs10511722	23416920	C	ADD	1000	0.2359	2.2	0.02784	rs10511722	ENSG00000284418
						12:97713911	12	JHU_12.97713910	97713911	A	ADD	1000	0.2714	2.2	0.02784
						15:24538137	15	kgp5585247	24538137	A	ADD	999	-0.3365	-2.2	0.02784	rs56124978	PWRN1,ENSG00000293653
						18:3028716	18	JHU_18.3028715	3028716	T	ADD	992	0.3907	2.2	0.02784
						5:166341845	5	rs10043595	166341845	T	ADD	1000	0.2164	2.199	0.02785	rs10043595	LINC01947,ENSG00000298538
						7:35650563	7	exm2270742	35650563	G	ADD	1000	0.2205	2.199	0.02785
						8:8450798	8	rs7826228	8450798	A	ADD	1000	0.2456	2.199	0.02785	rs7826228
						9:100975837	9	rs41283616	100975837	G	ADD	1000	0.2711	2.199	0.02785	rs41283616	TBC1D2,ENSG00000299446
						11:60907886	11	rs74555568	60907886	A	ADD	1000	0.3625	2.199	0.02785	rs74555568	VPS37C
						15:65689267	15	exm1170479	65689267	G	ADD	1000	0.2819	2.199	0.02785
						21:29865739	21	rs2831861	29865739	G	ADD	1000	0.3052	2.199	0.02785	rs2831861	ENSG00000232855
						2:56166944	2	JHU_2.56166943	56166944	A	ADD	1000	-0.2903	-2.199	0.02786	rs17047337
						4:189296869	4	JHU_4.189296868	189296869	A	ADD	999	0.2523	2.199	0.02786
						11:117698762	11	rs7117314	117698762	A	ADD	998	-0.2332	-2.199	0.02786	rs7117314	FXYD2,FXYD6-FXYD2
						16:15548310	16	rs222130	15548310	A	ADD	991	0.2187	2.199	0.02786	rs222130	BMERB1,ENSG00000261130
						19:51727962	19	rs3865444	51727962	A	ADD	1000	-0.233	-2.199	0.02786	rs3865444	ENSG00000268595
						1:208776214	1	rs55990752	208776214	C	ADD	999	-0.2283	-2.199	0.02787	rs55990752	ENSG00000310018
						1:220152281	1	JHU_1.220152280	220152281	G	ADD	996	-0.3933	-2.199	0.02787
						3:189553336	3	JHU_3.189553335	189553336	C	ADD	1000	-0.4063	-2.199	0.02787
						5:17191983	5	rs66539350	17191983	A	ADD	1000	-0.2166	-2.199	0.02787	rs66539350	BASP1-AS1
						6:32359460	6	rs16870123	32359460	A	ADD	1000	0.3153	2.199	0.02787	rs16870123	TSBP1-AS1
						14:37105853	14	rs12881439	37105853	G	ADD	999	0.2513	2.199	0.02787	rs12881439	NKX2-1-AS1,ENSG00000283098
						16:20095628	16	rs11647507	20095628	C	ADD	1000	-0.2517	-2.199	0.02787	rs11647507
						18:73617625	18	rs2732225	73617625	C	ADD	1000	-0.2642	-2.199	0.02787	rs2732225
						22:45618167	22	rs5766559	45618167	A	ADD	999	0.2281	2.199	0.02787	rs5766559	KIAA0930
						5:25685221	5	rs59203489	25685221	G	ADD	998	0.3614	2.199	0.02788	rs59203489
						6:161984377	6	rs6900355	161984377	G	ADD	999	-0.2203	-2.199	0.02788	rs6900355	PRKN
						7:21392007	7	rs17144321	21392007	A	ADD	1000	-0.3024	-2.199	0.02788	rs17144321
						11:77623782	11	rs10751278	77623782	C	ADD	995	0.2337	2.199	0.02788	rs10751278	INTS4
						20:9996513	20	JHU_20.9996512	9996513	A	ADD	1000	-0.3922	-2.199	0.02788	rs13037049
						3:59658825	3	rs9311717	59658825	A	ADD	1000	0.2384	2.199	0.02789	rs9311717	CFAP20DC-DT
						9:13685649	9	rs8192986	13685649	G	ADD	1000	-0.349	-2.199	0.02789	rs8192986	ENSG00000226197
						9:137550236	9	rs4598327	137550236	A	ADD	996	0.2521	2.199	0.02789	rs4598327	COL5A1
						12:133482984	12	rs12426943	133482984	G	ADD	999	0.219	2.199	0.02789	rs12426943
						15:86866875	15	rs1908786	86866875	G	ADD	1000	-0.2169	-2.199	0.02789	rs1908786	AGBL1
						16:64327262	16	JHU_16.64327261	64327262	G	ADD	993	-0.2202	-2.199	0.02789
						17:49800934	17	JHU_17.49800933	49800934	A	ADD	1000	0.2217	2.199	0.02789
						21:28101150	21	rs56738751	28101150	A	ADD	999	0.2727	2.199	0.02789	rs56738751
						2:127724610	2	rs4662695	127724610	C	ADD	1000	0.4324	2.199	0.0279	rs4662695
						3:139567526	3	JHU_3.139567525	139567526	A	ADD	1000	0.2522	2.199	0.0279
						6:32286761	6	rs498422	32286761	C	ADD	1000	0.4685	2.199	0.0279	rs498422	TSBP1,TSBP1-AS1
						9:122763603	9	rs7872205	122763603	A	ADD	999	0.227	2.199	0.0279	rs7872205
						12:116068066	12	rs11067687	116068066	A	ADD	999	0.2283	2.199	0.0279	rs11067687	ENSG00000257407
						14:77974990	14	rs1063271	77974990	G	ADD	1000	0.2954	2.199	0.0279	rs1063271	SPTLC2
						16:83500087	16	JHU_16.83500086	83500087	G	ADD	994	-0.2251	-2.199	0.0279
						1:65808281	1	rs2375699	65808281	G	ADD	1000	0.2216	2.199	0.02791	rs2375699	DNAJC6
						1:83083251	1	rs1493977	83083251	G	ADD	1000	0.2367	2.199	0.02791	rs1493977	ENSG00000233290
						3:165981113	3	rs9812787	165981113	C	ADD	999	0.4556	2.199	0.02791	rs9812787	ENSG00000301714
						6:80659049	6	rs240308	80659049	A	ADD	999	-0.4014	-2.198	0.02791	rs240308	ENSG00000287816
						8:101644172	8	rs7821477	101644172	G	ADD	998	-0.2366	-2.199	0.02791	rs7821477	SNX31
						12:81250579	12	JHU_12.81250578	81250579	A	ADD	1000	0.3922	2.199	0.02791
						13:109574994	13	rs4773010	109574994	A	ADD	1000	-0.2263	-2.199	0.02791	rs4773010	MYO16
						16:7732644	16	rs11642752	7732644	G	ADD	998	0.3331	2.199	0.02791	rs11642752	RBFOX1
						1:236702374	1	Variant38568	236702374	G	ADD	1000	0.2339	2.198	0.02792
						11:29275928	11	rs7943620	29275928	C	ADD	1000	0.313	2.198	0.02792	rs7943620	ENSG00000254526
						11:119934563	11	rs4936507	119934563	A	ADD	999	-0.3008	-2.198	0.02792	rs4936507	ENSG00000297393
						12:129444588	12	rs470477	129444588	A	ADD	1000	0.235	2.198	0.02792	rs470477	GLT1D1
						17:2260362	17	17:2260362-T-C	2260362	G	ADD	1000	-0.2143	-2.198	0.02792
						1:246682252	1	JHU_1.246682251	246682252	G	ADD	996	0.2375	2.198	0.02793
						5:167280392	5	rs2973656	167280392	G	ADD	1000	-0.2903	-2.198	0.02793	rs2973656	TENM2
						7:104327885	7	rs67093486	104327885	G	ADD	994	0.3296	2.198	0.02793	rs67093486	LHFPL3
						11:27906952	11	rs4923503	27906952	A	ADD	1000	-0.3259	-2.198	0.02793	rs4923503	ENSG00000310355
						12:60047331	12	JHU_12.60047330	60047331	A	ADD	997	0.4354	2.198	0.02793	rs73109989	SLC16A7
						13:34685167	13	JHU_13.34685166	34685167	G	ADD	1000	0.2796	2.198	0.02793	rs4943181
						13:79793701	13	rs9545020	79793701	G	ADD	1000	-0.2285	-2.198	0.02793	rs9545020
						16:14045399	16	rs4781563	14045399	A	ADD	999	0.2421	2.198	0.02793	rs4781563	ERCC4
						16:26098605	16	rs11074748	26098605	A	ADD	995	-0.2153	-2.198	0.02793	rs11074748	HS3ST4
						17:11477247	17	rs11652896	11477247	G	ADD	1000	0.2259	2.198	0.02793	rs11652896
						18:70713037	18	rs878202	70713037	A	ADD	1000	-0.2213	-2.198	0.02793	rs878202
						19:56676362	19	JHU_19.56676361	56676362	A	ADD	1000	-0.2874	-2.198	0.02793	rs274143
						21:29184528	21	rs1431372	29184528	C	ADD	1000	-0.2204	-2.198	0.02793	rs1431372
						3:29664660	3	JHU_3.29664659	29664660	A	ADD	1000	-0.2977	-2.198	0.02794
						6:27585038	6	rs9468174	27585038	G	ADD	1000	0.4718	2.198	0.02794	rs9468174
						13:47600322	13	rs1864704	47600322	G	ADD	1000	0.2439	2.198	0.02794	rs1864704
						3:186656113	3	rs10513807	186656113	G	ADD	1000	0.2234	2.198	0.02795	rs10513807	ST6GAL1
						10:132455296	10	rs72848825	132455296	G	ADD	997	-0.4152	-2.198	0.02795	rs72848825
						11:88133633	11	JHU_11.88133632	88133633	A	ADD	1000	0.5219	2.198	0.02795	rs73534585	ENSG00000288018
						12:10347862	12	rs11053668	10347862	C	ADD	1000	-0.2378	-2.198	0.02795	rs11053668
						12:68447643	12	rs10878735	68447643	A	ADD	998	0.3441	2.198	0.02795	rs10878735	ENSG00000301254
						13:97943226	13	rs9516897	97943226	A	ADD	1000	0.438	2.198	0.02795	rs9516897	MBNL2,ENSG00000286334
						15:100635857	15	rs78247994	100635857	A	ADD	1000	-0.4595	-2.198	0.02795	rs78247994	ADAMTS17
						19:27916659	19	rs2897651	27916659	A	ADD	998	-0.2918	-2.198	0.02795	rs2897651
						2:1756908	2	exm2269009	1756908	A	ADD	999	0.2336	2.198	0.02796
						8:5477083	8	rs2733032	5477083	G	ADD	1000	-0.222	-2.198	0.02796	rs2733032
						10:45994427	10	10:45994427-C-G	45994427	G	ADD	996	0.4553	2.198	0.02796	rs34081402	MARCHF8
						14:46361025	14	JHU_14.46361024	46361025	G	ADD	999	-0.3443	-2.198	0.02796	rs76024260	LINC00871
						21:35637462	21	21:35637462-A-G	35637462	G	ADD	997	0.3236	2.198	0.02796	rs7278845	KCNE2,LINC00310
						1:244777718	1	rs10803228	244777718	A	ADD	1000	-0.2216	-2.198	0.02797	rs10803228	CATSPERE,ENSG00000299265
						3:16243596	3	rs11711765	16243596	G	ADD	1000	-0.2215	-2.198	0.02797	rs11711765	GALNT15
						20:62105500	20	rs11699394	62105500	C	ADD	999	-0.2636	-2.198	0.02797	rs11699394
						7:7801527	7	rs56044403	7801527	A	ADD	1000	-0.254	-2.198	0.02798	rs56044403	UMAD1,ENSG00000283549
						7:38493577	7	rs4720285	38493577	C	ADD	998	0.2175	2.198	0.02798	rs4720285	AMPH
						9:93840753	9	rs7859968	93840753	A	ADD	1000	0.2878	2.198	0.02798	rs7859968	LINC02937
						10:7061855	10	rs11254952	7061855	C	ADD	1000	0.3952	2.198	0.02798	rs11254952	ENSG00000287277
						10:61958620	10	rs12266845	61958620	G	ADD	1000	-0.2779	-2.198	0.02798	rs12266845	ANK3
						11:27893387	11	rs1491845	27893387	C	ADD	1000	-0.3117	-2.197	0.02798	rs1491845	ENSG00000255496
						2:31410728	2	rs764072	31410728	A	ADD	999	-0.2868	-2.197	0.02799	rs764072	CAPN14
						12:77172378	12	JHU_12.77172377	77172378	A	ADD	1000	0.2628	2.197	0.02799	rs78230388	ZDHHC17
						15:86103396	15	JHU_15.86103395	86103396	C	ADD	998	0.2334	2.197	0.02799	rs56024556	AKAP13
						18:45988298	18	rs72923522	45988298	A	ADD	1000	-0.3729	-2.197	0.02799	rs72923522	ENSG00000297938
						3:32240119	3	rs9825310	32240119	A	ADD	1000	-0.2174	-2.197	0.028	rs9825310
						3:197326114	3	rs73890772	197326114	G	ADD	999	0.4001	2.197	0.028	rs73890772	ENSG00000291091
						4:114316187	4	rs13130636	114316187	A	ADD	1000	-0.4907	-2.197	0.028	rs13130636
						6:31485354	6	rs3131630	31485354	G	ADD	1000	-0.2532	-2.197	0.028	rs3131630
						7:24000745	7	rs6969677	24000745	A	ADD	1000	0.2158	2.197	0.028	rs6969677
						8:58295898	8	JHU_8.58295897	58295898	G	ADD	1000	0.4199	2.197	0.028
						8:58296210	8	JHU_8.58296209	58296210	G	ADD	1000	0.4199	2.197	0.028
						8:58296218	8	JHU_8.58296217	58296218	A	ADD	1000	0.4199	2.197	0.028
						8:58297248	8	rs11990740	58297248	A	ADD	1000	0.4199	2.197	0.028	rs11990740
						17:69286681	17	rs11077554	69286681	A	ADD	999	-0.2578	-2.197	0.028	rs11077554
						18:56849388	18	rs11664930	56849388	G	ADD	999	0.3747	2.197	0.028	rs11664930
						18:71462565	18	rs1583132	71462565	A	ADD	1000	-0.3173	-2.197	0.028	rs1583132
						19:41741302	19	JHU_19.41741301	41741302	A	ADD	998	-0.2727	-2.197	0.028	rs68003465	AXL
						20:43057480	20	rs3818247	43057480	A	ADD	1000	0.222	2.197	0.028	rs3818247	HNF4A
						5:74186217	5	rs72766517	74186217	A	ADD	992	0.3802	2.197	0.02801	rs72766517	ENSG00000301292
						6:162605985	6	JHU_6.162605984	162605985	A	ADD	998	-0.2327	-2.197	0.02801
						9:90198375	9	JHU_9.90198374	90198375	A	ADD	1000	-0.4683	-2.197	0.02801	rs17053159	DAPK1
						13:65230635	13	rs2324731	65230635	G	ADD	1000	-0.2338	-2.197	0.02801	rs2324731
						15:26087721	15	rs11629970	26087721	G	ADD	999	0.2596	2.197	0.02801	rs11629970	ATP10A
						18:60715759	18	rs72933600	60715759	G	ADD	1000	0.3783	2.197	0.02801	rs72933600	ENSG00000299452
						19:40335037	19	rs12975624	40335037	A	ADD	1000	0.2164	2.197	0.02801	rs12975624	FBL
						2:63115895	2	JHU_2.63115894	63115895	A	ADD	1000	0.3359	2.197	0.02802	rs17407696	EHBP1
						6:166920245	6	JHU_6.166920244	166920245	A	ADD	1000	0.4388	2.197	0.02802	rs76391807	RPS6KA2
						15:55985801	15	rs9920680	55985801	G	ADD	1000	0.3991	2.197	0.02802	rs9920680	PRTG
						20:55382086	20	rs913664	55382086	G	ADD	1000	-0.224	-2.197	0.02802	rs913664	ENSG00000304895
						20:57477090	20	rs6128461	57477090	A	ADD	1000	0.228	2.197	0.02802	rs6128461	GNAS
						3:65179628	3	JHU_3.65179627	65179628	A	ADD	1000	0.2837	2.197	0.02803	rs11926111
						4:10726853	4	rs16872571	10726853	A	ADD	1000	-0.2198	-2.197	0.02803	rs16872571	LINC02498
						5:26842521	5	JHU_5.26842520	26842521	G	ADD	1000	0.4575	2.197	0.02803
						6:33791230	6	rs10947443	33791230	A	ADD	995	0.2811	2.197	0.02803	rs10947443
						7:106372903	7	rs342296	106372903	A	ADD	999	-0.2151	-2.197	0.02803	rs342296
						3:80750600	3	JHU_3.80750599	80750600	G	ADD	1000	0.2544	2.197	0.02804	rs201062071	ENSG00000242828
						3:80785415	3	rs13078019	80785415	A	ADD	1000	0.2544	2.197	0.02804	rs13078019	ENSG00000242828
						3:80808556	3	rs77561779	80808556	A	ADD	1000	0.2544	2.197	0.02804	rs77561779	ENSG00000242828
						4:190891703	4	JHU_4.190891702	190891703	A	ADD	993	0.2256	2.197	0.02804
						6:92745020	6	rs2503620	92745020	A	ADD	1000	0.282	2.197	0.02804	rs2503620	ENSG00000285961
						7:26699295	7	rs7799519	26699295	G	ADD	1000	-0.3811	-2.197	0.02804	rs7799519	ENSG00000286507
						11:56893050	11	rs7110024	56893050	G	ADD	999	0.3238	2.197	0.02804	rs7110024
						17:69439919	17	rs11077564	69439919	G	ADD	999	-0.2704	-2.197	0.02804	rs11077564
						2:155392642	2	rs1527452	155392642	G	ADD	999	-0.3236	-2.197	0.02805	rs1527452	ENSG00000298255
						3:104057483	3	rs7620614	104057483	G	ADD	1000	-0.2122	-2.197	0.02805	rs7620614
						4:10191496	4	JHU_4.10191495	10191496	G	ADD	1000	-0.2261	-2.197	0.02805
						10:29428123	10	rs2804569	29428123	G	ADD	1000	0.2227	2.197	0.02805	rs2804569	ENSG00000299869
						12:120030381	12	rs9634174	120030381	G	ADD	1000	0.2203	2.197	0.02805	rs9634174	ENSG00000248636
						13:23601566	13	rs78450314	23601566	A	ADD	1000	-0.4565	-2.197	0.02805	rs78450314
						13:85291768	13	rs6563413	85291768	A	ADD	1000	-0.2581	-2.197	0.02805	rs6563413
						13:88658315	13	rs12866694	88658315	A	ADD	1000	0.2351	2.197	0.02805	rs12866694
						1:110084827	1	rs12023963	110084827	A	ADD	1000	0.2769	2.196	0.02806	rs12023963	GPR61,ENSG00000254942
						9:97347549	9	JHU_9.97347548	97347549	A	ADD	1000	-0.2479	-2.197	0.02806	rs616451	FBP2
						11:19425476	11	JHU_11.19425475	19425476	G	ADD	1000	-0.2205	-2.196	0.02806
						15:63162527	15	rs595866	63162527	G	ADD	998	-0.225	-2.196	0.02806	rs595866	ENSG00000259370
						16:83683945	16	rs11859365	83683945	C	ADD	1000	0.2474	2.196	0.02806	rs11859365	CDH13
						20:56788032	20	JHU_20.56788031	56788032	G	ADD	1000	0.3558	2.196	0.02806
						2:31204981	2	rs4952017	31204981	A	ADD	1000	-0.2257	-2.196	0.02807	rs4952017	GALNT14
						5:66594355	5	JHU_5.66594354	66594355	T	ADD	1000	0.3921	2.196	0.02807
						5:153321724	5	rs78642035	153321724	G	ADD	1000	-0.4042	-2.196	0.02807	rs78642035
						6:162193485	6	rs9458364	162193485	G	ADD	1000	0.2211	2.196	0.02807	rs9458364	PRKN
						8:20138078	8	JHU_8.20138077	20138078	G	ADD	996	-0.3806	-2.196	0.02807	rs73669758	LZTS1,LZTS1-AS1
						11:91802728	11	JHU_11.91802727	91802728	A	ADD	1000	0.4624	2.196	0.02807	rs2036125
						13:84491110	13	rs9575459	84491110	A	ADD	1000	-0.2812	-2.196	0.02807	rs9575459	ENSG00000296049
						14:35203966	14	JHU_14.35203965	35203966	A	ADD	999	0.2783	2.196	0.02807
						1:19886273	1	rs72656036	19886273	T	ADD	1000	0.418	2.196	0.02808	rs72656036	ENSG00000306287
						11:26876833	11	rs7102662	26876833	A	ADD	998	-0.2596	-2.196	0.02808	rs7102662
						13:47402024	13	rs61948306	47402024	A	ADD	995	-0.2514	-2.196	0.02808	rs61948306	ENSG00000302073
						17:1539540	17	rs7224583	1539540	A	ADD	1000	0.2341	2.196	0.02808	rs7224583	SCARF1
						21:42920022	21	rs1041834	42920022	G	ADD	1000	0.2321	2.196	0.02808	rs1041834
						1:241993831	1	rs10489350	241993831	G	ADD	1000	-0.2906	-2.196	0.02809	rs10489350	ENSG00000288723
						2:59388342	2	rs12052355	59388342	C	ADD	1000	0.2495	2.196	0.02809	rs12052355	LINC01122
						3:31932067	3	rs75721597	31932067	G	ADD	999	-0.3748	-2.196	0.02809	rs75721597	OSBPL10
						3:65806473	3	rs716244	65806473	A	ADD	999	0.2254	2.196	0.02809	rs716244	MAGI1
						6:166103873	6	rs9459474	166103873	G	ADD	1000	0.3236	2.196	0.02809	rs9459474	PDE10A
						16:61045392	16	rs11076445	61045392	A	ADD	1000	-0.2361	-2.196	0.02809	rs11076445
						17:60742348	17	rs2252814	60742348	C	ADD	996	0.2214	2.196	0.02809	rs2252814	MRC2
						18:51187260	18	rs72924439	51187260	A	ADD	1000	0.4777	2.196	0.02809	rs72924439
						19:5840619	19	rs708686	5840619	A	ADD	999	-0.248	-2.196	0.02809	rs708686
						2:25887558	2	exm-rs11684202	25887558	G	ADD	1000	0.2255	2.196	0.0281	rs11684202	DTNB
						12:29848904	12	rs12309843	29848904	C	ADD	1000	-0.2842	-2.196	0.0281	rs12309843	TMTC1
						12:110134709	12	rs7978131	110134709	C	ADD	997	0.3285	2.196	0.0281	rs7978131
						18:40646176	18	rs4890423	40646176	G	ADD	1000	0.254	2.196	0.0281	rs4890423	RIT2
						1:199328001	1	rs6669877	199328001	G	ADD	999	-0.2658	-2.196	0.02811	rs6669877	LINC02789
						1:220145272	1	JHU_1.220145271	220145272	A	ADD	998	0.2218	2.196	0.02811
						3:189170348	3	rs9855126	189170348	G	ADD	1000	-0.2294	-2.196	0.02811	rs9855126
						5:159287403	5	rs31688	159287403	C	ADD	999	0.2301	2.196	0.02811	rs31688	LINC01847
						13:94432538	13	JHU_13.94432537	94432538	C	ADD	999	0.2253	2.196	0.02811
						2:175726209	2	JHU_2.175726208	175726209	A	ADD	1000	-0.4111	-2.196	0.02812	rs72918994	CHN1
						5:120546405	5	rs78930460	120546405	A	ADD	1000	0.3866	2.196	0.02812	rs78930460	ENSG00000229855
						7:121133240	7	rs34984834	121133240	A	ADD	1000	-0.3071	-2.196	0.02812	rs34984834	ENSG00000289578
						10:95503063	10	rs34734689	95503063	A	ADD	1000	0.3135	2.196	0.02812	rs34734689	ENSG00000303320
						10:103205272	10	rs4451650	103205272	G	ADD	1000	-0.226	-2.196	0.02812	rs4451650	BTRC
						10:108851830	10	rs1556760	108851830	A	ADD	1000	-0.2189	-2.196	0.02812	rs1556760	SORCS1
						18:57111114	18	rs12957228	57111114	A	ADD	996	0.2597	2.196	0.02812	rs12957228	CCBE1
						3:55474222	3	JHU_3.55474221	55474222	G	ADD	1000	0.2964	2.196	0.02813	rs7621770
						6:31241032	6	rs5010528	31241032	G	ADD	1000	0.381	2.196	0.02813	rs2113346068	ENSG00000298396
						6:150496319	6	rs9479834	150496319	A	ADD	1000	0.2174	2.195	0.02813	rs9479834	PPP1R14C
						18:8588261	18	rs17583373	8588261	A	ADD	1000	0.4987	2.195	0.02813	rs17583373
						1:158687163	1	exm113498	158687163	A	ADD	1000	-0.2206	-2.195	0.02814
						3:193946130	3	rs4642066	193946130	T	ADD	1000	-0.2919	-2.195	0.02814	rs4642066	LINC00887
						5:101018257	5	rs72770515	101018257	A	ADD	1000	0.372	2.195	0.02814	rs72770515
						10:99518012	10	rs7080953	99518012	A	ADD	1000	-0.2652	-2.195	0.02814	rs7080953	ZFYVE27
						11:11359886	11	exm-rs4909989	11359886	G	ADD	1000	0.2938	2.195	0.02814	rs4909989	GALNT18
						20:45730119	20	rs6018274	45730119	C	ADD	992	-0.2228	-2.195	0.02814	rs6018274	EYA2
						21:42598887	21	rs7278856	42598887	C	ADD	1000	0.2573	2.195	0.02814	rs7278856	BACE2
						1:230310972	1	rs1124110	230310972	G	ADD	999	-0.3846	-2.195	0.02815	rs1124110	GALNT2
						5:174025065	5	rs12515393	174025065	A	ADD	1000	0.2301	2.195	0.02815	rs12515393
						7:7399404	7	rs10486158	7399404	G	ADD	1000	-0.2738	-2.195	0.02815	rs10486158	COL28A1
						15:84257295	15	rs7182322	84257295	A	ADD	999	0.2462	2.195	0.02815	rs7182322	SH3GL3
						17:12532151	17	rs11655347	12532151	A	ADD	1000	0.228	2.195	0.02815	rs11655347	LINC00670,ENSG00000287462
						1:88788380	1	rs499081	88788380	A	ADD	1000	-0.2533	-2.195	0.02816	rs499081	PKN2-AS1
						2:68652580	2	rs11126185	68652580	G	ADD	1000	-0.2255	-2.195	0.02816	rs11126185
						2:142876051	2	rs2290140	142876051	A	ADD	1000	0.2239	2.195	0.02816	rs2290140	LRP1B
						5:145838440	5	rs11743333	145838440	G	ADD	1000	0.2279	2.195	0.02816	rs11743333	TCERG1
						6:15283550	6	JHU_6.15283549	15283550	C	ADD	999	0.3433	2.195	0.02816	rs794786	JARID2
						11:76519899	11	rs1149625	76519899	G	ADD	1000	-0.2533	-2.195	0.02816	rs1149625
						18:26959640	18	rs12458578	26959640	A	ADD	998	0.2599	2.195	0.02816	rs12458578
						1:53808658	1	rs1416096	53808658	A	ADD	1000	-0.2358	-2.195	0.02817	rs1416096	LRP8-DT,ENSG00000226938
						2:235495729	2	rs13035090	235495729	A	ADD	999	0.2302	2.195	0.02817	rs13035090
						9:116991071	9	rs7868992	116991071	G	ADD	1000	0.2454	2.195	0.02817	rs7868992	COL27A1
						12:25282504	12	rs12228638	25282504	G	ADD	1000	0.22	2.195	0.02817	rs12228638	DNAI7
						15:95841944	15	rs12909631	95841944	G	ADD	1000	-0.323	-2.195	0.02817	rs12909631	LETR1
						20:8863438	20	rs41275594	8863438	A	ADD	1000	-0.3848	-2.195	0.02817	rs41275594	PLCB1
						9:78276675	9	exm-rs10512049	78276675	A	ADD	1000	-0.4406	-2.195	0.02818
						10:35220175	10	rs10764014	35220175	A	ADD	999	-0.2178	-2.195	0.02818	rs10764014
						20:45281596	20	rs2757523	45281596	G	ADD	993	-0.3518	-2.195	0.02818	rs2757523	SLC13A3
						1:33954805	1	JHU_1.33954804	33954805	A	ADD	1000	-0.4123	-2.195	0.02819
						1:90374083	1	rs72716346	90374083	A	ADD	1000	0.5065	2.195	0.02819	rs72716346	LRRC8D,ENSG00000271949
						3:64917702	3	rs73115620	64917702	A	ADD	1000	0.4151	2.195	0.02819	rs73115620	ADAMTS9-AS2,ENSG00000300285
						22:32724611	22	JHU_22.32724610	32724611	A	ADD	1000	-0.2199	-2.195	0.02819
						4:140490109	4	JHU_4.140490108	140490109	G	ADD	1000	-0.3852	-2.194	0.0282	rs56019224	QKILA,ENSG00000286896
						4:163948926	4	rs13126297	163948926	G	ADD	997	0.2154	2.194	0.0282	rs13126297	ENSG00000248431
						12:29903887	12	rs302333	29903887	A	ADD	999	0.3395	2.194	0.0282	rs302333	TMTC1
						22:32968093	22	rs5998545	32968093	C	ADD	1000	0.2471	2.195	0.0282	rs5998545	SYN3
						1:216942484	1	rs34231484	216942484	A	ADD	998	0.3312	2.194	0.02821	rs34231484	ESRRG
						4:2941988	4	rs2032463	2941988	G	ADD	999	-0.2176	-2.194	0.02821	rs2032463	NOP14,NOP14-AS1
						6:8438623	6	rs78012149	8438623	G	ADD	998	-0.5161	-2.194	0.02821	rs78012149	ENSG00000285216
						7:121156066	7	rs73717383	121156066	A	ADD	1000	-0.3256	-2.194	0.02821	rs73717383	ENSG00000289578
						10:52934604	10	JHU_10.52934603	52934604	G	ADD	1000	0.3923	2.194	0.02821	rs10995907	PRKG1
						11:119967484	11	rs609650	119967484	G	ADD	997	-0.2217	-2.194	0.02821	rs609650	ENSG00000297377
						19:50705558	19	rs78109533	50705558	C	ADD	1000	-0.3345	-2.194	0.02821	rs78109533	MYH14,ENSG00000301778
						20:33545616	20	rs17310467	33545616	G	ADD	998	-0.3797	-2.194	0.02821	rs17310467	MYH7B
						4:30867887	4	JHU_4.30867886	30867887	C	ADD	999	0.329	2.194	0.02822
						4:155517842	4	4:155517842-A-G	155517842	G	ADD	1000	0.2561	2.194	0.02822	rs35147053
						10:61612159	10	rs17791484	61612159	A	ADD	1000	0.2347	2.194	0.02822	rs17791484	CCDC6
						16:7636320	16	JHU_16.7636319	7636320	A	ADD	1000	0.2345	2.194	0.02822	rs11077200	RBFOX1
						2:110440178	2	rs116337889	110440178	G	ADD	1000	0.5001	2.194	0.02823	rs116337889
						4:2137465	4	rs7442487	2137465	G	ADD	1000	0.3565	2.194	0.02823	rs7442487	POLN,ENSG00000290263
						4:43082956	4	rs6850625	43082956	C	ADD	1000	-0.2486	-2.194	0.02823	rs6850625
						7:19049388	7	rs2107595	19049388	A	ADD	1000	-0.2972	-2.194	0.02823	rs2107595
						7:134483434	7	rs2347898	134483434	C	ADD	1000	0.3609	2.194	0.02823	rs2347898	CALD1,ENSG00000286458
						7:156305215	7	rs6459686	156305215	G	ADD	1000	-0.2327	-2.194	0.02823	rs6459686	RNF32-DT
						8:11343973	8	rs2736340	11343973	A	ADD	1000	-0.2512	-2.194	0.02823	rs2736340
						13:100541046	13	rs9557325	100541046	G	ADD	1000	0.2532	2.194	0.02823	rs9557325	CLYBL,ENSG00000286757
						4:45033142	4	rs4456994	45033142	C	ADD	1000	0.2283	2.194	0.02824	rs4456994	ENSG00000248744
						10:126856255	10	rs1715862	126856255	A	ADD	1000	0.2139	2.194	0.02824	rs1715862
						19:9907661	19	JHU_19.9907660	9907661	G	ADD	997	0.4657	2.194	0.02824
						20:6711863	20	rs235713	6711863	A	ADD	1000	-0.2168	-2.194	0.02824	rs235713	LINC01713
						1:30092574	1	rs35522874	30092574	A	ADD	1000	-0.2525	-2.194	0.02825	rs35522874	ENSG00000300547
						4:38333458	4	rs13101978	38333458	A	ADD	1000	-0.2199	-2.194	0.02825	rs13101978	LINC02513
						4:155862134	4	JHU_4.155862133	155862134	C	ADD	987	0.2175	2.194	0.02825
						8:17384262	8	rs2588209	17384262	G	ADD	1000	-0.2282	-2.194	0.02825	rs2588209	SLC7A2
						11:13020422	11	rs10766022	13020422	G	ADD	1000	0.248	2.194	0.02825	rs10766022	RASSF10-DT
						11:13023878	11	JHU_11.13023877	13023878	G	ADD	1000	0.248	2.194	0.02825
						11:102682574	11	rs58264782	102682574	G	ADD	1000	0.378	2.194	0.02825	rs58264782	WTAPP1
						15:55315942	15	rs1690370	55315942	G	ADD	999	0.287	2.194	0.02825	rs1690370
						1:177652865	1	rs12563834	177652865	C	ADD	1000	0.5052	2.194	0.02826	rs12563834	ENSG00000227579
						4:8117671	4	rs1125307	8117671	A	ADD	997	-0.2188	-2.194	0.02826	rs1125307	ABLIM2
						4:92240442	4	JHU_4.92240441	92240442	G	ADD	1000	-0.2435	-2.194	0.02827
						4:166585559	4	rs35715617	166585559	A	ADD	988	0.4097	2.194	0.02827	rs35715617	ENSG00000250725,ENSG00000287424
						7:41468649	7	rs273207	41468649	A	ADD	1000	0.2456	2.193	0.02827	rs273207	ENSG00000305895
						16:55285845	16	rs12050985	55285845	C	ADD	1000	0.3424	2.193	0.02827	rs12050985	ENSG00000299155
						16:80252538	16	rs11644606	80252538	C	ADD	999	0.2558	2.194	0.02827	rs11644606	DYNLRB2-AS1
						18:73824684	18	JHU_18.73824683	73824684	G	ADD	999	-0.3987	-2.193	0.02827	rs1848265	ENSG00000310300
						3:108531560	3	JHU_3.108531559	108531560	G	ADD	1000	-0.4311	-2.193	0.02828
						4:158455728	4	JHU_4.158455727	158455728	G	ADD	1000	-0.4484	-2.193	0.02828	rs75135103
						5:94521977	5	JHU_5.94521976	94521977	G	ADD	998	0.26	2.193	0.02828	rs9654482	MCTP1
						6:3610381	6	rs9503642	3610381	A	ADD	999	-0.2932	-2.193	0.02828	rs9503642	ENSG00000228793
						7:134465172	7	rs7812047	134465172	A	ADD	1000	0.3464	2.193	0.02828	rs7812047	CALD1,ENSG00000286458
						9:91929907	9	rs3211684	91929907	C	ADD	1000	0.4997	2.193	0.02828	rs3211684	CKS2
						2:241300692	2	rs11679243	241300692	A	ADD	1000	-0.2544	-2.193	0.02829	rs11679243
						8:126398091	8	rs2954165	126398091	A	ADD	998	0.2528	2.193	0.02829	rs2954165	ENSG00000254431
						10:73784791	10	rs1245519	73784791	G	ADD	1000	-0.2179	-2.193	0.02829	rs1245519
						3:20165605	3	JHU_3.20165604	20165605	G	ADD	1000	0.259	2.193	0.0283
						3:52728804	3	3:52728804-C-T	52728804	A	ADD	1000	0.2242	2.193	0.0283
						3:55371976	3	rs9842885	55371976	A	ADD	1000	0.3758	2.193	0.0283	rs9842885	ENSG00000242568,ENSG00000242775
						6:101482379	6	rs13211508	101482379	A	ADD	999	-0.3444	-2.193	0.0283	rs13211508
						7:88814497	7	rs17400494	88814497	A	ADD	1000	0.2511	2.193	0.0283	rs17400494	ZNF804B
						7:133770607	7	rs12668057	133770607	A	ADD	1000	-0.2149	-2.193	0.0283	rs12668057	ENSG00000294998,ENSG00000295018
						8:20071503	8	rs11204099	20071503	G	ADD	996	0.2337	2.193	0.0283	rs11204099	ATP6V1B2
						9:79400295	9	rs954974	79400295	A	ADD	1000	-0.2367	-2.193	0.0283	rs954974	PRUNE2,PCA3
						12:81266363	12	rs1920990	81266363	A	ADD	1000	-0.2742	-2.193	0.0283	rs1920990	LIN7A,ENSG00000300781
						12:119610485	12	rs722306	119610485	G	ADD	1000	-0.2691	-2.193	0.0283	rs722306
						13:37743666	13	rs2399397	37743666	A	ADD	1000	-0.2863	-2.193	0.0283	rs2399397	ENSG00000307651,ENSG00000307674
						22:30264274	22	rs5752973	30264274	A	ADD	1000	-0.218	-2.193	0.0283	rs5752973
						1:14253821	1	rs10927959	14253821	A	ADD	1000	-0.2128	-2.193	0.02831	rs10927959	KAZN
						2:50333897	2	rs77738981	50333897	A	ADD	1000	0.4083	2.193	0.02831	rs77738981	NRXN1
						5:2887306	5	JHU_5.2887305	2887306	A	ADD	1000	-0.2373	-2.193	0.02831	rs67159955
						5:121207152	5	rs4481375	121207152	A	ADD	1000	0.2216	2.193	0.02831	rs4481375	ENSG00000297477
						18:26212187	18	rs1504133	26212187	G	ADD	999	-0.2971	-2.193	0.02831	rs1504133
						1:32477783	1	JHU_1.32477782	32477783	G	ADD	1000	-0.4715	-2.193	0.02832	rs77626504
						2:231850368	2	rs11694715	231850368	A	ADD	1000	0.2202	2.193	0.02832	rs11694715	SPATA3-AS1
						3:197158756	3	rs13098723	197158756	A	ADD	998	0.2421	2.193	0.02832	rs13098723	ENSG00000235126
						7:144653582	7	rs6980235	144653582	C	ADD	1000	0.2274	2.193	0.02832	rs6980235
						10:62412920	10	rs12779419	62412920	G	ADD	1000	0.2854	2.193	0.02832	rs12779419	ANK3
						12:67254171	12	rs7310441	67254171	A	ADD	1000	0.2435	2.193	0.02832	rs7310441
						14:65372531	14	rs56271264	65372531	G	ADD	1000	0.3781	2.193	0.02832	rs56271264	ENSG00000303859
						4:96132713	4	rs78413699	96132713	A	ADD	1000	-0.4259	-2.193	0.02833	rs78413699	UNC5C
						8:129229700	8	rs2111565	129229700	A	ADD	996	0.3245	2.193	0.02833	rs2111565
						10:64391054	10	rs75379775	64391054	A	ADD	1000	-0.4438	-2.193	0.02833	rs75379775	LINC02929,ENSG00000285837
						10:98878319	10	rs76856065	98878319	G	ADD	998	-0.4202	-2.193	0.02833	rs76856065	SLIT1,ENSG00000296571
						13:107928180	13	rs9587335	107928180	A	ADD	1000	-0.2197	-2.193	0.02833	rs9587335	NALF1
						14:50114801	14	rs4900944	50114801	C	ADD	1000	0.2644	2.193	0.02833	rs4900944	POLE2
						14:50117805	14	JHU_14.50117804	50117805	C	ADD	1000	0.2644	2.193	0.02833	rs17121661	POLE2
						14:95404733	14	rs201507763	95404733	A	ADD	997	-0.3108	-2.193	0.02833	rs201507763
						18:57555968	18	rs6567128	57555968	A	ADD	999	-0.2518	-2.193	0.02833	rs6567128	ENSG00000310295
						20:31623170	20	exm2272891	31623170	A	ADD	1000	0.2214	2.193	0.02833
						4:184790373	4	rs11737799	184790373	A	ADD	1000	-0.2409	-2.193	0.02834	rs11737799	STOX2
						8:4557773	8	rs10108771	4557773	A	ADD	1000	0.2196	2.193	0.02834	rs10108771	CSMD1
						13:41882196	13	rs2151237	41882196	A	ADD	1000	-0.3473	-2.193	0.02834	rs2151237
						15:66548478	15	rs16949740	66548478	C	ADD	1000	-0.2433	-2.193	0.02834	rs16949740
						3:190839228	3	JHU_3.190839227	190839228	A	ADD	1000	0.2834	2.192	0.02835
						14:49288860	14	rs4439672	49288860	G	ADD	993	0.2468	2.192	0.02835	rs4439672
						16:31103796	16	16:31103796-A-G	31103796	A	ADD	1000	0.224	2.192	0.02835
						20:15621006	20	rs6110699	15621006	A	ADD	1000	-0.3182	-2.192	0.02835	rs6110699	MACROD2
						20:24169245	20	rs7263427	24169245	A	ADD	1000	-0.2214	-2.192	0.02835	rs7263427	LINC01721
						22:50628996	22	rs56036086	50628996	A	ADD	1000	0.3209	2.192	0.02835	rs56036086	TRABD
						3:146881054	3	rs11719030	146881054	C	ADD	1000	-0.2799	-2.192	0.02836	rs11719030	ENSG00000243620
						4:4822309	4	rs10212960	4822309	A	ADD	1000	0.3525	2.192	0.02836	rs10212960	STX18-AS1,ENSG00000280310
						8:116575459	8	JHU_8.116575458	116575459	G	ADD	1000	-0.2155	-2.192	0.02836
						10:126408777	10	rs11245341	126408777	G	ADD	1000	-0.2493	-2.192	0.02836	rs11245341	FAM53B,ENSG00000258539
						3:12982235	3	rs67111631	12982235	G	ADD	1000	0.31	2.192	0.02837	rs67111631	IQSEC1,ENSG00000297478
						4:152874850	4	rs79797407	152874850	A	ADD	1000	-0.4528	-2.192	0.02837	rs79797407	LINC03074,ENSG00000286066
						6:1942538	6	rs3800143	1942538	G	ADD	999	0.2222	2.192	0.02837	rs3800143	GMDS
						7:144828703	7	rs612581	144828703	A	ADD	1000	0.2952	2.192	0.02837	rs612581	ENSG00000302597
						10:97004974	10	JHU_10.97004973	97004974	G	ADD	1000	0.424	2.192	0.02837
						10:125803303	10	rs7085454	125803303	G	ADD	999	0.2493	2.192	0.02837	rs7085454	CHST15
						15:101934975	15	JHU_15.101934974	101934975	A	ADD	998	-0.4462	-2.192	0.02837	rs116857165	PCSK6
						2:197134790	2	rs6746308	197134790	G	ADD	1000	0.2174	2.192	0.02838	rs6746308	HECW2
						5:29086909	5	rs6867873	29086909	A	ADD	1000	0.2287	2.192	0.02838	rs6867873	LINC02109
						6:152162317	6	rs9322331	152162317	A	ADD	1000	-0.2253	-2.192	0.02838	rs9322331	ESR1
						6:161899458	6	JHU_6.161899457	161899458	C	ADD	996	-0.3089	-2.192	0.02838	rs36190023	PRKN
						6:169301795	6	rs35239983	169301795	A	ADD	994	-0.2975	-2.192	0.02838	rs35239983
						1:181131180	1	JHU_1.181131179	181131180	A	ADD	1000	-0.4179	-2.192	0.02839	rs946640	LINC01732
						5:28932345	5	JHU_5.28932344	28932345	T	ADD	999	-0.2176	-2.192	0.02839
						5:154375465	5	rs286593	154375465	G	ADD	1000	0.2254	2.192	0.02839	rs286593
						8:101682518	8	JHU_8.101682517	101682518	A	ADD	1000	0.2253	2.192	0.02839	rs1693576
						22:34224707	22	rs5994800	34224707	G	ADD	1000	0.3239	2.192	0.02839	rs5994800	LARGE1
						3:9791344	3	rs3218997	9791344	A	ADD	998	-0.4912	-2.192	0.0284	rs3218997
						4:154288126	4	rs17029907	154288126	A	ADD	1000	-0.28	-2.192	0.0284	rs17029907	MND1,ENSG00000288637
						11:119291480	11	rs3138091	119291480	G	ADD	1000	-0.2208	-2.192	0.0284	rs3138091	THY1,USP2-AS1
						12:3332691	12	rs74818167	3332691	A	ADD	1000	-0.2213	-2.192	0.0284	rs74818167	TSPAN9
						22:50746706	22	rs73188911	50746706	A	ADD	996	0.3936	2.192	0.0284	rs73188911
						2:188847527	2	JHU_2.188847526	188847527	C	ADD	1000	0.3865	2.192	0.02841	rs13019480	LINC01090
						3:191928976	3	rs112154005	191928976	C	ADD	1000	-0.4897	-2.192	0.02841	rs112154005	FGF12
						4:168850375	4	rs13107574	168850375	A	ADD	1000	0.2686	2.192	0.02841	rs13107574
						5:9554247	5	JHU_5.9554246	9554247	A	ADD	1000	0.3408	2.192	0.02841	rs72731103	SNHG18
						6:101072307	6	rs240150	101072307	A	ADD	1000	0.2187	2.192	0.02841	rs240150	ASCC3
						7:66901528	7	rs12669143	66901528	A	ADD	1000	0.2378	2.192	0.02841	rs12669143
						9:112529172	9	rs62578102	112529172	A	ADD	1000	0.2564	2.192	0.02841	rs62578102	PALM2AKAP2,ENSG00000232939
						20:8888915	20	rs1997868	8888915	A	ADD	1000	-0.224	-2.192	0.02841	rs1997868
						4:27254091	4	rs7356206	27254091	C	ADD	1000	-0.2315	-2.191	0.02842	rs7356206	LINC02261
						7:78087956	7	JHU_7.78087955	78087956	A	ADD	999	0.255	2.191	0.02842
						8:62605259	8	rs2350923	62605259	G	ADD	1000	0.2306	2.191	0.02842	rs2350923	ASPH
						15:51969668	15	exm-rs17525472	51969668	G	ADD	999	-0.3335	-2.191	0.02842
						2:233534676	2	rs10933405	233534676	A	ADD	1000	-0.2203	-2.191	0.02843	rs10933405	EFHD1
						3:129304306	3	rs10934887	129304306	A	ADD	998	0.3866	2.191	0.02843	rs10934887	PLXND1
						8:18868572	8	rs34953819	18868572	C	ADD	1000	-0.2226	-2.191	0.02843	rs34953819	PSD3
						12:33405314	12	rs1457665	33405314	C	ADD	1000	0.2269	2.191	0.02843	rs1457665
						13:27583074	13	rs7337170	27583074	A	ADD	999	0.2235	2.191	0.02843	rs7337170
						19:55037784	19	rs62131609	55037784	G	ADD	1000	0.2137	2.191	0.02843	rs62131609	ENSG00000310422
						1:181653111	1	rs10910979	181653111	A	ADD	1000	0.2276	2.191	0.02844	rs10910979	CACNA1E
						5:79420583	5	rs13154267	79420583	A	ADD	999	0.4211	2.191	0.02844	rs13154267
						6:106006902	6	rs6914292	106006902	A	ADD	1000	0.2123	2.191	0.02844	rs6914292	ENSG00000286084
						6:162550150	6	rs12215571	162550150	G	ADD	1000	0.3691	2.191	0.02844	rs12215571	PRKN
						7:67203277	7	rs12673339	67203277	G	ADD	999	-0.2214	-2.191	0.02844	rs12673339
						8:56152930	8	rs16921482	56152930	G	ADD	999	-0.2355	-2.191	0.02844	rs16921482	XKR4
						14:86001939	14	rs926762	86001939	A	ADD	1000	0.5041	2.191	0.02844	rs926762	FLRT2
						1:177016829	1	rs16850697	177016829	C	ADD	1000	-0.4584	-2.191	0.02845	rs16850697	ASTN1
						4:69825314	4	JHU_4.69825313	69825314	G	ADD	998	0.2706	2.191	0.02845
						6:31525448	6	rs2230365	31525448	A	ADD	1000	0.3092	2.191	0.02845	rs2230365	NFKBIL1
						9:10145277	9	JHU_9.10145276	10145277	A	ADD	1000	-0.447	-2.191	0.02845
						10:15096448	10	rs1935391	15096448	G	ADD	1000	-0.221	-2.191	0.02845	rs1935391	OLAH
						10:132152178	10	rs12569655	132152178	A	ADD	1000	-0.4509	-2.191	0.02845	rs12569655	LINC02646
						14:41608002	14	JHU_14.41608001	41608002	A	ADD	1000	0.4615	2.191	0.02845	rs56843950	LINC02315
						14:67830856	14	rs12588458	67830856	G	ADD	1000	-0.3794	-2.191	0.02845	rs12588458	EIF2S1
						18:70658675	18	rs12606607	70658675	A	ADD	999	0.2289	2.191	0.02845	rs12606607
						1:34600845	1	JHU_1.34600844	34600845	A	ADD	1000	-0.2686	-2.191	0.02846
						4:173347505	4	JHU_4.173347504	173347505	A	ADD	999	0.3428	2.191	0.02846
						5:163265421	5	rs446288	163265421	G	ADD	1000	-0.2164	-2.191	0.02846	rs446288
						7:89343632	7	rs10952967	89343632	G	ADD	1000	-0.2895	-2.191	0.02846	rs10952967
						14:34461397	14	JHU_14.34461396	34461397	A	ADD	999	-0.2252	-2.191	0.02846	rs12891225
						16:80415330	16	rs9925843	80415330	A	ADD	1000	0.2914	2.191	0.02846	rs9925843	DYNLRB2-AS1
						4:3742998	4	rs445275	3742998	C	ADD	997	0.2237	2.191	0.02847	rs445275
						6:39791586	6	JHU_6.39791585	39791586	A	ADD	1000	-0.4589	-2.191	0.02847
						9:80060071	9	rs12553676	80060071	A	ADD	1000	0.3389	2.191	0.02847	rs12553676	GNA14
						18:21580492	18	rs12608408	21580492	A	ADD	1000	-0.314	-2.191	0.02847	rs12608408	TTC39C-AS1
						3:193584617	3	rs968861	193584617	G	ADD	1000	0.2354	2.191	0.02848	rs968861	ENSG00000304564
						5:180265594	5	rs111923640	180265594	G	ADD	1000	0.3069	2.191	0.02848	rs111923640	LINC00847,HEIH
						16:75623640	16	JHU_16.75623639	75623640	A	ADD	997	0.2907	2.191	0.02848	rs7196038	ENSG00000259992
						21:18076553	21	rs4818278	18076553	A	ADD	1000	0.2551	2.191	0.02848	rs4818278	ENSG00000237735
						6:7374207	6	exm514705	7374207	C	ADD	1000	-0.2946	-2.19	0.02849
						10:29084646	10	rs1761972	29084646	A	ADD	1000	0.2584	2.19	0.02849	rs1761972	LINC01517,LINC00837
						11:30281066	11	kgp8272976	30281066	G	ADD	1000	0.2291	2.19	0.02849
						17:5246957	17	JHU_17.5246956	5246957	G	ADD	999	-0.41	-2.19	0.02849
						5:4094165	5	rs10041378	4094165	A	ADD	1000	0.2578	2.19	0.0285	rs10041378
						7:3160318	7	rs73035683	3160318	G	ADD	999	0.4695	2.19	0.0285	rs73035683	ENSG00000217455
						8:105055436	8	JHU_8.105055435	105055436	T	ADD	999	-0.2614	-2.19	0.0285	rs74322358	RIMS2
						13:49384636	13	JHU_13.49384635	49384636	A	ADD	1000	-0.3457	-2.19	0.0285
						14:105461067	14	rs894039	105461067	G	ADD	1000	-0.2863	-2.19	0.0285	rs894039	CLBA1
						3:177347155	3	rs2133600	177347155	G	ADD	1000	-0.2573	-2.19	0.02851	rs2133600	LINC00578
						4:186946612	4	rs4862625	186946612	A	ADD	1000	-0.2214	-2.19	0.02851	rs4862625
						7:153293873	7	JHU_7.153293872	153293873	A	ADD	1000	0.2204	2.19	0.02851
						16:6979688	16	rs72772263	6979688	A	ADD	999	-0.3225	-2.19	0.02851	rs72772263	RBFOX1
						2:192596773	2	rs10171997	192596773	A	ADD	1000	0.2498	2.19	0.02852	rs10171997
						8:4365381	8	rs1864516	4365381	G	ADD	1000	-0.2998	-2.19	0.02852	rs1864516	CSMD1
						16:15935612	16	rs215579	15935612	G	ADD	1000	-0.2303	-2.19	0.02852	rs215579	MYH11
						17:76927086	17	rs9894526	76927086	A	ADD	1000	-0.2179	-2.19	0.02852	rs9894526
						7:114735547	7	rs371004	114735547	A	ADD	1000	0.226	2.19	0.02853	rs371004	LINC01393,LINC01392
						8:137071614	8	rs13274132	137071614	A	ADD	1000	-0.3648	-2.19	0.02853	rs13274132
						9:37693006	9	rs3827513	37693006	G	ADD	1000	-0.2425	-2.19	0.02853	rs3827513	FRMPD1,ENSG00000255872
						12:130172986	12	rs1451906	130172986	G	ADD	1000	-0.2461	-2.19	0.02853	rs1451906	TMEM132D,ENSG00000256137
						13:40100370	13	rs7338567	40100370	A	ADD	1000	0.2156	2.19	0.02853	rs7338567	LHFPL6
						18:20905942	18	JHU_18.20905941	20905942	C	ADD	999	0.4993	2.19	0.02853
						1:19405237	1	rs2146866	19405237	A	ADD	1000	0.2285	2.19	0.02854	rs2146866	UBR4
						4:182439194	4	rs79825505	182439194	G	ADD	997	0.3459	2.19	0.02854	rs79825505
						5:128542550	5	rs35296209	128542550	G	ADD	1000	0.2634	2.19	0.02854	rs35296209	ENSG00000286274
						6:160780884	6	6:160780884-AT-A	160780884	D	ADD	1000	0.2895	2.19	0.02854
						10:123095366	10	rs7914065	123095366	A	ADD	1000	0.252	2.19	0.02854	rs7914065
						12:21713402	12	exm989495	21713402	A	ADD	999	0.2705	2.19	0.02854
						16:78058018	16	JHU_16.78058017	78058018	G	ADD	992	-0.3491	-2.19	0.02854	rs62042985	CLEC3A,ENSG00000261540
						22:26056434	22	rs76277476	26056434	A	ADD	1000	-0.4866	-2.19	0.02854	rs76277476	GRK3
						22:43736392	22	rs5759291	43736392	A	ADD	1000	-0.2128	-2.19	0.02855	rs5759291	SCUBE1
						1:78699394	1	rs942100	78699394	A	ADD	999	-0.2791	-2.189	0.02856	rs942100	MGC27382
						7:130973720	7	rs13237471	130973720	A	ADD	1000	0.3122	2.19	0.02856	rs13237471	MKLN1
						13:28000996	13	JHU_13.28000995	28000996	G	ADD	1000	0.4068	2.19	0.02856	rs2296071	GTF3A
						15:52002270	15	rs72730950	52002270	A	ADD	998	-0.411	-2.19	0.02856	rs72730950	SCG3,ENSG00000259296
						16:71407530	16	rs7191938	71407530	A	ADD	1000	0.2371	2.19	0.02856	rs7191938	CALB2,LINC02136
						16:77577844	16	JHU_16.77577843	77577844	A	ADD	1000	0.4168	2.19	0.02856	rs75265191
						7:884743	7	rs10276096	884743	A	ADD	1000	0.2226	2.189	0.02857	rs10276096	SUN1
						12:13573571	12	JHU_12.13573570	13573571	G	ADD	1000	-0.2812	-2.189	0.02857
						1:53575575	1	rs1288369	53575575	A	ADD	1000	0.2214	2.189	0.02858	rs1288369	SLC1A7
						2:215405743	2	rs7580517	215405743	T	ADD	999	0.2166	2.189	0.02858	rs7580517	VWC2L,ENSG00000197585
						8:77695388	8	rs6985531	77695388	G	ADD	1000	0.3084	2.189	0.02858	rs6985531	ZFHX4
						10:129449952	10	JHU_10.129449951	129449952	A	ADD	1000	-0.3694	-2.189	0.02858
						11:26697906	11	JHU_11.26697905	26697906	A	ADD	1000	-0.3809	-2.189	0.02858	rs12417467	SLC5A12
						17:17017961	17	JHU_17.17017960	17017961	A	ADD	1000	-0.2476	-2.189	0.02858	rs4985733	MPRIP
						2:228234117	2	JHU_2.228234116	228234117	G	ADD	1000	-0.3142	-2.189	0.02859
						2:228234484	2	JHU_2.228234483	228234484	G	ADD	1000	-0.3142	-2.189	0.02859	rs74522771	TM4SF20
						4:101904475	4	rs2645373	101904475	G	ADD	1000	0.3135	2.189	0.02859	rs2645373
						4:113870583	4	rs72892486	113870583	C	ADD	1000	-0.3538	-2.189	0.02859	rs72892486	ANK2
						6:165512450	6	rs9347989	165512450	A	ADD	999	-0.2291	-2.189	0.02859	rs9347989
						7:144301810	7	JHU_7.144301809	144301810	G	ADD	1000	0.4151	2.189	0.02859	rs17170259	TPK1
						1:111065073	1	rs7537928	111065073	T	ADD	992	0.3198	2.189	0.0286	rs7537928	ENSG00000301555
						4:112538240	4	rs980387	112538240	G	ADD	1000	0.2178	2.189	0.0286	rs980387	ENSG00000248656
						6:81667415	6	rs62426179	81667415	T	ADD	1000	-0.2635	-2.189	0.0286	rs62426179
						6:145738805	6	rs62437929	145738805	G	ADD	999	0.2756	2.189	0.0286	rs62437929
						9:73192154	9	rs11788499	73192154	T	ADD	1000	0.3329	2.189	0.0286	rs11788499	TRPM3,ENSG00000308298
						9:129061512	9	rs539215	129061512	A	ADD	1000	0.2489	2.189	0.0286	rs539215
						12:53524666	12	rs11170429	53524666	A	ADD	997	0.5062	2.189	0.0286	rs11170429
						18:28913599	18	rs12967407	28913599	A	ADD	1000	0.2149	2.189	0.0286	rs12967407	DSG1,DSG1-AS1
						20:45742194	20	rs2868854	45742194	A	ADD	1000	0.2231	2.189	0.0286	rs2868854	EYA2
						1:53564198	1	JHU_1.53564197	53564198	G	ADD	1000	-0.2747	-2.189	0.02861
						1:203456221	1	rs1166	203456221	A	ADD	1000	0.343	2.189	0.02861	rs1166	PRELP
						3:43073453	3	rs17075084	43073453	C	ADD	1000	0.3076	2.189	0.02861	rs17075084	GASK1A,ENSG00000273291,ENSG00000298847
						3:121234327	3	JHU_3.121234326	121234327	G	ADD	1000	0.2615	2.189	0.02861
						3:121239027	3	rs702019	121239027	G	ADD	1000	0.2615	2.189	0.02861	rs702019	POLQ
						3:188203731	3	rs6762273	188203731	A	ADD	1000	0.4289	2.189	0.02861	rs6762273	LPP
						4:126947359	4	rs12644234	126947359	C	ADD	1000	0.5278	2.189	0.02861	rs12644234
						4:186044756	4	rs60586496	186044756	A	ADD	1000	0.3158	2.189	0.02861	rs60586496	ENSG00000287183
						7:103073367	7	JHU_7.103073366	103073367	A	ADD	1000	0.4396	2.189	0.02861
						12:117329081	12	rs4767470	117329081	A	ADD	997	-0.4576	-2.189	0.02861	rs4767470	ENSG00000297968
						13:51593027	13	rs61962234	51593027	G	ADD	1000	-0.3999	-2.189	0.02861	rs61962234	GUCY1B2,GUCY1B2
						15:101195178	15	exm-rs11247229	101195178	G	ADD	1000	0.2802	2.189	0.02861
						6:32366421	6	exm-rs4248166	32366421	G	ADD	1000	0.296	2.189	0.02862
						9:138994591	9	JHU_9.138994590	138994591	C	ADD	998	-0.2203	-2.189	0.02862
						19:2287530	19	JHU_19.2287529	2287530	A	ADD	1000	-0.3563	-2.189	0.02862	rs74788173	LINGO3,ENSG00000273734
						1:37611513	1	rs12131641	37611513	A	ADD	1000	-0.265	-2.189	0.02863	rs12131641	ENSG00000223944
						4:93504230	4	rs9685970	93504230	G	ADD	1000	0.2264	2.189	0.02863	rs9685970	GRID2
						4:93508610	4	JHU_4.93508609	93508610	G	ADD	1000	0.2264	2.189	0.02863
						6:133870924	6	JHU_6.133870923	133870924	G	ADD	1000	-0.4989	-2.189	0.02863	rs61400822	TARID
						7:21874860	7	JHU_7.21874859	21874860	A	ADD	997	-0.2984	-2.189	0.02863	rs10274981	DNAH11
						9:4069657	9	rs2027394	4069657	G	ADD	1000	0.2195	2.189	0.02863	rs2027394	GLIS3
						10:71578300	10	rs1234901	71578300	A	ADD	1000	0.3294	2.189	0.02863	rs1234901	COL13A1,ENSG00000289193
						10:84764495	10	rs11196808	84764495	A	ADD	999	-0.4103	-2.189	0.02863	rs11196808
						17:32193700	17	rs17783671	32193700	A	ADD	1000	-0.2351	-2.189	0.02863	rs17783671	ASIC2,ENSG00000279668
						2:5237014	2	JHU_2.5237013	5237014	G	ADD	1000	-0.2632	-2.188	0.02864
						3:118026811	3	rs705257	118026811	C	ADD	999	0.2433	2.188	0.02864	rs705257	ENSG00000243276
						10:3684990	10	rs12262514	3684990	G	ADD	1000	-0.2901	-2.188	0.02864	rs12262514	ENSG00000302824
						12:62529429	12	rs1245442	62529429	A	ADD	993	-0.3433	-2.188	0.02864	rs1245442	TAFA2
						2:139531083	2	rs16841174	139531083	A	ADD	1000	0.3004	2.188	0.02865	rs16841174	NXPH2
						5:163157705	5	rs72810264	163157705	G	ADD	1000	0.3543	2.188	0.02865	rs72810264	ENSG00000303920
						7:46116929	7	rs10229541	46116929	A	ADD	1000	-0.2635	-2.188	0.02865	rs10229541	ENSG00000303748
						14:21998108	14	rs2242531	21998108	G	ADD	998	0.2185	2.188	0.02865	rs2242531	SALL2
						14:30801657	14	JHU_14.30801656	30801657	A	ADD	1000	-0.3249	-2.188	0.02865
						15:70248960	15	rs17679422	70248960	A	ADD	999	0.2228	2.188	0.02865	rs17679422
						18:65933548	18	rs664144	65933548	A	ADD	1000	-0.2293	-2.188	0.02865	rs664144	ENSG00000287907
						1:99924757	1	rs74953166	99924757	C	ADD	1000	0.4141	2.188	0.02866	rs74953166
						4:80761368	4	rs78956088	80761368	G	ADD	999	-0.2578	-2.188	0.02866	rs78956088	PCAT4
						4:163948150	4	JHU_4.163948149	163948150	T	ADD	1000	0.2145	2.188	0.02866
						6:49415448	6	exm553959	49415448	A	ADD	1000	-0.3715	-2.188	0.02866
						8:20960490	8	rs898648	20960490	G	ADD	1000	-0.2235	-2.188	0.02866	rs898648	ENSG00000254092
						11:18641561	11	rs10832951	18641561	A	ADD	1000	0.2557	2.188	0.02866	rs10832951	SPTY2D1
						3:145532325	3	rs11706895	145532325	G	ADD	1000	-0.4513	-2.188	0.02867	rs11706895
						10:45970117	10	10:45970117-A-G	45970117	G	ADD	992	0.4488	2.188	0.02867	rs71494786	MARCHF8,ENSG00000295473
						12:66241898	12	rs7961706	66241898	A	ADD	1000	-0.4372	-2.188	0.02867	rs7961706	HMGA2
						16:8548295	16	JHU_16.8548294	8548295	A	ADD	999	0.2584	2.188	0.02867	rs9652650
						21:21125360	21	rs1518263	21125360	A	ADD	1000	-0.2182	-2.188	0.02867	rs1518263
						22:46584299	22	ilmnseq_22:46584299	46584299	A	ADD	1000	-0.3957	-2.188	0.02867	rs62225956	PPARA
						1:201538797	1	JHU_1.201538796	201538797	A	ADD	999	0.2874	2.188	0.02868	rs1569406	NAV1,CSRP1-AS1
						5:141392921	5	JHU_5.141392920	141392921	A	ADD	998	-0.3375	-2.188	0.02868
						7:85502850	7	JHU_7.85502849	85502850	G	ADD	1000	0.4225	2.188	0.02868
						9:107548462	9	rs2066882	107548462	G	ADD	997	0.4171	2.188	0.02868	rs2066882	ABCA1
						18:10567323	18	JHU_18.10567322	10567323	G	ADD	1000	0.2427	2.188	0.02868
						2:138486612	2	JHU_2.138486611	138486612	A	ADD	1000	0.2847	2.188	0.02869
						2:138492290	2	rs7592123	138492290	G	ADD	1000	0.2847	2.188	0.02869	rs7592123
						2:138498082	2	JHU_2.138498081	138498082	A	ADD	1000	0.2847	2.188	0.02869	rs28602175
						2:192732091	2	JHU_2.192732090	192732091	G	ADD	999	-0.3742	-2.188	0.02869
						4:25079090	4	JHU_4.25079089	25079090	A	ADD	998	0.2319	2.188	0.02869
						5:29086561	5	rs6863342	29086561	A	ADD	1000	0.2285	2.188	0.02869	rs6863342	LINC02109
						6:28504639	6	rs392230	28504639	G	ADD	1000	0.3254	2.188	0.02869	rs392230
						8:40030820	8	rs11774869	40030820	A	ADD	995	0.2244	2.188	0.02869	rs11774869	ENSG00000294749
						9:91434617	9	rs9410214	91434617	C	ADD	999	-0.2787	-2.188	0.02869	rs9410214
						10:30217515	10	rs1774234	30217515	G	ADD	1000	-0.2421	-2.188	0.02869	rs1774234	ENSG00000299688
						20:12214450	20	JHU_20.12214449	12214450	A	ADD	1000	-0.4086	-2.188	0.02869
						1:38917810	1	rs882000	38917810	A	ADD	1000	-0.2147	-2.188	0.0287	rs882000	ENSG00000301451,ENSG00000301471
						1:217592010	1	rs629840	217592010	G	ADD	1000	-0.3118	-2.188	0.0287	rs629840
						7:21719768	7	rs2965391	21719768	A	ADD	1000	-0.2187	-2.188	0.0287	rs2965391	DNAH11
						11:32168691	11	rs7950374	32168691	A	ADD	998	-0.2198	-2.188	0.0287	rs7950374	THEM7P,ENSG00000255252
						11:134423252	11	rs11223899	134423252	A	ADD	1000	0.2605	2.188	0.0287	rs11223899
						4:77934903	4	rs9307231	77934903	A	ADD	999	-0.2279	-2.187	0.02871	rs9307231	SEPTIN11
						6:107592142	6	rs10214819	107592142	C	ADD	1000	-0.2735	-2.187	0.02871	rs10214819	PDSS2
						8:4782658	8	rs9657371	4782658	A	ADD	1000	-0.2202	-2.187	0.02871	rs9657371	CSMD1
						8:17812513	8	JHU_8.17812512	17812513	A	ADD	1000	-0.3246	-2.187	0.02871
						2:228135981	2	rs12618305	228135981	G	ADD	999	-0.3111	-2.187	0.02872	rs12618305	COL4A3,MFF-DT
						5:6576918	5	rs73737120	6576918	G	ADD	998	-0.3416	-2.187	0.02872	rs73737120
						15:100786202	15	rs7173340	100786202	G	ADD	1000	0.2261	2.187	0.02872	rs7173340	ADAMTS17
						22:30577771	22	rs714027	30577771	A	ADD	999	0.2128	2.187	0.02872	rs714027
						9:110209311	9	rs10978860	110209311	C	ADD	998	0.4465	2.187	0.02873	rs10978860	LINC01509,ENSG00000309014
						12:103246261	12	rs1722382	103246261	A	ADD	1000	-0.2334	-2.187	0.02873	rs1722382	PAH
						14:27760029	14	rs203581	27760029	G	ADD	1000	-0.2266	-2.187	0.02873	rs203581	NOVA1-DT
						16:72958967	16	16:72958967-C-T	72958967	A	ADD	1000	0.2599	2.187	0.02873
						1:72588119	1	rs12128707	72588119	G	ADD	1000	-0.2449	-2.187	0.02874	rs12128707	NEGR1
						3:60982215	3	rs73102302	60982215	A	ADD	1000	0.3891	2.187	0.02874	rs73102302	FHIT
						7:78844608	7	rs114213835	78844608	A	ADD	997	0.4868	2.187	0.02874	rs114213835	MAGI2,ENSG00000308242
						9:8277169	9	rs7864066	8277169	A	ADD	1000	0.3204	2.187	0.02874	rs7864066
						9:137766790	9	rs10858288	137766790	C	ADD	999	0.255	2.187	0.02874	rs10858288
						11:59257636	11	rs7116107	59257636	A	ADD	1000	-0.23	-2.187	0.02874	rs7116107
						15:67214108	15	rs898889	67214108	A	ADD	1000	0.2851	2.187	0.02874	rs898889	ENSG00000259437
						19:10525181	19	rs35164067	10525181	A	ADD	999	-0.2716	-2.187	0.02874	rs35164067
						22:33898369	22	JHU_22.33898368	33898369	A	ADD	1000	-0.4114	-2.187	0.02874
						1:218300886	1	JHU_1.218300885	218300886	C	ADD	997	0.2228	2.187	0.02875	rs591381
						6:17271019	6	JHU_6.17271018	17271019	A	ADD	1000	0.2206	2.187	0.02875
						9:22165269	9	9:22165269-T-C	22165269	G	ADD	1000	0.3357	2.187	0.02875
						3:133713821	3	ilmnseq_3:133713821	133713821	G	ADD	998	0.2188	2.187	0.02876
						3:141425418	3	rs6440032	141425418	A	ADD	1000	-0.2566	-2.187	0.02876	rs6440032	LRRC78P,ENSG00000293386,ENSG00000296371
						8:105884484	8	rs7004837	105884484	G	ADD	1000	0.3222	2.187	0.02876	rs7004837
						9:12801148	9	rs9298684	12801148	G	ADD	1000	-0.3496	-2.187	0.02876	rs9298684	LURAP1L,LURAP1L-AS1
						10:6979595	10	rs11254889	6979595	G	ADD	1000	-0.3679	-2.187	0.02876	rs11254889	ENSG00000287277,ENSG00000307943
						11:95921858	11	rs7104688	95921858	A	ADD	1000	0.2178	2.187	0.02876	rs7104688	MAML2
						13:97942570	13	JHU_13.97942569	97942570	G	ADD	999	0.4357	2.187	0.02876
						4:31930676	4	rs7690576	31930676	G	ADD	1000	-0.2719	-2.187	0.02877	rs7690576
						5:26972230	5	rs1175232	26972230	G	ADD	999	0.2217	2.187	0.02877	rs1175232	CDH9
						6:32986822	6	JHU_6.32986821	32986822	C	ADD	998	-0.216	-2.187	0.02877	rs6906405
						7:5278439	7	rs7808703	5278439	A	ADD	997	-0.3602	-2.187	0.02877	rs7808703
						7:18971430	7	rs79461240	18971430	C	ADD	999	-0.4521	-2.187	0.02877	rs79461240	HDAC9
						1:94479338	1	rs3789391	94479338	A	ADD	1000	-0.4585	-2.186	0.02878	rs3789391	ABCA4
						4:25760828	4	rs2276953	25760828	G	ADD	1000	0.2311	2.187	0.02878	rs2276953	SEL1L3
						4:88858885	4	JHU_4.88858884	88858885	G	ADD	1000	0.271	2.186	0.02878
						8:2365648	8	rs2100623	2365648	A	ADD	999	-0.2407	-2.186	0.02878	rs2100623	ENSG00000253855
						14:93994870	14	rs17094893	93994870	A	ADD	1000	-0.2247	-2.186	0.02878	rs17094893	UNC79
						17:17467783	17	rs4646365	17467783	G	ADD	999	0.2183	2.186	0.02878	rs4646365	PEMT,ENSG00000306320
						22:47818204	22	rs130843	47818204	A	ADD	1000	-0.2928	-2.186	0.02878	rs130843	LINC01644
						10:81059335	10	rs1250551	81059335	A	ADD	998	0.2304	2.186	0.02879	rs1250551	ZMIZ1
						12:53046630	12	rs4258426	53046630	A	ADD	1000	0.2587	2.186	0.02879	rs4258426
						2:138283751	2	rs10196011	138283751	G	ADD	1000	0.2144	2.186	0.0288	rs10196011	THSD7B
						3:81427963	3	JHU_3.81427962	81427963	A	ADD	1000	0.4454	2.186	0.0288	rs2372813
						4:176800901	4	rs77206020	176800901	A	ADD	1000	-0.42	-2.186	0.0288	rs77206020	GPM6A
						5:75659679	5	rs405030	75659679	A	ADD	1000	0.2742	2.186	0.0288	rs405030
						14:59072121	14	JHU_14.59072120	59072121	A	ADD	997	0.2248	2.186	0.0288	rs17094771
						7:136242837	7	rs56349320	136242837	A	ADD	1000	-0.4206	-2.186	0.02881	rs56349320
						12:10339210	12	rs11053660	10339210	A	ADD	998	0.2818	2.186	0.02881	rs11053660	TMEM52B
						13:31352538	13	rs4769882	31352538	G	ADD	1000	0.4553	2.186	0.02881	rs4769882
						13:100527709	13	JHU_13.100527708	100527709	G	ADD	999	0.2581	2.186	0.02881
						14:35202975	14	rs8012446	35202975	G	ADD	1000	0.2771	2.186	0.02881	rs8012446
						17:78162959	17	rs8065364	78162959	G	ADD	1000	-0.2284	-2.186	0.02881	rs8065364	CARD14
						2:138355734	2	rs1375357	138355734	G	ADD	1000	0.25	2.186	0.02882	rs1375357	THSD7B
						4:124283138	4	rs1027374	124283138	G	ADD	1000	-0.2188	-2.186	0.02882	rs1027374
						6:3826298	6	rs4370404	3826298	A	ADD	1000	-0.2601	-2.186	0.02882	rs4370404
						8:137284182	8	JHU_8.137284181	137284182	A	ADD	1000	-0.4464	-2.186	0.02882	rs78783779	LINC02055,ENSG00000285683
						10:6455930	10	rs11258610	6455930	A	ADD	999	-0.2562	-2.186	0.02882	rs11258610	ENSG00000302067
						13:94623162	13	rs2225889	94623162	A	ADD	1000	-0.2217	-2.186	0.02882	rs2225889	GPC6
						17:12840690	17	rs7223559	12840690	A	ADD	1000	0.2363	2.186	0.02882	rs7223559	ARHGAP44
						7:125110586	7	rs79904208	125110586	G	ADD	1000	-0.2798	-2.186	0.02883	rs79904208	POT1-AS1
						10:5604827	10	JHU_10.5604826	5604827	A	ADD	1000	-0.2394	-2.186	0.02883
						10:75148715	10	JHU_10.75148714	75148715	A	ADD	998	-0.4722	-2.186	0.02883	rs76362511	ANXA7
						12:76627143	12	rs11104254	76627143	A	ADD	997	0.2688	2.186	0.02883	rs11104254	ENSG00000309118
						16:73594165	16	rs66880455	73594165	G	ADD	998	0.4932	2.186	0.02883	rs66880455	ZFHX3,ENSG00000260848
						7:155979262	7	rs73482275	155979262	A	ADD	1000	0.2757	2.186	0.02884	rs73482275
						14:30449594	14	rs225908	30449594	G	ADD	999	0.2744	2.186	0.02884	rs225908	ENSG00000248975
						17:4083242	17	rs9915922	4083242	G	ADD	1000	-0.2306	-2.186	0.02884	rs9915922	ANKFY1
						2:597002	2	JHU_2.597001	597002	A	ADD	1000	0.3215	2.186	0.02885	rs17042073
						2:168477472	2	rs1431900	168477472	G	ADD	999	-0.2549	-2.186	0.02885	rs1431900	B3GALT1
						2:201320531	2	rs1318721	201320531	G	ADD	998	-0.2158	-2.186	0.02885	rs1318721	SPATS2L,ENSG00000287299
						3:6821304	3	rs466544	6821304	G	ADD	1000	-0.2325	-2.186	0.02885	rs466544	GRM7-AS3
						3:192758964	3	JHU_3.192758963	192758964	A	ADD	1000	0.2234	2.185	0.02885
						4:11447833	4	rs423121	11447833	A	ADD	999	-0.2903	-2.186	0.02885	rs423121	ENSG00000287778
						5:20753277	5	JHU_5.20753276	20753277	G	ADD	998	0.3847	2.186	0.02885
						6:151527772	6	rs4869999	151527772	A	ADD	1000	-0.2879	-2.186	0.02885	rs4869999	ENSG00000223598
						6:169745710	6	JHU_6.169745709	169745710	C	ADD	999	-0.4803	-2.186	0.02885
						8:58295907	8	JHU_8.58295906	58295907	G	ADD	999	0.4176	2.186	0.02885
						11:43515304	11	rs12276980	43515304	G	ADD	999	0.2275	2.186	0.02885	rs12276980	TTC17
						12:130721653	12	rs421130	130721653	G	ADD	1000	0.3238	2.186	0.02885	rs421130	ENSG00000295277,ENSG00000295299
						15:39532647	15	JHU_15.39532646	39532647	C	ADD	1000	-0.2299	-2.186	0.02885	rs8027821	ENSG00000259345
						16:49691345	16	rs6500238	49691345	A	ADD	997	-0.2446	-2.186	0.02885	rs6500238	ZNF423
						17:244856	17	rs116416336	244856	G	ADD	1000	-0.4241	-2.186	0.02885	rs116416336
						4:45079676	4	rs17608635	45079676	A	ADD	999	0.266	2.185	0.02886	rs17608635
						4:45091415	4	JHU_4.45091414	45091415	A	ADD	999	0.266	2.185	0.02886
						6:144986494	6	rs17801051	144986494	G	ADD	992	0.4974	2.185	0.02886	rs17801051	UTRN
						7:136765572	7	rs324572	136765572	A	ADD	1000	-0.483	-2.185	0.02886	rs324572	ENSG00000234352
						8:14809796	8	rs1383411	14809796	G	ADD	997	-0.2449	-2.185	0.02886	rs1383411	SGCZ
						8:22817386	8	rs2430791	22817386	A	ADD	1000	-0.255	-2.185	0.02886	rs2430791	ENSG00000297078
						12:115059703	12	rs7134056	115059703	A	ADD	1000	0.2691	2.185	0.02886	rs7134056	ENSG00000258254
						14:33875672	14	rs10047941	33875672	G	ADD	1000	0.3166	2.185	0.02886	rs10047941	NPAS3
						14:76800566	14	JHU_14.76800565	76800566	A	ADD	1000	-0.3817	-2.185	0.02886
						16:81488358	16	rs11642383	81488358	G	ADD	1000	-0.2482	-2.185	0.02886	rs11642383	CMIP,ENSG00000297575
						3:39745684	3	rs72864625	39745684	A	ADD	1000	-0.3573	-2.185	0.02887	rs72864625
						7:144543167	7	rs1881849	144543167	G	ADD	1000	-0.2174	-2.185	0.02887	rs1881849
						10:11223837	10	rs11257006	11223837	G	ADD	1000	0.2604	2.185	0.02887	rs11257006	CELF2
						10:13152515	10	JHU_10.13152514	13152515	C	ADD	1000	0.2343	2.185	0.02887
						10:129413250	10	rs72838246	129413250	A	ADD	999	-0.3707	-2.185	0.02887	rs72838246
						14:71104465	14	JHU_14.71104464	71104465	A	ADD	1000	0.3837	2.185	0.02887	rs58499791	TTC9-DT,ENSG00000259115
						20:17660743	20	rs6075234	17660743	C	ADD	1000	0.2786	2.185	0.02887	rs6075234	RRBP1
						11:86373817	11	rs10898524	86373817	G	ADD	1000	0.214	2.185	0.02888	rs10898524	ME3
						15:67702907	15	exm-rs7359257	67702907	A	ADD	1000	0.2073	2.185	0.02888
						16:52072115	16	rs17257857	52072115	A	ADD	1000	-0.2637	-2.185	0.02888	rs17257857	LINC00919
						18:28732877	18	JHU_18.28732876	28732877	A	ADD	1000	-0.2609	-2.185	0.02888
						19:575805	19	rs2238540	575805	A	ADD	999	0.3988	2.185	0.02888	rs2238540	BSG
						1:184055040	1	JHU_1.184055039	184055040	C	ADD	1000	0.2975	2.185	0.02889
						3:139505788	3	rs13098819	139505788	G	ADD	1000	-0.2667	-2.185	0.02889	rs13098819
						7:13955155	7	rs7795862	13955155	G	ADD	1000	0.2943	2.185	0.02889	rs7795862	ETV1
						7:42036837	7	rs846271	42036837	A	ADD	1000	-0.2218	-2.185	0.02889	rs846271	GLI3
						12:47205812	12	rs12424453	47205812	G	ADD	1000	-0.3974	-2.185	0.02889	rs12424453	SLC38A4,SLC38A4-AS1
						15:33436065	15	rs7162655	33436065	G	ADD	1000	0.2396	2.185	0.02889	rs7162655	FMN1
						18:8208534	18	JHU_18.8208533	8208534	C	ADD	997	-0.2513	-2.185	0.02889	rs4591209	PTPRM
						22:35996272	22	rs9607278	35996272	G	ADD	1000	0.4688	2.185	0.02889	rs9607278
						1:234561590	1	JHU_1.234561589	234561590	A	ADD	996	-0.2976	-2.185	0.0289	rs4920240	TARBP1
						3:77717756	3	rs7642482	77717756	G	ADD	1000	0.2973	2.185	0.0289	rs7642482
						7:82386297	7	rs56302843	82386297	G	ADD	1000	-0.2386	-2.185	0.0289	rs56302843	PCLO
						12:72646850	12	JHU_12.72646849	72646850	G	ADD	1000	0.4424	2.185	0.0289
						17:16907573	17	rs28392580	16907573	G	ADD	998	-0.4452	-2.185	0.0289	rs28392580	LINC02090
						17:58916059	17	rs9911155	58916059	A	ADD	1000	0.3276	2.185	0.0289	rs9911155	BCAS3
						8:3033528	8	rs259853	3033528	A	ADD	1000	-0.2832	-2.185	0.02891	rs259853	CSMD1
						8:79821298	8	rs11782492	79821298	G	ADD	1000	-0.2558	-2.185	0.02891	rs11782492	MITA1,ENSG00000309889
						5:8494773	5	JHU_5.8494772	8494773	A	ADD	1000	-0.3485	-2.185	0.02892	rs77478288
						7:137604830	7	rs1646554	137604830	A	ADD	1000	0.2193	2.185	0.02892	rs1646554	CREB3L2
						11:124721003	11	rs11604758	124721003	G	ADD	1000	-0.224	-2.185	0.02892	rs11604758
						19:50670657	19	JHU_19.50670656	50670657	A	ADD	1000	-0.3655	-2.185	0.02892
						19:55667806	19	rs3729709	55667806	G	ADD	1000	-0.3967	-2.185	0.02892	rs3729709	TNNI3,ENSG00000267110
						6:7907139	6	rs632177	7907139	A	ADD	1000	0.2387	2.184	0.02893	rs632177	TXNDC5,BLOC1S5-TXNDC5
						6:10293348	6	rs7756736	10293348	G	ADD	1000	0.2171	2.184	0.02893	rs7756736	ENSG00000307859,ENSG00000307877
						11:20249251	11	rs1520907	20249251	G	ADD	1000	0.2185	2.184	0.02893	rs1520907	ENSG00000294773
						15:27882697	15	rs17565175	27882697	A	ADD	1000	-0.3989	-2.184	0.02893	rs17565175
						18:52265308	18	exm1387929	52265308	A	ADD	1000	0.2172	2.184	0.02893
						2:228672579	2	rs13034664	228672579	A	ADD	1000	0.2412	2.184	0.02894	rs13034664
						4:10119897	4	JHU_4.10119896	10119897	G	ADD	1000	-0.2495	-2.184	0.02894
						4:114678642	4	rs10006113	114678642	A	ADD	1000	-0.3323	-2.184	0.02894	rs10006113	CAMK2D
						15:54124178	15	JHU_15.54124177	54124178	G	ADD	1000	-0.4326	-2.184	0.02894
						2:224006207	2	rs10190010	224006207	A	ADD	999	0.4539	2.184	0.02895	rs10190010
						3:158514940	3	rs2615052	158514940	A	ADD	1000	-0.2384	-2.184	0.02895	rs2615052
						4:188948934	4	JHU_4.188948933	188948934	G	ADD	999	0.4571	2.184	0.02895	rs112272009
						10:68171803	10	rs1911490	68171803	A	ADD	999	-0.2338	-2.184	0.02895	rs1911490	CTNNA3
						13:62677956	13	rs308684	62677956	A	ADD	1000	-0.2212	-2.184	0.02895	rs308684
						14:58476742	14	rs66813811	58476742	A	ADD	1000	0.4584	2.184	0.02895	rs66813811	ARMH4,ENSG00000306262
						3:7686392	3	JHU_3.7686391	7686392	A	ADD	1000	-0.3824	-2.184	0.02896
						5:106907961	5	JHU_5.106907960	106907961	T	ADD	997	-0.3652	-2.184	0.02896
						13:96220815	13	rs1000601	96220815	G	ADD	1000	0.2322	2.184	0.02896	rs1000601	CLDN10
						14:36725221	14	rs11621553	36725221	G	ADD	1000	-0.2996	-2.184	0.02896	rs11621553
						15:46585511	15	rs12440590	46585511	A	ADD	1000	-0.2171	-2.184	0.02896	rs12440590	ENSG00000305466
						20:52112016	20	rs1999602	52112016	A	ADD	1000	0.2321	2.184	0.02896	rs1999602	ENSG00000259723
						1:153673220	1	JHU_1.153673219	153673220	G	ADD	1000	-0.4676	-2.184	0.02897
						2:47826681	2	rs11694783	47826681	A	ADD	1000	-0.224	-2.184	0.02897	rs11694783
						4:141853440	4	rs7658326	141853440	G	ADD	1000	0.3557	2.184	0.02897	rs7658326	RNF150
						8:75840531	8	exm2262528	75840531	A	ADD	999	0.3378	2.184	0.02897
						9:121244869	9	rs7858444	121244869	A	ADD	1000	-0.3018	-2.184	0.02897	rs7858444
						12:93020948	12	rs73215706	93020948	G	ADD	1000	-0.3526	-2.184	0.02897	rs73215706	ENSG00000308842,ENSG00000308858
						15:60611132	15	rs2899656	60611132	A	ADD	1000	-0.214	-2.184	0.02897	rs2899656
						1:56407227	1	rs11206690	56407227	G	ADD	1000	-0.2862	-2.184	0.02898	rs11206690	LINC01753
						22:48609843	22	rs9615800	48609843	A	ADD	1000	-0.3441	-2.184	0.02898	rs9615800
						1:156711667	1	JHU_1.156711666	156711667	T	ADD	999	-0.5017	-2.184	0.02899	rs72712150
						1:162669057	1	JHU_1.162669056	162669057	G	ADD	998	-0.3818	-2.184	0.02899	rs61811979	DDR2
						5:32694942	5	exm-rs7731703	32694942	A	ADD	1000	-0.2246	-2.184	0.02899
						6:15066593	6	JHU_6.15066592	15066593	A	ADD	999	-0.2956	-2.184	0.02899
						20:15145088	20	rs463693	15145088	A	ADD	1000	0.252	2.184	0.02899	rs463693	MACROD2
						1:168987665	1	rs61803268	168987665	A	ADD	999	0.2382	2.183	0.029	rs61803268	LINC00970,LINC00970
						2:14582955	2	rs78884017	14582955	A	ADD	1000	-0.3598	-2.184	0.029	rs78884017
						2:100273893	2	rs6728983	100273893	A	ADD	1000	-0.2201	-2.183	0.029	rs6728983	AFF3
						4:40483506	4	JHU_4.40483505	40483506	A	ADD	1000	-0.2184	-2.183	0.029	rs76195005	RBM47
						17:76217845	17	rs11655650	76217845	A	ADD	996	0.2253	2.184	0.029	rs11655650	BIRC5,ENSG00000308650
						19:18311111	19	JHU_19.18311110	18311111	G	ADD	995	-0.2325	-2.183	0.029	rs3803919	RAB3A
						21:18890217	21	rs211953	18890217	A	ADD	1000	0.2738	2.183	0.029	rs211953	CXADR
						22:19035723	22	rs62221712	19035723	A	ADD	999	-0.3416	-2.184	0.029	rs62221712	DGCR2,DGCR11
						8:2054066	8	rs17684416	2054066	G	ADD	1000	-0.2915	-2.183	0.02901	rs17684416	MYOM2
						12:3715812	12	rs73045246	3715812	G	ADD	999	-0.3645	-2.183	0.02901	rs73045246
						14:47517151	14	rs17117955	47517151	A	ADD	1000	-0.3932	-2.183	0.02901	rs17117955	MDGA2
						20:14865156	20	rs14135	14865156	G	ADD	999	0.2789	2.183	0.02901	rs14135	MACROD2,MACROD2-AS1
						22:22288560	22	exm1589224	22288560	A	ADD	999	-0.3517	-2.183	0.02901	rs9610645	PPM1F
						1:151841624	1	JHU_1.151841623	151841624	T	ADD	998	-0.4098	-2.183	0.02902	rs57266313
						2:170134605	2	JHU_2.170134604	170134605	A	ADD	996	0.4617	2.183	0.02902
						6:31346436	6	JHU_6.31346435	31346436	G	ADD	994	0.3226	2.183	0.02902
						10:19447511	10	rs7894523	19447511	G	ADD	1000	0.2504	2.183	0.02902	rs7894523	MALRD1
						12:10953057	12	rs2588350	10953057	A	ADD	1000	-0.2557	-2.183	0.02902	rs2588350
						15:84539619	15	exm1184066	84539619	C	ADD	1000	-0.2617	-2.183	0.02902
						1:14457230	1	rs717538	14457230	A	ADD	1000	-0.2145	-2.183	0.02903	rs717538	KAZN
						1:77180525	1	JHU_1.77180524	77180525	G	ADD	1000	0.3619	2.183	0.02903
						1:110147287	1	rs12021920	110147287	A	ADD	1000	0.2998	2.183	0.02903	rs12021920	GNAT2
						3:167348838	3	rs7627289	167348838	A	ADD	1000	-0.247	-2.183	0.02903	rs7627289	WDR49
						10:83757199	10	rs2207782	83757199	A	ADD	998	0.2551	2.183	0.02903	rs2207782	NRG3
						19:4248918	19	JHU_19.4248917	4248918	A	ADD	997	0.3332	2.183	0.02903	rs67598391	YJU2
						20:53570826	20	rs172410	53570826	A	ADD	1000	0.2133	2.183	0.02903	rs172410
						5:59360341	5	rs10940659	59360341	G	ADD	1000	0.2166	2.183	0.02904	rs10940659	PDE4D
						5:119643301	5	rs4895151	119643301	T	ADD	1000	0.2342	2.183	0.02904	rs4895151	ENSG00000251293
						21:30868368	21	rs75848046	30868368	C	ADD	1000	0.3526	2.183	0.02904	rs75848046	BACH1-IT3
						21:46634966	21	rs2150439	46634966	G	ADD	1000	0.2296	2.183	0.02904	rs2150439	ADARB1
						1:26843220	1	JHU_1.26843219	26843220	A	ADD	999	0.2633	2.183	0.02905	rs1975798
						4:130057766	4	rs17014243	130057766	A	ADD	1000	-0.3967	-2.183	0.02905	rs17014243	ZSWIM5P3
						6:138023604	6	JHU_6.138023603	138023604	A	ADD	1000	0.3259	2.183	0.02905
						10:53257280	10	JHU_10.53257279	53257280	A	ADD	1000	-0.4175	-2.183	0.02905
						15:56801559	15	rs4774863	56801559	A	ADD	998	0.2244	2.183	0.02905	rs4774863	ENSG00000293736
						18:4019804	18	rs62083652	4019804	A	ADD	991	-0.2936	-2.183	0.02905	rs62083652	DLGAP1
						18:73829099	18	JHU_18.73829098	73829099	A	ADD	1000	-0.3968	-2.183	0.02905	rs72618523	ENSG00000310300
						5:29129212	5	rs160320	29129212	G	ADD	1000	-0.2684	-2.183	0.02906	rs160320	LINC02109,ENSG00000309248
						12:48079507	12	rs7977613	48079507	A	ADD	1000	-0.2116	-2.183	0.02906	rs7977613	RPAP3
						13:27497055	13	rs7988883	27497055	C	ADD	999	0.2517	2.183	0.02906	rs7988883
						19:46034558	19	rs8111589	46034558	G	ADD	1000	-0.2224	-2.183	0.02906	rs8111589	OPA3
						1:220129018	1	rs6661109	220129018	C	ADD	997	0.2209	2.182	0.02907	rs6661109	SLC30A10
						2:69343784	2	rs11681799	69343784	C	ADD	1000	-0.3727	-2.182	0.02907	rs11681799	ANTXR1,ENSG00000300924
						5:164943838	5	rs67486647	164943838	A	ADD	997	-0.2154	-2.183	0.02907	rs67486647	ENSG00000253693
						5:167895953	5	rs17731898	167895953	G	ADD	1000	-0.3052	-2.183	0.02907	rs17731898	WWC1
						7:106372622	7	7:106372622-T-C	106372622	G	ADD	1000	-0.2135	-2.183	0.02907
						15:95208783	15	rs922508	95208783	G	ADD	999	-0.2186	-2.183	0.02907	rs922508
						17:48735774	17	rs739923	48735774	A	ADD	999	0.2433	2.182	0.02907	rs739923	ABCC3
						1:82541810	1	rs4609472	82541810	A	ADD	1000	-0.2429	-2.182	0.02908	rs4609472
						3:42857324	3	rs62246639	42857324	C	ADD	999	0.4325	2.182	0.02908	rs62246639	ACKR2,ENSG00000235288,ENSG00000273328,ENSG00000290317,ENSG00000308767
						9:20464479	9	rs73648215	20464479	A	ADD	1000	-0.4373	-2.182	0.02908	rs73648215	MLLT3
						9:28997308	9	JHU_9.28997307	28997308	A	ADD	1000	0.4606	2.182	0.02908
						15:61381078	15	rs893286	61381078	C	ADD	1000	-0.306	-2.182	0.02908	rs893286	RORA
						2:19355077	2	JHU_2.19355076	19355077	T	ADD	1000	0.4107	2.182	0.02909	rs11694798	LINC01376
						4:4367086	4	JHU_4.4367085	4367086	A	ADD	1000	0.4345	2.182	0.02909	rs74499803	NSG1
						9:107555711	9	rs4149327	107555711	C	ADD	1000	0.3925	2.182	0.02909	rs4149327	ABCA1
						16:67232684	16	rs11700	67232684	G	ADD	1000	-0.4385	-2.182	0.02909	rs11700	E2F4
						1:220012487	1	JHU_1.220012486	220012487	A	ADD	1000	-0.3588	-2.182	0.0291	rs74139217
						7:7938344	7	rs7785709	7938344	A	ADD	1000	-0.2313	-2.182	0.0291	rs7785709	UMAD1,ENSG00000283549
						9:18073936	9	rs7041361	18073936	G	ADD	999	0.2184	2.182	0.0291	rs7041361
						10:93059828	10	rs10430649	93059828	A	ADD	1000	-0.4438	-2.182	0.0291	rs10430649
						17:72767565	17	rs3744208	72767565	A	ADD	991	0.2205	2.182	0.0291	rs3744208	NAT9
						3:186011186	3	rs13073050	186011186	G	ADD	1000	0.2302	2.182	0.02911	rs13073050	DGKG
						3:189171804	3	rs9841441	189171804	A	ADD	1000	-0.2261	-2.182	0.02911	rs9841441
						4:63416230	4	JHU_4.63416229	63416230	G	ADD	999	-0.2992	-2.182	0.02911
						5:14876777	5	JHU_5.14876776	14876777	C	ADD	992	0.2171	2.182	0.02911
						9:23342660	9	rs10811893	23342660	C	ADD	1000	0.3454	2.182	0.02911	rs10811893	ENSG00000284418
						19:12692001	19	exm2268218	12692001	A	ADD	1000	-0.2166	-2.182	0.02911	rs3745651	ZNF490
						1:204343719	1	rs3014607	204343719	G	ADD	1000	-0.4362	-2.182	0.02912	rs3014607
						5:50229851	5	rs27246	50229851	A	ADD	1000	0.2591	2.182	0.02912	rs27246	ENSG00000251601
						5:101918448	5	rs10477819	101918448	A	ADD	1000	0.4768	2.182	0.02912	rs10477819	LINC00492
						9:29792816	9	rs10969378	29792816	A	ADD	1000	-0.286	-2.182	0.02912	rs10969378
						11:11690158	11	JHU_11.11690157	11690158	G	ADD	1000	-0.2962	-2.182	0.02912
						11:68992285	11	rs12795301	68992285	A	ADD	1000	0.3014	2.182	0.02912	rs12795301	ENSG00000301530
						11:68995958	11	rs7130881	68995958	G	ADD	1000	0.3014	2.182	0.02912	rs7130881	ENSG00000301530
						13:111775167	13	rs2065422	111775167	A	ADD	1000	-0.341	-2.182	0.02912	rs2065422	ARHGEF7,ARHGEF7-IT1
						1:4489398	1	rs6678792	4489398	A	ADD	999	0.2137	2.182	0.02913	rs6678792
						1:10799577	1	exm-rs12046278	10799577	G	ADD	1000	0.2319	2.182	0.02913
						6:31022113	6	rs3873352	31022113	C	ADD	1000	-0.3522	-2.182	0.02913	rs3873352	HCG22
						6:147590408	6	6:147590408-G-T	147590408	A	ADD	999	-0.2183	-2.182	0.02913
						6:147615710	6	6:147615710-G-A	147615710	A	ADD	1000	-0.218	-2.182	0.02913	rs659399	STXBP5,ENSG00000293909
						9:2032845	9	rs1112534	2032845	A	ADD	1000	-0.2657	-2.182	0.02913	rs1112534	SMARCA2
						19:1540717	19	JHU_19.1540716	1540717	G	ADD	992	0.2729	2.182	0.02913
						21:45984833	21	rs11911565	45984833	G	ADD	1000	-0.2657	-2.182	0.02913	rs11911565	TSPEAR
						2:31465541	2	2:31465541-G-T	31465541	C	ADD	1000	0.2284	2.182	0.02914
						2:36490476	2	rs2699175	36490476	G	ADD	999	0.2667	2.182	0.02914	rs2699175
						2:86165443	2	rs11691934	86165443	A	ADD	999	0.22	2.182	0.02914	rs11691934
						9:91295698	9	rs9410306	91295698	G	ADD	1000	-0.2205	-2.182	0.02914	rs9410306
						10:115314498	10	rs10509980	115314498	C	ADD	1000	-0.2265	-2.182	0.02914	rs10509980	HABP2
						12:125890994	12	JHU_12.125890993	125890994	G	ADD	999	-0.226	-2.182	0.02914
						15:55731181	15	rs687623	55731181	G	ADD	1000	0.2188	2.182	0.02914	rs687623	DNAAF4,DNAAF4-CCPG1
						17:69432609	17	JHU_17.69432608	69432609	G	ADD	999	0.2942	2.182	0.02914
						1:162890325	1	rs2343504	162890325	G	ADD	999	0.2237	2.181	0.02915	rs2343504	ENSG00000300530
						5:101563250	5	rs438928	101563250	A	ADD	1000	-0.2258	-2.181	0.02915	rs438928
						8:10156878	8	rs115466130	10156878	A	ADD	996	0.3507	2.181	0.02915	rs115466130	MSRA
						9:1606218	9	JHU_9.1606217	1606218	A	ADD	1000	-0.2167	-2.181	0.02915
						16:8550555	16	rs4787232	8550555	A	ADD	999	-0.2238	-2.181	0.02915	rs4787232
						1:237344644	1	rs9730301	237344644	A	ADD	999	0.4111	2.181	0.02916	rs9730301	RYR2
						8:103967694	8	rs4075572	103967694	G	ADD	995	-0.2169	-2.181	0.02916	rs4075572	MAILR
						11:117302038	11	JHU_11.117302037	117302038	C	ADD	995	0.2254	2.181	0.02916	rs11606588	DSCAML1
						14:71659609	14	rs11621135	71659609	A	ADD	1000	-0.2143	-2.181	0.02916	rs11621135	ENSG00000286423
						17:12544696	17	JHU_17.12544695	12544696	A	ADD	1000	0.4786	2.181	0.02916
						3:192020628	3	JHU_3.192020627	192020628	A	ADD	999	0.378	2.181	0.02917
						7:101203066	7	rs724574	101203066	G	ADD	999	-0.2227	-2.181	0.02917	rs724574
						10:120648172	10	rs61865876	120648172	A	ADD	1000	0.4738	2.181	0.02917	rs61865876	LINC03036
						15:37962429	15	rs10520089	37962429	A	ADD	998	0.2451	2.181	0.02917	rs10520089
						15:57065787	15	rs10518876	57065787	A	ADD	1000	0.2849	2.181	0.02917	rs10518876	ENSG00000285253
						18:8667618	18	rs71362038	8667618	A	ADD	1000	-0.4699	-2.181	0.02917	rs71362038
						1:39067106	1	rs3011181	39067106	C	ADD	1000	-0.2084	-2.181	0.02918	rs3011181	ENSG00000295881
						2:111592606	2	rs13417566	111592606	A	ADD	1000	0.2169	2.181	0.02918	rs13417566	ACOXL
						4:169008885	4	rs7662898	169008885	A	ADD	1000	-0.2276	-2.181	0.02918	rs7662898	ENSG00000248601,ENSG00000294687
						15:50469324	15	rs34949853	50469324	G	ADD	1000	0.3016	2.181	0.02918	rs34949853
						20:15170958	20	rs6135360	15170958	A	ADD	1000	-0.2152	-2.181	0.02918	rs6135360	MACROD2
						21:24094445	21	JHU_21.24094444	24094445	A	ADD	1000	0.4435	2.181	0.02918
						21:24094938	21	rs2827694	24094938	G	ADD	1000	0.4435	2.181	0.02918	rs2827694
						2:72139790	2	rs1599093	72139790	A	ADD	996	0.432	2.181	0.02919	rs1599093	ENSG00000300545
						9:110593170	9	rs62570478	110593170	C	ADD	1000	0.3595	2.181	0.02919	rs62570478
						12:52777578	12	exm1004824	52777578	A	ADD	997	0.2682	2.181	0.02919
						15:58744440	15	JHU_15.58744439	58744440	A	ADD	1000	0.2361	2.181	0.02919	rs11071382	LIPC,LIPC-AS1
						18:9217537	18	rs8089693	9217537	A	ADD	1000	-0.2421	-2.181	0.02919	rs8089693	ANKRD12,ENSG00000265257
						6:125839157	6	rs77148188	125839157	G	ADD	1000	-0.4513	-2.181	0.0292	rs77148188
						7:139906985	7	rs35012387	139906985	A	ADD	999	0.3397	2.181	0.0292	rs35012387
						11:17573329	11	rs10766410	17573329	A	ADD	999	-0.2201	-2.181	0.0292	rs10766410	OTOG
						11:111270228	11	rs7952176	111270228	A	ADD	999	0.2501	2.181	0.0292	rs7952176
						11:120815567	11	rs11218067	120815567	A	ADD	1000	0.2943	2.181	0.0292	rs11218067	GRIK4,ENSG00000299753
						14:59068964	14	exm2272176	59068964	G	ADD	1000	0.2221	2.181	0.0292
						20:62099296	20	rs884851	62099296	A	ADD	1000	-0.2608	-2.181	0.0292	rs884851	KCNQ2
						1:10920472	1	rs549925	10920472	G	ADD	999	-0.2772	-2.181	0.02921	rs549925
						7:125931382	7	rs17149532	125931382	C	ADD	1000	-0.3028	-2.181	0.02921	rs17149532
						11:106530309	11	rs58331089	106530309	G	ADD	998	0.4191	2.181	0.02921	rs58331089
						12:85480038	12	JHU_12.85480037	85480038	A	ADD	1000	0.2378	2.181	0.02921
						13:24296787	13	rs34971279	24296787	A	ADD	1000	0.2149	2.181	0.02921	rs34971279	ENSG00000289332
						2:6577458	2	rs306158	6577458	G	ADD	1000	-0.2581	-2.181	0.02922	rs306158
						2:52033702	2	rs1211181	52033702	A	ADD	1000	0.2576	2.18	0.02922	rs1211181	NRXN1-DT
						5:1873029	5	rs263203	1873029	A	ADD	999	-0.3235	-2.181	0.02922	rs263203	LINC02116
						5:62030788	5	rs57939793	62030788	G	ADD	1000	-0.262	-2.18	0.02922	rs57939793
						8:134600848	8	rs7825610	134600848	A	ADD	1000	-0.2629	-2.181	0.02922	rs7825610
						11:92320830	11	rs529911	92320830	C	ADD	1000	-0.2871	-2.181	0.02922	rs529911	FAT3
						11:134601932	11	JHU_11.134601931	134601932	A	ADD	1000	-0.3005	-2.181	0.02922	rs61909169
						1:231105060	1	rs57343180	231105060	G	ADD	1000	0.2667	2.18	0.02923	rs57343180	TTC13
						2:31463044	2	2:31463044-A-T	31463044	A	ADD	994	0.2343	2.18	0.02923
						3:49200627	3	exm314323	49200627	A	ADD	998	-0.223	-2.18	0.02923
						3:157365321	3	rs1392187	157365321	G	ADD	1000	0.2199	2.18	0.02923	rs1392187	SLC66A1LP
						11:93255647	11	rs2305660	93255647	G	ADD	1000	0.2885	2.18	0.02923	rs2305660	SMCO4,ENSG00000306975
						11:125947790	11	rs75740206	125947790	T	ADD	997	0.2581	2.18	0.02923	rs75740206
						12:103245802	12	rs1722383	103245802	A	ADD	999	-0.2327	-2.18	0.02923	rs1722383	PAH
						12:116837633	12	rs79882519	116837633	A	ADD	1000	-0.4652	-2.18	0.02923	rs79882519
						15:63597072	15	JHU_15.63597071	63597072	C	ADD	1000	-0.4141	-2.18	0.02923
						15:91429042	15	rs1894401	91429042	G	ADD	1000	0.2145	2.18	0.02923	rs1894401	FES
						16:27331894	16	rs6498011	27331894	A	ADD	997	-0.2179	-2.18	0.02923	rs6498011	IL4R
						18:74352907	18	rs35300771	74352907	A	ADD	1000	0.3919	2.18	0.02923	rs35300771	LINC00683,LINC01927
						3:16233347	3	rs62235207	16233347	G	ADD	1000	0.3835	2.18	0.02924	rs62235207	GALNT15
						14:35703521	14	rs2899831	35703521	G	ADD	1000	0.2716	2.18	0.02924	rs2899831	PRORP,ENSG00000258790
						14:54840702	14	JHU_14.54840701	54840702	A	ADD	999	-0.2185	-2.18	0.02924
						16:27619047	16	JHU_16.27619046	27619047	G	ADD	1000	0.4034	2.18	0.02924
						2:43321742	2	rs6752660	43321742	A	ADD	1000	0.5261	2.18	0.02925	rs6752660
						6:156677813	6	rs12204446	156677813	A	ADD	1000	-0.2595	-2.18	0.02925	rs12204446	ENSG00000285797,ENSG00000287092
						7:134953951	7	rs292653	134953951	A	ADD	996	-0.4897	-2.18	0.02925	rs292653	ENSG00000290805
						13:78461782	13	JHU_13.78461781	78461782	A	ADD	999	0.4366	2.18	0.02925	rs56125130	EDNRB-AS1
						17:4799236	17	JHU_17.4799235	4799236	A	ADD	1000	0.347	2.18	0.02925
						2:37184887	2	JHU_2.37184886	37184887	A	ADD	999	-0.2543	-2.18	0.02926
						4:20543888	4	rs1457912	20543888	A	ADD	1000	0.2177	2.18	0.02926	rs1457912	SLIT2
						6:29781049	6	JHU_6.29781048	29781049	A	ADD	998	0.2112	2.18	0.02926
						12:81268932	12	rs1795504	81268932	C	ADD	1000	-0.3394	-2.18	0.02926	rs1795504	LIN7A,ENSG00000300781
						15:101585336	15	seq_rs4965359	101585336	A	ADD	999	-0.226	-2.18	0.02926	rs4965359	LRRK1
						19:54019043	19	JHU_19.54019042	54019043	C	ADD	997	0.3526	2.18	0.02926	rs115409753
						21:24061793	21	JHU_21.24061792	24061793	G	ADD	998	0.4438	2.18	0.02926
						1:80171368	1	rs7539480	80171368	A	ADD	1000	0.2912	2.18	0.02927	rs7539480
						4:142016173	4	rs10454797	142016173	A	ADD	997	-0.2139	-2.18	0.02927	rs10454797	RNF150
						11:102678117	11	rs72979547	102678117	G	ADD	1000	0.4137	2.18	0.02927	rs72979547	ENSG00000256035,WTAPP1
						1:164951242	1	rs4300198	164951242	A	ADD	1000	0.2531	2.18	0.02928	rs4300198
						2:211840828	2	rs12991650	211840828	A	ADD	999	0.2489	2.18	0.02928	rs12991650
						5:9380932	5	rs805153	9380932	G	ADD	1000	0.2136	2.18	0.02928	rs805153	SEMA5A,ENSG00000248537
						5:29717443	5	rs35052284	29717443	G	ADD	1000	0.2805	2.18	0.02928	rs35052284
						12:4518169	12	rs10774232	4518169	G	ADD	1000	0.2584	2.18	0.02928	rs10774232
						17:57560539	17	rs6503921	57560539	A	ADD	1000	-0.2365	-2.18	0.02928	rs6503921	LINC01476
						17:76200965	17	exm1360246	76200965	A	ADD	1000	0.3462	2.18	0.02928
						19:38325536	19	exm-rs16975963	38325536	G	ADD	1000	-0.2673	-2.18	0.02928	rs16975963	WDR87BP,WDR87BP,ENSG00000291089
						4:28202490	4	exm2264087	28202490	A	ADD	1000	-0.214	-2.18	0.02929	rs4234993	ENSG00000286321
						5:40069162	5	rs6874438	40069162	A	ADD	1000	-0.2382	-2.18	0.02929	rs6874438	ENSG00000306792
						5:157343390	5	rs1186905	157343390	A	ADD	1000	-0.2705	-2.18	0.02929	rs1186905
						8:25980337	8	rs2976316	25980337	G	ADD	998	-0.3648	-2.18	0.02929	rs2976316
						10:112562342	10	JHU_10.112562341	112562342	G	ADD	999	-0.2402	-2.18	0.02929
						11:29216514	11	rs10501114	29216514	A	ADD	1000	0.3123	2.18	0.02929	rs10501114	ENSG00000254526
						12:47321415	12	rs4502059	47321415	A	ADD	1000	-0.3286	-2.18	0.02929	rs4502059	ENSG00000298716
						13:84492665	13	JHU_13.84492664	84492665	A	ADD	1000	-0.2271	-2.18	0.02929	rs2210727	ENSG00000296049
						18:57619277	18	rs67538665	57619277	A	ADD	1000	0.337	2.18	0.02929	rs67538665
						3:147755330	3	JHU_3.147755329	147755330	A	ADD	995	-0.3675	-2.179	0.0293
						3:193780843	3	JHU_3.193780842	193780843	A	ADD	999	-0.2201	-2.179	0.0293
						6:21237606	6	rs12202180	21237606	C	ADD	1000	-0.2128	-2.179	0.0293	rs12202180	ENSG00000287404
						8:116095815	8	rs7013769	116095815	G	ADD	1000	0.4179	2.179	0.0293	rs7013769
						6:153847060	6	JHU_6.153847059	153847060	A	ADD	1000	-0.2309	-2.179	0.02931
						8:26635744	8	rs10086077	26635744	A	ADD	1000	0.2954	2.179	0.02931	rs10086077	ADRA1A
						8:80756095	8	rs2467787	80756095	G	ADD	1000	-0.2188	-2.179	0.02931	rs2467787	ENSG00000249328
						2:29999225	2	2:29776358del75	29999225	I	ADD	1000	0.5034	2.179	0.02932
						5:29515854	5	rs624343	29515854	G	ADD	1000	0.2381	2.179	0.02932	rs624343
						6:20582144	6	JHU_6.20582143	20582144	A	ADD	1000	0.2303	2.179	0.02932
						7:53182000	7	rs6970154	53182000	A	ADD	1000	-0.24	-2.179	0.02932	rs6970154
						13:108019827	13	rs9520405	108019827	C	ADD	1000	-0.2618	-2.179	0.02932	rs9520405	NALF1
						20:14814090	20	rs368380	14814090	A	ADD	1000	-0.2224	-2.179	0.02932	rs368380	MACROD2
						21:34463638	21	rs7276171	34463638	G	ADD	1000	-0.2284	-2.179	0.02932	rs7276171
						1:189667459	1	rs485028	189667459	G	ADD	999	0.2159	2.179	0.02933	rs485028	LINC01701
						3:175874225	3	rs6796072	175874225	C	ADD	998	-0.2729	-2.179	0.02933	rs6796072	ENSG00000305709
						5:128681491	5	rs4557471	128681491	G	ADD	999	0.4654	2.179	0.02933	rs4557471	ENSG00000286274
						7:70226068	7	rs11768020	70226068	A	ADD	999	-0.2222	-2.179	0.02933	rs11768020	AUTS2
						10:21048682	10	rs4748713	21048682	G	ADD	1000	-0.2161	-2.179	0.02933	rs4748713
						13:74474851	13	exm2271959	74474851	A	ADD	1000	-0.2143	-2.179	0.02933
						14:77338532	14	rs1474505	77338532	G	ADD	1000	-0.2309	-2.179	0.02933	rs1474505
						15:63170174	15	rs650716	63170174	G	ADD	999	-0.2233	-2.179	0.02933	rs650716	ENSG00000259370
						2:60774773	2	rs971563	60774773	A	ADD	1000	-0.2922	-2.179	0.02934	rs971563	BCL11A
						6:78204857	6	JHU_6.78204856	78204857	G	ADD	999	-0.3513	-2.179	0.02934
						6:163930187	6	JHU_6.163930186	163930187	G	ADD	1000	0.253	2.179	0.02934
						12:116219715	12	rs11067768	116219715	G	ADD	1000	-0.2135	-2.179	0.02934	rs11067768	ENSG00000257781
						13:30911531	13	rs756850	30911531	A	ADD	1000	-0.2221	-2.179	0.02934	rs756850	LINC00426
						14:77292093	14	rs7152947	77292093	G	ADD	1000	-0.2376	-2.179	0.02935	rs7152947
						14:77293520	14	rs8020289	77293520	A	ADD	1000	-0.2376	-2.179	0.02935	rs8020289	LRRC74A
						15:53812561	15	rs17630697	53812561	A	ADD	1000	0.2677	2.179	0.02935	rs17630697	WDR72
						16:55152329	16	rs74022944	55152329	A	ADD	997	-0.4034	-2.179	0.02935	rs74022944
						16:63421172	16	JHU_16.63421171	63421172	A	ADD	1000	-0.4341	-2.179	0.02935	rs12931606	ENSG00000260658
						6:55225058	6	rs6933713	55225058	A	ADD	1000	0.3193	2.179	0.02936	rs6933713	GFRAL
						9:98974141	9	rs7020106	98974141	G	ADD	1000	-0.2243	-2.179	0.02936	rs7020106
						11:128632258	11	rs640060	128632258	G	ADD	1000	0.2257	2.179	0.02936	rs640060	FLI1
						18:37422366	18	JHU_18.37422365	37422366	A	ADD	1000	-0.2786	-2.179	0.02936
						19:53034598	19	rs781129	53034598	A	ADD	997	0.3111	2.179	0.02936	rs781129	ZNF808
						19:55526345	19	exm1507269	55526345	A	ADD	999	-0.2868	-2.179	0.02936
						1:55394648	1	rs2114580	55394648	A	ADD	1000	0.2479	2.179	0.02937	rs2114580	TMEM61,DHCR24-DT
						4:10188326	4	rs956312	10188326	G	ADD	1000	-0.2246	-2.178	0.02937	rs956312
						6:112823511	6	rs17074077	112823511	G	ADD	999	0.3923	2.178	0.02937	rs17074077
						10:58342829	10	rs4586076	58342829	G	ADD	1000	-0.444	-2.179	0.02937	rs4586076
						18:75364313	18	rs4890980	75364313	G	ADD	998	0.217	2.178	0.02937	rs4890980
						21:25333458	21	rs75928035	25333458	C	ADD	1000	-0.3638	-2.178	0.02937	rs75928035	ENSG00000235564
						2:187208172	2	JHU_2.187208171	187208172	A	ADD	999	0.2361	2.178	0.02938
						4:11168867	4	JHU_4.11168866	11168867	A	ADD	1000	0.3961	2.178	0.02938	rs16878581	ENSG00000298262
						4:183735309	4	rs4862103	183735309	A	ADD	1000	0.3086	2.178	0.02938	rs4862103
						7:76831241	7	JHU_7.76831240	76831241	T	ADD	994	0.2356	2.178	0.02938	rs3114360	CCDC146
						10:32482485	10	rs75530178	32482485	A	ADD	1000	-0.3664	-2.178	0.02938	rs75530178
						10:123469698	10	rs17102483	123469698	A	ADD	1000	0.319	2.178	0.02938	rs17102483
						11:134088682	11	exm-rs1031381	134088682	A	ADD	1000	-0.2167	-2.178	0.02938	rs1031381	NCAPD3
						11:134873657	11	JHU_11.134873656	134873657	G	ADD	988	-0.2869	-2.178	0.02938	rs7109925	LINC02717,ENSG00000301659
						12:59981306	12	rs954322	59981306	A	ADD	1000	0.273	2.178	0.02938	rs954322
						17:6255977	17	rs17730540	6255977	A	ADD	1000	0.2841	2.178	0.02938	rs17730540	ENSG00000285593
						10:112498330	10	rs10885031	112498330	G	ADD	1000	-0.2117	-2.178	0.02939	rs10885031	RBM20
						12:33072518	12	rs7958471	33072518	A	ADD	1000	-0.2222	-2.178	0.02939	rs7958471	ENSG00000309487
						12:66168151	12	exm2271848	66168151	A	ADD	1000	-0.3041	-2.178	0.02939
						16:20798242	16	JHU_16.20798241	20798242	G	ADD	1000	0.2463	2.178	0.02939
						2:152266473	2	rs2290368	152266473	G	ADD	991	0.2193	2.178	0.0294	rs2290368	RIF1
						11:117729835	11	JHU_11.117729834	117729835	A	ADD	996	0.2667	2.178	0.0294	rs796165221	FXYD6,FXYD6-FXYD2
						12:52951237	12	rs73107524	52951237	A	ADD	997	0.3564	2.178	0.0294	rs73107524
						17:26138052	17	rs2531864	26138052	A	ADD	1000	0.2251	2.178	0.0294	rs2531864	ENSG00000266202
						19:17415427	19	rs62126258	17415427	A	ADD	999	-0.3083	-2.178	0.0294	rs62126258	MRPL34
						19:53043275	19	rs607477	53043275	G	ADD	1000	0.268	2.178	0.0294	rs607477	ZNF808
						4:90247163	4	JHU_4.90247162	90247163	A	ADD	1000	-0.3919	-2.178	0.02941
						8:123802686	8	rs4871305	123802686	A	ADD	1000	0.2836	2.178	0.02941	rs4871305	ZHX2
						12:106332840	12	exm2271789	106332840	G	ADD	1000	0.2153	2.178	0.02941
						19:14384935	19	rs11670662	14384935	A	ADD	999	-0.2686	-2.178	0.02941	rs11670662	ENSG00000267723
						7:15699816	7	rs10282109	15699816	C	ADD	999	-0.2451	-2.178	0.02942	rs10282109	MEOX2
						9:73500481	9	rs11142636	73500481	G	ADD	1000	0.2628	2.178	0.02942	rs11142636	TRPM3
						1:239974006	1	rs6690809	239974006	G	ADD	1000	0.216	2.178	0.02943	rs6690809	CHRM3
						9:123652898	9	rs881375	123652898	A	ADD	1000	0.2211	2.178	0.02943	rs881375
						10:20274249	10	JHU_10.20274248	20274249	A	ADD	998	0.4143	2.178	0.02943	rs72789661	PLXDC2,ENSG00000307266
						18:25569058	18	rs2298574	25569058	G	ADD	1000	-0.3544	-2.178	0.02943	rs2298574	CDH2
						20:15365627	20	rs13039835	15365627	G	ADD	1000	-0.3374	-2.178	0.02943	rs13039835	MACROD2
						4:38288687	4	rs4995512	38288687	A	ADD	1000	0.3423	2.178	0.02944	rs4995512	ENSG00000251642,ENSG00000287659
						5:25793027	5	JHU_5.25793026	25793027	A	ADD	1000	-0.3697	-2.178	0.02944
						11:24690002	11	rs10834419	24690002	C	ADD	1000	-0.2382	-2.178	0.02944	rs10834419	LUZP2
						12:46482464	12	rs7311811	46482464	A	ADD	1000	0.3171	2.178	0.02944	rs7311811
						1:54343342	1	rs7548793	54343342	A	ADD	1000	-0.2261	-2.177	0.02945	rs7548793	YIPF1
						1:192755994	1	rs17646713	192755994	G	ADD	998	-0.4142	-2.177	0.02945	rs17646713	ENSG00000285280,ENSG00000296235
						7:82863924	7	rs2189114	82863924	A	ADD	1000	0.2171	2.177	0.02945	rs2189114
						17:68886636	17	rs11871426	68886636	A	ADD	1000	-0.2843	-2.177	0.02945	rs11871426	ENSG00000300827
						17:70981081	17	rs7210102	70981081	A	ADD	1000	0.4431	2.177	0.02945	rs7210102	SLC39A11
						6:32354520	6	rs1555115	32354520	G	ADD	1000	0.313	2.177	0.02946	rs1555115	TSBP1-AS1
						6:32355109	6	JHU_6.32355108	32355109	G	ADD	1000	0.313	2.177	0.02946	rs17202225	TSBP1-AS1
						6:32356097	6	JHU_6.32356096	32356097	G	ADD	1000	0.313	2.177	0.02946	rs62402732	TSBP1-AS1
						6:32356242	6	JHU_6.32356241	32356242	G	ADD	1000	0.313	2.177	0.02946
						6:32357023	6	JHU_6.32357022	32357023	A	ADD	1000	0.313	2.177	0.02946	rs62402739	TSBP1-AS1
						6:32357133	6	rs17423649	32357133	A	ADD	1000	0.313	2.177	0.02946	rs17423649	TSBP1-AS1
						6:32357333	6	JHU_6.32357332	32357333	G	ADD	1000	0.313	2.177	0.02946	rs17208615	TSBP1-AS1
						6:32357715	6	exm-rs12529049	32357715	A	ADD	1000	0.313	2.177	0.02946
						6:32358113	6	JHU_6.32358112	32358113	A	ADD	1000	0.313	2.177	0.02946
						6:32358368	6	JHU_6.32358367	32358368	G	ADD	1000	0.313	2.177	0.02946
						6:32358458	6	JHU_6.32358457	32358458	C	ADD	1000	0.313	2.177	0.02946
						6:32360589	6	JHU_6.32360588	32360589	G	ADD	1000	0.313	2.177	0.02946	rs66987263	TSBP1-AS1
						6:32360644	6	JHU_6.32360643	32360644	A	ADD	1000	0.313	2.177	0.02946
						6:32360955	6	JHU_6.32360954	32360955	A	ADD	1000	0.313	2.177	0.02946	rs17202316	TSBP1-AS1
						6:32361003	6	JHU_6.32361002	32361003	A	ADD	1000	0.313	2.177	0.02946
						6:32361485	6	JHU_6.32361484	32361485	A	ADD	1000	0.313	2.177	0.02946	rs17202393	BTNL2,TSBP1-AS1
						6:32361566	6	JHU_6.32361565	32361566	G	ADD	1000	0.313	2.177	0.02946	rs17208748	BTNL2,TSBP1-AS1
						6:32361694	6	JHU_6.32361693	32361694	A	ADD	1000	0.313	2.177	0.02946	rs17202428	BTNL2,TSBP1-AS1
						6:32361859	6	JHU_6.32361858	32361859	C	ADD	1000	0.313	2.177	0.02946
						6:32361894	6	JHU_6.32361893	32361894	G	ADD	1000	0.313	2.177	0.02946	rs34525489	BTNL2,TSBP1-AS1
						6:32362930	6	JHU_6.32362929	32362930	A	ADD	1000	0.313	2.177	0.02946
						6:147606007	6	6:147606007-T-A	147606007	A	ADD	999	-0.2181	-2.177	0.02946	rs614476	STXBP5,ENSG00000293909
						16:14002972	16	rs7197700	14002972	A	ADD	1000	0.2288	2.177	0.02946	rs7197700
						16:52442689	16	rs12921005	52442689	G	ADD	1000	0.2159	2.177	0.02946	rs12921005
						2:130048509	2	rs837855	130048509	A	ADD	1000	0.2182	2.177	0.02947	rs837855	ENSG00000299576
						2:235074142	2	JHU_2.235074141	235074142	G	ADD	1000	-0.449	-2.177	0.02947
						4:78589033	4	rs72863446	78589033	G	ADD	999	0.3291	2.177	0.02947	rs72863446
						5:54252825	5	rs3815916	54252825	A	ADD	1000	-0.2161	-2.177	0.02947	rs3815916	ENSG00000249016
						10:95729204	10	rs12573786	95729204	G	ADD	1000	-0.2648	-2.177	0.02947	rs12573786
						1:94890418	1	rs10493872	94890418	A	ADD	996	0.2388	2.177	0.02948	rs10493872	ABCD3
						1:157378319	1	rs34989916	157378319	A	ADD	994	-0.4378	-2.177	0.02948	rs34989916	ENSG00000286151,ENSG00000299055
						4:26623232	4	JHU_4.26623231	26623232	A	ADD	1000	0.4637	2.177	0.02948
						8:70772285	8	JHU_8.70772284	70772285	C	ADD	1000	0.3529	2.177	0.02948
						15:58030468	15	JHU_15.58030467	58030468	A	ADD	996	-0.2238	-2.177	0.02948	rs77696441
						18:48358340	18	JHU_18.48358339	48358340	A	ADD	998	0.2951	2.177	0.02948	rs17663462
						19:12732258	19	rs1529472	12732258	G	ADD	1000	0.2263	2.177	0.02948	rs1529472	ZNF791
						22:19048436	22	22:19048436-GA	19048436	A	ADD	999	-0.3406	-2.177	0.02948	rs62221717	DGCR2
						1:12194451	1	rs1148472	12194451	A	ADD	998	-0.241	-2.177	0.02949	rs1148472	TNFRSF8
						2:228611959	2	JHU_2.228611958	228611959	A	ADD	999	0.3911	2.177	0.02949	rs72617137
						9:71940791	9	rs11138137	71940791	A	ADD	997	0.4758	2.177	0.02949	rs11138137	ENTREP1
						10:3821506	10	JHU_10.3821505	3821506	A	ADD	1000	0.4167	2.177	0.02949	rs1050046	KLF6
						11:134196849	11	rs548465	134196849	A	ADD	1000	-0.243	-2.177	0.02949	rs548465
						12:85666624	12	rs35924660	85666624	A	ADD	1000	0.3187	2.177	0.02949	rs35924660
						13:40907624	13	rs7999590	40907624	A	ADD	1000	0.2191	2.177	0.02949	rs7999590
						19:40031559	19	JHU_19.40031558	40031559	A	ADD	999	0.4616	2.177	0.02949	rs74258681
						20:52822335	20	JHU_20.52822334	52822335	G	ADD	999	0.3707	2.177	0.02949
						1:160886294	1	rs4656279	160886294	A	ADD	999	-0.2188	-2.177	0.0295	rs4656279
						10:92181330	10	rs10785962	92181330	C	ADD	1000	-0.238	-2.177	0.0295	rs10785962
						21:44945095	21	rs61501318	44945095	G	ADD	1000	0.2423	2.177	0.0295	rs61501318
						2:211907867	2	rs55642849	211907867	A	ADD	1000	-0.3012	-2.177	0.02951	rs55642849
						7:144872496	7	rs17173023	144872496	A	ADD	1000	0.3138	2.177	0.02951	rs17173023
						7:145297445	7	JHU_7.145297444	145297445	A	ADD	1000	-0.3603	-2.177	0.02951	rs73156798
						1:237272920	1	rs17669728	237272920	A	ADD	1000	0.2735	2.176	0.02952	rs17669728	RYR2
						2:222801699	2	exm-rs824931	222801699	G	ADD	1000	-0.2289	-2.177	0.02952
						3:161911123	3	rs985703	161911123	A	ADD	1000	0.3335	2.176	0.02952	rs985703	ENSG00000295235
						4:189431656	4	JHU_4.189431655	189431656	A	ADD	997	-0.2426	-2.177	0.02952	rs392075	LINC01060
						10:5554958	10	rs7474671	5554958	A	ADD	1000	-0.2798	-2.176	0.02952	rs7474671
						10:97282898	10	rs61869973	97282898	A	ADD	997	-0.31	-2.176	0.02952	rs61869973	SORBS1
						13:101801368	13	rs7983862	101801368	A	ADD	998	0.2223	2.176	0.02952	rs7983862	NALCN
						1:100925425	1	rs76551128	100925425	A	ADD	999	-0.2992	-2.176	0.02953	rs76551128	CDC14A
						4:25089469	4	JHU_4.25089468	25089469	T	ADD	999	-0.3711	-2.176	0.02953
						2:233532567	2	rs10206127	233532567	C	ADD	1000	0.2333	2.176	0.02954	rs10206127	EFHD1
						10:122098857	10	rs61871559	122098857	G	ADD	990	0.2833	2.176	0.02954	rs61871559
						15:26538330	15	rs4906872	26538330	C	ADD	1000	0.2232	2.176	0.02954	rs4906872
						1:82448368	1	rs3790879	82448368	C	ADD	1000	0.3942	2.176	0.02955	rs3790879	ADGRL2
						1:145736652	1	JHU_1.145736651	145736652	A	ADD	998	0.366	2.176	0.02955	rs72704275	PDZK1
						2:140608231	2	rs10176558	140608231	C	ADD	998	0.2203	2.176	0.02955	rs10176558
						3:64790470	3	rs7625324	64790470	A	ADD	1000	-0.2221	-2.176	0.02955	rs7625324	ADAMTS9-AS2
						5:148689393	5	JHU_5.148689392	148689393	G	ADD	1000	-0.4293	-2.176	0.02955	rs34110934	AFAP1L1
						14:22698492	14	rs17115614	22698492	A	ADD	999	0.227	2.176	0.02955	rs17115614	TRD-AS1
						16:31104878	16	rs9934438	31104878	A	ADD	1000	0.2225	2.176	0.02955	rs9934438	VKORC1,ENSG00000255439,ENSG00000297437
						16:31107689	16	dup-seq-rs9923231	31107689	A	ADD	1000	0.2225	2.176	0.02955
						20:5081937	20	rs6053111	5081937	A	ADD	1000	0.2222	2.176	0.02955	rs6053111	TMEM230
						3:21519145	3	rs6800260	21519145	G	ADD	1000	-0.2173	-2.176	0.02956	rs6800260	ZNF385D
						6:32146492	6	rs3134945	32146492	A	ADD	999	-0.2578	-2.176	0.02956	rs3134945	RNF5
						7:37888354	7	rs4723713	37888354	A	ADD	989	0.2187	2.176	0.02956	rs4723713	NME8,ENSG00000290149
						14:59092075	14	rs191103	59092075	G	ADD	1000	0.2132	2.176	0.02956	rs191103
						14:90744345	14	rs45614641	90744345	A	ADD	1000	0.4991	2.176	0.02956	rs45614641	NRDE2
						4:151420304	4	rs7688842	151420304	A	ADD	1000	-0.2165	-2.176	0.02957	rs7688842	LRBA
						3:29310744	3	rs17023120	29310744	A	ADD	1000	-0.2653	-2.176	0.02958	rs17023120	RBMS3,RBMS3-AS3,ENSG00000283563
						4:178394279	4	rs6823035	178394279	G	ADD	1000	0.2308	2.176	0.02958	rs6823035	AGA-DT
						6:605210	6	rs12528668	605210	C	ADD	998	-0.2843	-2.176	0.02958	rs12528668	EXOC2
						8:134678735	8	rs2958786	134678735	A	ADD	1000	0.2392	2.176	0.02958	rs2958786	LINC03024
						10:80075655	10	rs1649995	80075655	A	ADD	1000	-0.315	-2.176	0.02958	rs1649995	LINC00856
						10:94414263	10	rs7078243	94414263	A	ADD	1000	0.2214	2.176	0.02958	rs7078243	KIF11
						11:124115334	11	JHU_11.124115333	124115334	T	ADD	999	-0.325	-2.176	0.02958
						15:93798331	15	rs12901509	93798331	A	ADD	1000	0.3546	2.176	0.02958	rs12901509	ENSG00000257060
						20:45315769	20	exm1547125	45315769	G	ADD	999	-0.3474	-2.176	0.02958
						2:56178028	2	JHU_2.56178027	56178028	G	ADD	1000	-0.3356	-2.176	0.02959
						5:136427927	5	rs4976407	136427927	C	ADD	1000	0.2179	2.176	0.02959	rs4976407	SPOCK1,ENSG00000299682
						6:154573371	6	6:154573371-G-A	154573371	A	ADD	1000	-0.478	-2.175	0.02959	rs62433240	IPCEF1,ENSG00000288520
						17:64279682	17	rs76413180	64279682	A	ADD	1000	0.3369	2.176	0.02959	rs76413180
						1:39104269	1	rs652451	39104269	G	ADD	1000	0.24	2.175	0.0296	rs652451
						5:73309105	5	rs11952583	73309105	A	ADD	998	0.364	2.175	0.0296	rs11952583	ENSG00000304504
						12:48888594	12	exm998480	48888594	A	ADD	1000	-0.2121	-2.175	0.0296
						16:25138182	16	rs75160984	25138182	A	ADD	998	0.3609	2.175	0.0296	rs75160984	LCMT1
						7:116567649	7	rs9649395	116567649	A	ADD	1000	-0.2323	-2.175	0.02961	rs9649395
						10:103984060	10	rs7083450	103984060	G	ADD	1000	0.2914	2.175	0.02961	rs7083450
						15:33695537	15	JHU_15.33695536	33695537	A	ADD	1000	-0.333	-2.175	0.02961	rs75785797	RYR3
						22:44492679	22	JHU_22.44492678	44492679	A	ADD	996	0.4048	2.175	0.02961
						3:32398251	3	rs13080067	32398251	A	ADD	1000	0.255	2.175	0.02962	rs13080067	CMTM8
						4:181647206	4	rs1421998	181647206	A	ADD	1000	0.2166	2.175	0.02962	rs1421998
						6:100427984	6	rs80311482	100427984	G	ADD	1000	-0.4544	-2.175	0.02962	rs80311482	MCHR2
						13:74665267	13	rs79787985	74665267	A	ADD	1000	-0.4577	-2.175	0.02962	rs79787985	KLF12
						17:50042064	17	rs11871480	50042064	C	ADD	999	0.4847	2.175	0.02962	rs11871480	CA10
						2:11929740	2	rs17603420	11929740	A	ADD	1000	0.2174	2.175	0.02963	rs17603420	LPIN1
						4:139431355	4	rs299113	139431355	A	ADD	999	-0.2207	-2.175	0.02963	rs299113	LINC00499,ENSG00000297834
						7:131782596	7	rs4644164	131782596	G	ADD	1000	0.2697	2.175	0.02963	rs4644164
						17:48736403	17	rs733392	48736403	A	ADD	1000	0.2436	2.175	0.02963	rs733392	ABCC3
						18:365930	18	JHU_18.365929	365930	C	ADD	997	-0.2565	-2.175	0.02963
						19:51530741	19	exm1496168	51530741	C	ADD	998	-0.3712	-2.175	0.02963
						20:36817151	20	rs1474669	36817151	G	ADD	999	-0.2921	-2.175	0.02963	rs1474669
						21:24185632	21	JHU_21.24185631	24185632	C	ADD	1000	-0.2766	-2.175	0.02963	rs2827728
						21:28695060	21	JHU_21.28695059	28695060	G	ADD	1000	-0.319	-2.175	0.02963
						21:29340725	21	rs2831288	29340725	A	ADD	1000	0.2339	2.175	0.02963	rs2831288	LINC00314
						1:175344614	1	JHU_1.175344613	175344614	A	ADD	1000	-0.3923	-2.175	0.02964
						3:118154937	3	rs553070	118154937	A	ADD	998	-0.2636	-2.175	0.02964	rs553070	ENSG00000243276
						5:101019725	5	exm2261790	101019725	G	ADD	1000	0.3088	2.175	0.02964	rs1871332
						8:23786333	8	exm2270832	23786333	G	ADD	1000	0.22	2.175	0.02964
						10:96697820	10	rs9332100_BOT	96697820	A	ADD	997	-0.302	-2.175	0.02964	rs9332100_BOT
						18:6549083	18	rs8096129	6549083	G	ADD	998	-0.2185	-2.175	0.02964	rs8096129	LINC01387
						1:219977846	1	JHU_1.219977845	219977846	A	ADD	1000	-0.4018	-2.175	0.02965	rs557840093
						15:95878496	15	rs12324403	95878496	G	ADD	1000	0.2566	2.175	0.02965	rs12324403	LINC00924
						1:218920738	1	rs2378003	218920738	G	ADD	1000	0.3367	2.175	0.02966	rs2378003	ENSG00000297412
						4:180521674	4	rs62333059	180521674	T	ADD	999	-0.2449	-2.175	0.02966	rs62333059
						5:55574285	5	rs75745521	55574285	A	ADD	999	0.4514	2.175	0.02966	rs75745521	ENSG00000308414
						7:1490667	7	rs4720783	1490667	G	ADD	994	0.4085	2.175	0.02966	rs4720783	MICALL2
						9:15069389	9	rs56175249	15069389	A	ADD	989	0.3099	2.175	0.02966	rs56175249	ENSG00000291185
						14:50525452	14	rs8007035	50525452	A	ADD	1000	-0.2623	-2.175	0.02966	rs8007035	LINC01588
						1:44841633	1	JHU_1.44841632	44841633	A	ADD	1000	0.4508	2.174	0.02967
						4:163434161	4	rs6821236	163434161	G	ADD	1000	0.3716	2.175	0.02967	rs6821236
						5:72618120	5	rs7725251	72618120	G	ADD	1000	-0.2663	-2.174	0.02967	rs7725251
						7:148493603	7	JHU_7.148493602	148493603	A	ADD	1000	-0.2467	-2.174	0.02967
						16:13041921	16	JHU_16.13041920	13041921	G	ADD	1000	-0.2545	-2.174	0.02967
						20:33629610	20	20:33629610-T-C	33629610	G	ADD	999	-0.3731	-2.174	0.02967
						6:31307378	6	JHU_6.31307377	31307378	A	ADD	998	0.212	2.174	0.02968
						8:99455311	8	rs11774066	99455311	A	ADD	1000	-0.2505	-2.174	0.02968	rs11774066
						8:114154128	8	exm2266679	114154128	G	ADD	1000	0.2268	2.174	0.02968	rs12543781	CSMD3
						8:118903024	8	rs9692869	118903024	G	ADD	1000	-0.2167	-2.174	0.02968	rs9692869	EXT1
						22:44297686	22	rs9614288	44297686	A	ADD	1000	0.2559	2.174	0.02968	rs9614288
						1:85306817	1	JHU_1.85306816	85306817	G	ADD	999	-0.3759	-2.174	0.02969	rs11588742	LPAR3
						3:80518843	3	rs7627861	80518843	A	ADD	999	0.2462	2.174	0.02969	rs7627861
						9:113013351	9	JHU_9.113013350	113013351	A	ADD	1000	-0.2372	-2.174	0.02969
						9:115678033	9	rs1925081	115678033	A	ADD	1000	0.2206	2.174	0.02969	rs1925081
						10:114552639	10	rs7915497	114552639	G	ADD	1000	0.2212	2.174	0.02969	rs7915497	VTI1A
						11:4430936	11	rs1376679	4430936	A	ADD	1000	0.2129	2.174	0.02969	rs1376679	ENSG00000291144
						12:124721419	12	rs10773070	124721419	T	ADD	999	-0.2227	-2.174	0.02969	rs10773070
						16:79688949	16	JHU_16.79688948	79688949	A	ADD	999	-0.4669	-2.174	0.02969
						6:42220117	6	exm2270316	42220117	A	ADD	999	0.2126	2.174	0.0297
						9:86963692	9	rs7860537	86963692	C	ADD	1000	0.3142	2.174	0.0297	rs7860537	ENSG00000285987
						14:101445012	14	rs7359089	101445012	A	ADD	999	-0.2195	-2.174	0.0297	rs7359089	MEG8,ENSG00000307013
						15:91920522	15	rs7173692	91920522	A	ADD	1000	-0.2656	-2.174	0.0297	rs7173692
						2:31458190	2	2:31458190-G-A	31458190	G	ADD	997	0.2288	2.174	0.02971
						2:224005466	2	rs11904322	224005466	G	ADD	1000	-0.2352	-2.174	0.02971	rs11904322
						6:43823689	6	rs6933958	43823689	G	ADD	1000	0.2445	2.174	0.02972	rs6933958	ENSG00000283573
						8:75838927	8	rs2570174	75838927	A	ADD	1000	0.3362	2.174	0.02972	rs2570174
						9:8379313	9	rs1392521	8379313	G	ADD	1000	0.4236	2.174	0.02972	rs1392521	PTPRD
						9:102627302	9	rs1131339	102627302	A	ADD	1000	0.216	2.174	0.02972	rs1131339	NR4A3,NAMA
						13:60456938	13	rs9598067	60456938	G	ADD	1000	0.2208	2.174	0.02972	rs9598067	DIAPH3
						14:35369479	14	rs1201804	35369479	G	ADD	1000	-0.224	-2.174	0.02972	rs1201804
						16:20109653	16	rs11642377	20109653	A	ADD	1000	-0.2487	-2.174	0.02972	rs11642377
						18:74874401	18	rs1632607	74874401	G	ADD	999	0.2446	2.174	0.02972	rs1632607	ENSG00000309823
						19:53513447	19	19:53513447-CT	53513447	A	ADD	1000	0.3328	2.174	0.02972
						1:4425255	1	rs12742617	4425255	C	ADD	1000	0.3844	2.174	0.02973	rs12742617
						2:1821294	2	JHU_2.1821293	1821294	G	ADD	1000	0.264	2.174	0.02973	rs6757166	MYT1L
						2:30531821	2	rs6718743	30531821	G	ADD	998	-0.2285	-2.174	0.02973	rs6718743
						8:18030079	8	JHU_8.18030078	18030079	A	ADD	1000	-0.2347	-2.174	0.02973	rs4548221
						12:106008078	12	JHU_12.106008077	106008078	A	ADD	994	-0.2131	-2.174	0.02973
						13:98433595	13	rs9556821	98433595	A	ADD	1000	0.2228	2.174	0.02973	rs9556821
						17:12941645	17	rs11658800	12941645	G	ADD	1000	0.2209	2.174	0.02973	rs11658800
						20:35767216	20	rs1744767	35767216	A	ADD	992	0.2169	2.174	0.02973	rs1744767	MROH8
						1:247253910	1	JHU_1.247253909	247253910	C	ADD	993	-0.2358	-2.174	0.02974	rs60677310
						3:2081474	3	rs62244580	2081474	A	ADD	1000	-0.222	-2.174	0.02974	rs62244580
						6:12291112	6	rs2070698	12291112	A	ADD	1000	0.2138	2.173	0.02974	rs2070698	EDN1,ENSG00000302734
						12:19822237	12	rs6487006	19822237	A	ADD	1000	0.2304	2.173	0.02974	rs6487006
						14:91677628	14	rs10130134	91677628	A	ADD	1000	0.2718	2.173	0.02974	rs10130134	DGLUCY
						20:3888337	20	rs6116087	3888337	A	ADD	1000	0.2351	2.174	0.02974	rs6116087	PANK2
						1:226589833	1	1:226589833-TC	226589833	G	ADD	996	-0.2963	-2.173	0.02975
						3:71941891	3	rs73105049	71941891	A	ADD	1000	0.5162	2.173	0.02975	rs73105049
						3:144252161	3	rs1726526	144252161	G	ADD	1000	-0.2125	-2.173	0.02975	rs1726526
						3:192020055	3	rs2049212	192020055	A	ADD	1000	0.3767	2.173	0.02975	rs2049212	FGF12
						6:111401359	6	JHU_6.111401358	111401359	T	ADD	998	0.2271	2.173	0.02975	rs9885666
						9:18205439	9	rs10963514	18205439	G	ADD	1000	-0.2747	-2.173	0.02975	rs10963514
						11:43569964	11	rs3740981	43569964	G	ADD	1000	0.2372	2.173	0.02975	rs3740981
						19:5178677	19	rs16992844	5178677	G	ADD	995	0.3093	2.173	0.02975	rs16992844
						2:23445465	2	rs62125255	23445465	A	ADD	999	0.2417	2.173	0.02976	rs62125255	ENSG00000302183
						2:48498115	2	rs1509561	48498115	G	ADD	993	-0.3936	-2.173	0.02976	rs1509561	ENSG00000230773,ENSG00000309597
						7:79086119	7	rs17152533	79086119	A	ADD	1000	-0.295	-2.173	0.02976	rs17152533	MAGI2-AS3
						9:139518718	9	9:139518718-A-G	139518718	G	ADD	1000	0.2727	2.173	0.02976	rs12376605	LINC01451
						15:25838550	15	rs4906728	25838550	G	ADD	1000	0.2425	2.173	0.02976	rs4906728
						17:62288167	17	JHU_17.62288166	62288167	A	ADD	998	0.3057	2.173	0.02976
						1:114663968	1	rs78782944	114663968	A	ADD	1000	-0.4225	-2.173	0.02977	rs78782944	SYT6
						4:42376356	4	rs923309	42376356	A	ADD	1000	-0.2135	-2.173	0.02977	rs923309	ENSG00000250781
						4:169425336	4	JHU_4.169425335	169425336	C	ADD	998	0.3508	2.173	0.02977
						8:9197585	8	rs717595	9197585	C	ADD	1000	-0.2676	-2.173	0.02977	rs717595	PPP1R3B-DT
						9:84251548	9	JHU_9.84251547	84251548	A	ADD	1000	-0.2776	-2.173	0.02977	rs12378468	TLE1
						12:40786280	12	rs7956721	40786280	A	ADD	999	0.2392	2.173	0.02977	rs7956721	ENSG00000258167
						14:27241364	14	rs77890674	27241364	G	ADD	1000	-0.4266	-2.173	0.02977	rs77890674	NOVA1-DT
						18:9057509	18	rs7241944	9057509	A	ADD	998	-0.2386	-2.173	0.02977	rs7241944	ENSG00000288939,ENSG00000307687
						2:237895703	2	rs9287613	237895703	A	ADD	1000	0.254	2.173	0.02978	rs9287613	COPS8-DT,ENSG00000304616
						10:17624508	10	JHU_10.17624507	17624508	G	ADD	993	-0.2176	-2.173	0.02978
						10:121500948	10	JHU_10.121500947	121500948	A	ADD	1000	-0.5291	-2.173	0.02978	rs61867879	INPP5F
						12:57228257	12	rs4759032	57228257	G	ADD	1000	-0.278	-2.173	0.02978	rs4759032	ENSG00000293169
						12:128799504	12	rs4882735	128799504	G	ADD	1000	-0.2704	-2.173	0.02978	rs4882735	TMEM132C
						13:94462100	13	rs2389049	94462100	G	ADD	999	0.2232	2.173	0.02978	rs2389049	GPC6
						15:56121354	15	JHU_15.56121353	56121354	C	ADD	1000	-0.3636	-2.173	0.02978	rs12899701	NEDD4
						15:56126062	15	JHU_15.56126061	56126062	G	ADD	1000	-0.3636	-2.173	0.02978
						1:244507827	1	rs4658623	244507827	A	ADD	1000	-0.2712	-2.173	0.02979	rs4658623
						2:8345231	2	rs7577544	8345231	G	ADD	1000	0.3556	2.173	0.02979	rs7577544	LINC00299
						2:66066014	2	JHU_2.66066013	66066014	A	ADD	1000	0.2947	2.173	0.02979
						2:211565692	2	rs4673546	211565692	A	ADD	1000	-0.2699	-2.173	0.02979	rs4673546
						2:228189493	2	rs7559435	228189493	G	ADD	1000	-0.2817	-2.173	0.02979	rs7559435	MFF-DT
						3:15947737	3	rs6766738	15947737	A	ADD	999	-0.3015	-2.173	0.02979	rs6766738	ENSG00000287042
						3:191415521	3	rs62289102	191415521	A	ADD	999	-0.452	-2.173	0.02979	rs62289102	ENSG00000306648
						4:173469331	4	JHU_4.173469330	173469331	G	ADD	1000	0.325	2.173	0.02979
						4:173478710	4	rs2332519	173478710	A	ADD	1000	0.325	2.173	0.02979	rs2332519	GALNTL6
						8:17383317	8	JHU_8.17383316	17383317	G	ADD	1000	-0.2257	-2.173	0.02979
						12:4576961	12	rs11063172	4576961	G	ADD	1000	0.5119	2.173	0.02979	rs11063172	ENSG00000308551
						13:60266560	13	rs9538501	60266560	A	ADD	1000	-0.3207	-2.173	0.02979	rs9538501	DIAPH3
						19:47658320	19	rs11666272	47658320	G	ADD	999	0.2928	2.173	0.02979	rs11666272	SAE1
						7:156039150	7	rs1602834	156039150	A	ADD	1000	-0.369	-2.173	0.0298	rs1602834
						19:29020418	19	rs1468494	29020418	A	ADD	998	-0.2432	-2.173	0.0298	rs1468494	ENSG00000290606
						3:150187314	3	rs1868673	150187314	A	ADD	1000	-0.2203	-2.173	0.02981	rs1868673
						5:41461984	5	rs1379310	41461984	A	ADD	1000	0.2384	2.173	0.02981	rs1379310	PLCXD3
						6:87152611	6	rs1508233	87152611	G	ADD	1000	0.4391	2.173	0.02981	rs1508233
						9:20473657	9	rs7030726	20473657	T	ADD	997	0.2112	2.173	0.02981	rs7030726	MLLT3
						11:31818298	11	chr11_31818298	31818298	C	ADD	1000	0.2289	2.173	0.02981	rs3026380	PAX6
						13:104959486	13	JHU_13.104959485	104959486	A	ADD	1000	0.2402	2.173	0.02981	rs9586461
						13:104959545	13	JHU_13.104959544	104959545	A	ADD	1000	0.2402	2.173	0.02981
						13:104959553	13	JHU_13.104959552	104959553	A	ADD	1000	0.2402	2.173	0.02981
						1:158179236	1	rs384414	158179236	G	ADD	1000	0.3241	2.173	0.02982	rs384414
						3:145537700	3	JHU_3.145537699	145537700	C	ADD	999	-0.4482	-2.173	0.02982
						4:41521194	4	rs7671360	41521194	A	ADD	1000	0.2184	2.173	0.02982	rs7671360	LIMCH1
						6:154478893	6	rs2236259	154478893	A	ADD	1000	-0.2158	-2.173	0.02982	rs2236259	IPCEF1,OPRM1
						10:3626557	10	JHU_10.3626556	3626557	C	ADD	1000	0.2435	2.173	0.02982
						15:56959028	15	exm1164599	56959028	A	ADD	997	0.2157	2.172	0.02982
						18:24188204	18	rs573698	24188204	A	ADD	1000	-0.2156	-2.172	0.02982	rs573698
						21:37477099	21	JHU_21.37477098	37477099	A	ADD	991	0.3034	2.172	0.02982
						1:212874826	1	rs10863985	212874826	C	ADD	999	-0.2267	-2.172	0.02983	rs10863985
						1:217162879	1	rs3000609	217162879	A	ADD	999	0.3168	2.172	0.02983	rs3000609	ESRRG
						3:141010318	3	3:141010318-C-T	141010318	G	ADD	1000	-0.2408	-2.172	0.02983
						8:87198662	8	rs77574512	87198662	A	ADD	994	-0.4479	-2.172	0.02983	rs77574512	ENSG00000253699
						8:121830250	8	rs10099729	121830250	A	ADD	1000	0.2673	2.172	0.02983	rs10099729
						8:137132146	8	JHU_8.137132145	137132146	A	ADD	990	-0.2472	-2.172	0.02983
						9:110501437	9	rs1851741	110501437	A	ADD	997	-0.2176	-2.172	0.02983	rs1851741	ENSG00000301188
						6:2679676	6	6:2679676-GA	2679676	A	ADD	1000	-0.2767	-2.172	0.02984	rs12523992	MYLK4
						11:83553877	11	JHU_11.83553876	83553877	A	ADD	998	-0.2197	-2.172	0.02984	rs72958246	DLG2
						11:89375668	11	JHU_11.89375667	89375668	A	ADD	995	-0.2198	-2.172	0.02984
						11:119240456	11	JHU_11.119240455	119240456	G	ADD	1000	-0.2731	-2.172	0.02984	rs7945115	USP2,USP2-AS1
						2:111694812	2	rs12479102	111694812	G	ADD	996	0.4852	2.172	0.02985	rs12479102	ACOXL
						3:190223119	3	JHU_3.190223118	190223119	G	ADD	999	0.36	2.172	0.02985
						9:109349099	9	JHU_9.109349098	109349099	G	ADD	1000	0.4765	2.172	0.02985	rs34217346	ENSG00000229297,LINC01505
						9:127877872	9	rs72765285	127877872	G	ADD	997	0.339	2.172	0.02985	rs72765285	SCAI
						11:24727994	11	rs6484068	24727994	A	ADD	1000	-0.2501	-2.172	0.02985	rs6484068	LUZP2
						12:68287318	12	rs11176927	68287318	A	ADD	999	-0.2187	-2.172	0.02985	rs11176927
						14:55267332	14	JHU_14.55267331	55267332	C	ADD	1000	-0.2155	-2.172	0.02985
						2:65781214	2	rs57082089	65781214	C	ADD	1000	0.2961	2.172	0.02986	rs57082089	LINC02934
						2:138530067	2	JHU_2.138530066	138530067	A	ADD	999	0.2785	2.172	0.02986
						2:180963682	2	rs6723117	180963682	A	ADD	1000	0.479	2.172	0.02986	rs6723117
						4:10209251	4	rs11947517	10209251	A	ADD	1000	-0.2267	-2.172	0.02986	rs11947517
						9:111605283	9	rs12552409	111605283	G	ADD	1000	0.2097	2.172	0.02986	rs12552409
						16:7652154	16	rs7192965	7652154	A	ADD	1000	-0.2968	-2.172	0.02986	rs7192965	RBFOX1
						17:48223460	17	rs73987429	48223460	A	ADD	990	0.3823	2.172	0.02986	rs73987429	PPP1R9B,ENSG00000236472
						2:31220199	2	rs13034493	31220199	A	ADD	996	0.2976	2.172	0.02987	rs13034493	GALNT14
						3:43500901	3	rs17075727	43500901	A	ADD	1000	-0.2563	-2.172	0.02987	rs17075727	ANO10,ENSG00000303979
						4:40291084	4	JHU_4.40291083	40291084	C	ADD	999	-0.24	-2.172	0.02987
						11:89345025	11	rs1488902	89345025	G	ADD	999	0.2262	2.172	0.02987	rs1488902
						12:68234398	12	rs11176892	68234398	G	ADD	1000	-0.2145	-2.172	0.02987	rs11176892	ENSG00000309868
						19:19873269	19	rs8110856	19873269	A	ADD	1000	-0.2432	-2.172	0.02987	rs8110856	LINC00663,ENSG00000287533
						20:19527508	20	rs2328409	19527508	G	ADD	997	-0.2498	-2.172	0.02987	rs2328409	SLC24A3
						20:33650069	20	20:33650069-A-G	33650069	G	ADD	997	-0.3725	-2.172	0.02987	rs2145558	TRPC4AP
						2:227107495	2	JHU_2.227107494	227107495	A	ADD	999	-0.3967	-2.172	0.02988	rs112111607
						1:226026406	1	rs2234922	226026406	G	ADD	999	0.2738	2.172	0.02989	rs2234922	EPHX1
						2:138170713	2	JHU_2.138170712	138170713	G	ADD	1000	0.3651	2.172	0.02989
						5:68038077	5	rs12516844	68038077	C	ADD	1000	-0.3484	-2.171	0.02989	rs12516844	ENSG00000248884
						8:1110914	8	rs10093077	1110914	C	ADD	1000	0.29	2.172	0.02989	rs10093077	DLGAP2
						15:60320396	15	rs12050578	60320396	G	ADD	1000	-0.2236	-2.172	0.02989	rs12050578
						5:109020534	5	rs79996104	109020534	A	ADD	1000	0.51	2.171	0.0299	rs79996104
						9:122047381	9	rs560056	122047381	A	ADD	1000	0.2351	2.171	0.0299	rs560056	BRINP1
						10:21092743	10	JHU_10.21092742	21092743	T	ADD	997	-0.2123	-2.171	0.0299
						15:52353498	15	JHU_15.52353497	52353498	C	ADD	999	-0.3797	-2.171	0.0299
						16:20089754	16	rs10521114	20089754	A	ADD	1000	-0.2485	-2.171	0.0299	rs10521114
						1:40104584	1	rs4660892	40104584	A	ADD	1000	-0.2298	-2.171	0.02991	rs4660892	HEYL
						8:118535220	8	rs72672130	118535220	G	ADD	1000	-0.4398	-2.171	0.02991	rs72672130	MED30
						10:78034521	10	rs11812455	78034521	A	ADD	1000	0.2231	2.171	0.02991	rs11812455	LRMDA
						13:24533171	13	rs117363911	24533171	C	ADD	1000	0.3749	2.171	0.02991	rs117363911	ENSG00000287530
						13:113338008	13	rs9603932	113338008	A	ADD	1000	-0.2922	-2.171	0.02991	rs9603932	ATP11AUN
						6:156560694	6	rs13213668	156560694	T	ADD	998	0.3106	2.171	0.02992	rs13213668	ENSG00000287092
						6:165396894	6	rs7772966	165396894	A	ADD	1000	0.2509	2.171	0.02992	rs7772966	ENSG00000287877
						7:154904070	7	rs1730149	154904070	G	ADD	1000	-0.2679	-2.171	0.02992	rs1730149
						10:92594343	10	10:92594343-C-T	92594343	A	ADD	999	-0.3493	-2.171	0.02992
						11:117788640	11	JHU_11.117788639	117788640	G	ADD	1000	-0.3329	-2.171	0.02992
						13:44842599	13	JHU_13.44842598	44842599	T	ADD	998	0.5131	2.171	0.02992	rs9525928	LINC02938
						16:16986702	16	rs7191788	16986702	A	ADD	1000	0.2705	2.171	0.02992	rs7191788
						16:78865687	16	rs35296080	78865687	G	ADD	1000	-0.2161	-2.171	0.02992	rs35296080	WWOX
						20:1600925	20	rs11696739	1600925	A	ADD	999	-0.2241	-2.171	0.02992	rs11696739
						3:48580173	3	JHU_3.48580172	48580173	G	ADD	1000	0.2829	2.171	0.02993	rs2109181	PFKFB4
						4:71025745	4	JHU_4.71025744	71025745	A	ADD	997	-0.22	-2.171	0.02993	rs77150245	PRR27
						18:46293053	18	JHU_18.46293052	46293053	A	ADD	1000	-0.3776	-2.171	0.02993	rs79646752	CTIF
						19:20474655	19	rs7253937	20474655	A	ADD	1000	-0.2922	-2.171	0.02993	rs7253937	ENSG00000291130,ENSG00000293570
						1:186822370	1	rs10911930	186822370	A	ADD	998	0.2207	2.171	0.02994	rs10911930	PLA2G4A
						7:72985148	7	exm625494	72985148	A	ADD	998	-0.473	-2.171	0.02994
						11:71857738	11	rs550638	71857738	G	ADD	1000	0.3393	2.171	0.02994	rs550638
						11:102392656	11	rs2156528	102392656	A	ADD	1000	0.2581	2.171	0.02994	rs2156528	MMP7
						11:126413602	11	rs581945	126413602	A	ADD	1000	-0.2934	-2.171	0.02994	rs581945	KIRREL3
						1:162385511	1	rs164128	162385511	C	ADD	999	0.2169	2.171	0.02995	rs164128
						2:83015913	2	JHU_2.83015912	83015913	C	ADD	998	-0.4523	-2.171	0.02995	rs13001307
						3:4797781	3	rs2279749	4797781	A	ADD	1000	-0.2159	-2.171	0.02995	rs2279749	ITPR1
						5:110799106	5	rs173681	110799106	A	ADD	997	0.2657	2.171	0.02995	rs173681	CAMK4
						9:95347853	9	JHU_9.95347852	95347853	G	ADD	1000	-0.4761	-2.171	0.02995	rs79911437	CENPP
						14:80339832	14	rs113284603	80339832	A	ADD	1000	-0.4911	-2.171	0.02995	rs113284603
						15:96905176	15	rs12440174	96905176	G	ADD	999	0.3737	2.171	0.02995	rs12440174	ENSG00000259275
						3:23150308	3	rs9826624	23150308	A	ADD	1000	-0.2171	-2.171	0.02996	rs9826624
						4:14395094	4	JHU_4.14395093	14395094	G	ADD	998	-0.2826	-2.171	0.02996	rs878530	ENSG00000248425,ENSG00000251412,ENSG00000287360
						5:161554382	5	rs17462431	161554382	G	ADD	999	-0.2912	-2.171	0.02996	rs17462431	GABRG2
						6:110797214	6	rs2428188	110797214	C	ADD	999	-0.3508	-2.171	0.02996	rs2428188	SLC22A16,ENSG00000260188
						17:33090718	17	rs740055	33090718	G	ADD	1000	-0.3809	-2.171	0.02996	rs740055
						20:1662871	20	rs12625034	1662871	G	ADD	997	-0.2531	-2.171	0.02996	rs12625034	SIRPB3P,ENSG00000296776
						1:69691339	1	rs2245421	69691339	G	ADD	997	0.409	2.171	0.02997	rs2245421	LINC01707,LINC02791
						1:159977542	1	rs2211107	159977542	G	ADD	999	-0.218	-2.17	0.02997	rs2211107	KCNJ10,LINC01133
						3:149421197	3	rs6785251	149421197	A	ADD	1000	0.2338	2.17	0.02997	rs6785251
						3:169741925	3	rs9818038	169741925	G	ADD	1000	0.2569	2.171	0.02997	rs9818038
						5:7193567	5	JHU_5.7193566	7193567	G	ADD	999	-0.2122	-2.17	0.02997
						7:132328170	7	rs679868	132328170	A	ADD	994	-0.2861	-2.17	0.02997	rs679868
						10:12419475	10	rs12261350	12419475	G	ADD	1000	-0.2109	-2.171	0.02997	rs12261350	CAMK1D
						13:48458931	13	rs1555722	48458931	G	ADD	1000	-0.2315	-2.171	0.02997	rs1555722
						6:124231022	6	JHU_6.124231021	124231022	G	ADD	1000	0.213	2.17	0.02998
						8:96093687	8	rs2923813	96093687	A	ADD	989	0.4587	2.17	0.02998	rs2923813	ENSG00000254248
						13:53405212	13	rs2093638	53405212	G	ADD	1000	0.3489	2.17	0.02998	rs2093638	ENSG00000305264
						13:112349869	13	rs9560166	112349869	G	ADD	999	0.2235	2.17	0.02998	rs9560166
						2:164602146	2	JHU_2.164602145	164602146	A	ADD	1000	0.216	2.17	0.02999
						20:7887679	20	rs2423324	7887679	G	ADD	1000	0.2195	2.17	0.02999	rs2423324	HAO1
						3:190490392	3	JHU_3.190490391	190490392	A	ADD	1000	-0.2421	-2.17	0.03
						7:5146375	7	rs75049008	5146375	A	ADD	1000	0.4331	2.17	0.03	rs75049008	ENSG00000290673
						12:109569946	12	rs2436631	109569946	G	ADD	1000	-0.2531	-2.17	0.03	rs2436631	ACACB
						2:127608449	2	JHU_2.127608448	127608449	T	ADD	1000	0.3416	2.17	0.03001
						3:168425733	3	rs1510597	168425733	C	ADD	1000	-0.4105	-2.17	0.03001	rs1510597	EGFEM1P,ENSG00000293389
						6:48784608	6	JHU_6.48784607	48784608	A	ADD	990	-0.3808	-2.17	0.03001	rs68185955
						7:2268970	7	rs1626670	2268970	A	ADD	999	0.2208	2.17	0.03001	rs1626670	MAD1L1,ENSG00000286192
						19:4875708	19	rs8105711	4875708	G	ADD	1000	0.3088	2.17	0.03001	rs8105711
						2:56196423	2	JHU_2.56196422	56196423	A	ADD	1000	0.2206	2.17	0.03002
						3:120579190	3	JHU_3.120579189	120579190	A	ADD	999	0.2294	2.17	0.03002	rs200764229	LINC02049,ENSG00000287366
						4:173285896	4	rs75382340	173285896	G	ADD	1000	0.3997	2.17	0.03002	rs75382340	GALNTL6
						5:166032001	5	rs67964483	166032001	A	ADD	1000	0.2172	2.17	0.03002	rs67964483
						10:92445253	10	rs1936602	92445253	A	ADD	1000	-0.2124	-2.17	0.03002	rs1936602
						10:132168849	10	rs1001694	132168849	G	ADD	1000	0.2202	2.17	0.03002	rs1001694	LINC02646,ENSG00000294189
						13:98056618	13	rs2389905	98056618	G	ADD	1000	0.2242	2.17	0.03002	rs2389905
						1:26377880	1	rs1135253	26377880	G	ADD	1000	0.231	2.17	0.03003	rs1135253	TRIM63
						1:234776864	1	JHU_1.234776863	234776864	G	ADD	999	-0.2641	-2.17	0.03003	rs72749979	ENSG00000303653
						7:146242140	7	JHU_7.146242139	146242140	A	ADD	1000	-0.2257	-2.17	0.03003
						9:90506306	9	rs11792536	90506306	A	ADD	1000	-0.2166	-2.17	0.03003	rs11792536	ENSG00000289459
						12:58288363	12	JHU_12.58288362	58288363	G	ADD	1000	0.2244	2.17	0.03003	rs4128707	ENSG00000245651,ENSG00000273805
						12:58299250	12	rs7954957	58299250	A	ADD	1000	0.2244	2.17	0.03003	rs7954957
						13:49173538	13	rs1887154	49173538	G	ADD	1000	-0.2379	-2.17	0.03003	rs1887154
						13:59745833	13	rs35742374	59745833	G	ADD	1000	-0.3563	-2.17	0.03003	rs35742374	ENSG00000288015
						1:189620278	1	exm-rs532905	189620278	G	ADD	999	-0.2158	-2.17	0.03004
						1:189626912	1	JHU_1.189626911	189626912	G	ADD	999	-0.2158	-2.17	0.03004
						4:175033659	4	rs1992021	175033659	G	ADD	998	-0.3414	-2.17	0.03004	rs1992021	LINC02268,ENSG00000295367
						5:120508561	5	exm2265999	120508561	A	ADD	1000	0.2274	2.17	0.03004
						6:163576293	6	rs2747688	163576293	G	ADD	1000	0.2269	2.17	0.03004	rs2747688	PACRG
						8:58137742	8	rs11774303	58137742	A	ADD	1000	0.2603	2.17	0.03004	rs11774303	LINC01606
						10:114555135	10	rs34562081	114555135	A	ADD	995	0.2494	2.17	0.03004	rs34562081	VTI1A,ENSG00000285676
						11:44764946	11	rs4755283	44764946	G	ADD	1000	0.3191	2.17	0.03004	rs4755283	TSPAN18
						12:51181699	12	rs10783388	51181699	A	ADD	1000	-0.2324	-2.17	0.03004	rs10783388	ATF1
						18:37915652	18	rs11082181	37915652	A	ADD	999	0.2833	2.17	0.03004	rs11082181
						10:50014328	10	JHU_10.50014327	50014328	G	ADD	1000	-0.2907	-2.169	0.03005	rs1871612	WDFY4
						14:21008057	14	rs7148897	21008057	C	ADD	1000	-0.3228	-2.169	0.03005	rs7148897
						1:3733161	1	rs11809965	3733161	C	ADD	1000	0.2259	2.169	0.03006	rs11809965	CEP104
						4:103212837	4	JHU_4.103212836	103212837	G	ADD	999	0.363	2.169	0.03006
						18:56852158	18	JHU_18.56852157	56852158	A	ADD	1000	0.3676	2.169	0.03006	rs868116783
						1:45798555	1	rs3219487	45798555	A	ADD	1000	-0.3741	-2.169	0.03007	rs3219487	MUTYH,ENSG00000288208
						3:85793376	3	JHU_3.85793375	85793376	C	ADD	1000	-0.324	-2.169	0.03007	rs7624230	CADM2
						8:142032095	8	JHU_8.142032094	142032095	A	ADD	1000	-0.2205	-2.169	0.03007	rs306973	ENSG00000302166
						10:21097769	10	rs3758601	21097769	G	ADD	1000	-0.2128	-2.169	0.03007	rs3758601	NEBL
						11:26649403	11	JHU_11.26649402	26649403	A	ADD	999	0.2169	2.169	0.03007
						13:94589117	13	rs913941	94589117	G	ADD	1000	0.2211	2.169	0.03007	rs913941	GPC6
						14:30398876	14	rs10498313	30398876	G	ADD	1000	0.2697	2.169	0.03007	rs10498313	ENSG00000287142
						16:9806375	16	JHU_16.9806374	9806375	C	ADD	1000	0.2801	2.169	0.03007	rs12918151	ENSG00000298185
						2:98684999	2	rs4851044	98684999	A	ADD	1000	0.2974	2.169	0.03008	rs4851044
						2:172980722	2	rs72879536	172980722	G	ADD	1000	0.2696	2.169	0.03008	rs72879536	DLX2-DT
						3:60771108	3	exm-rs6791644	60771108	G	ADD	999	0.3257	2.169	0.03008	rs6791644	FHIT
						5:111175906	5	JHU_5.111175905	111175906	A	ADD	1000	0.478	2.169	0.03008
						8:30682924	8	rs1074246	30682924	G	ADD	1000	0.4958	2.169	0.03008	rs1074246
						8:58324397	8	rs4738594	58324397	C	ADD	998	0.2457	2.169	0.03008	rs4738594
						8:134638258	8	rs3958181	134638258	A	ADD	1000	-0.2657	-2.169	0.03008	rs3958181
						9:111400131	9	rs13302880	111400131	A	ADD	999	0.2272	2.169	0.03008	rs13302880
						10:19970957	10	rs2148617	19970957	G	ADD	1000	-0.2281	-2.169	0.03008	rs2148617	MALRD1
						3:197080008	3	rs1018527	197080008	A	ADD	1000	0.231	2.169	0.03009	rs1018527	ENSG00000235126
						4:35976292	4	JHU_4.35976291	35976292	G	ADD	1000	-0.4138	-2.169	0.03009	rs16991787
						5:151575991	5	rs11950895	151575991	A	ADD	1000	-0.3055	-2.169	0.03009	rs11950895	LINC01933
						6:146868048	6	rs3804288	146868048	A	ADD	1000	0.232	2.169	0.03009	rs3804288	RAB32
						16:26102301	16	rs7200939	26102301	A	ADD	1000	-0.2114	-2.169	0.03009	rs7200939	HS3ST4
						3:118023515	3	rs779206	118023515	G	ADD	1000	-0.2473	-2.169	0.0301	rs779206	ENSG00000243276
						8:3364356	8	rs10097400	3364356	G	ADD	1000	0.4653	2.169	0.0301	rs10097400	CSMD1
						17:3533213	17	rs16953336	3533213	A	ADD	1000	0.4137	2.169	0.0301	rs16953336	SHPK,ENSG00000262304
						2:116416251	2	JHU_2.116416250	116416251	G	ADD	1000	0.4602	2.169	0.03011	rs77627276	DPP10
						4:162027911	4	rs10011336	162027911	A	ADD	1000	-0.2592	-2.169	0.03011	rs10011336
						4:162028591	4	rs10014253	162028591	A	ADD	1000	-0.2592	-2.169	0.03011	rs10014253
						4:162041812	4	JHU_4.162041811	162041812	A	ADD	1000	-0.2592	-2.169	0.03011
						7:152859520	7	rs10278457	152859520	G	ADD	999	-0.3889	-2.169	0.03011	rs10278457
						7:157688561	7	rs74430919	157688561	A	ADD	1000	0.422	2.169	0.03011	rs74430919	PTPRN2
						8:5001470	8	JHU_8.5001469	5001470	A	ADD	1000	0.2739	2.169	0.03011	rs62491202
						12:112591686	12	rs17630235	112591686	A	ADD	1000	-0.2125	-2.169	0.03011	rs17630235
						7:96163	7	rs12718079	96163	A	ADD	1000	-0.2309	-2.169	0.03012	rs12718079	ENSG00000287883
						8:15357123	8	rs6530880	15357123	T	ADD	999	0.3793	2.169	0.03012	rs6530880	ENSG00000304219
						10:10487909	10	JHU_10.10487908	10487909	A	ADD	1000	-0.2776	-2.169	0.03012
						10:46004160	10	10:46004160-T-G	46004160	C	ADD	1000	0.4469	2.168	0.03012
						8:4103130	8	exm2258860	4103130	G	ADD	1000	0.2147	2.168	0.03013
						9:118283707	9	rs111585041	118283707	G	ADD	999	0.5023	2.168	0.03013	rs111585041	ENSG00000228714
						7:4279500	7	rs10255750	4279500	G	ADD	999	-0.2414	-2.168	0.03014	rs10255750	SDK1
						9:18187403	9	rs7031744	18187403	G	ADD	1000	-0.2316	-2.168	0.03014	rs7031744
						9:122759847	9	rs12342885	122759847	A	ADD	1000	0.2237	2.168	0.03014	rs12342885
						15:86820739	15	rs903971	86820739	G	ADD	1000	-0.2286	-2.168	0.03014	rs903971	AGBL1
						16:3116186	16	JHU_16.3116185	3116186	C	ADD	1000	-0.2271	-2.168	0.03014
						20:33641220	20	20:33641220-T-A	33641220	T	ADD	999	-0.3716	-2.168	0.03014
						20:57179045	20	JHU_20.57179044	57179045	G	ADD	998	0.3598	2.168	0.03014
						1:22936072	1	rs209704	22936072	G	ADD	1000	-0.2242	-2.168	0.03015	rs209704
						3:150322418	3	rs2868945	150322418	G	ADD	1000	0.3219	2.168	0.03015	rs2868945	SELENOT
						9:111524654	9	rs4259479	111524654	G	ADD	1000	0.2428	2.168	0.03015	rs4259479
						10:19109677	10	JHU_10.19109676	19109677	T	ADD	995	0.2338	2.168	0.03015	rs2012279	ENSG00000234244
						13:45683910	13	rs80272285	45683910	G	ADD	1000	0.3899	2.168	0.03015	rs80272285
						3:149425773	3	rs4681549	149425773	G	ADD	1000	-0.2203	-2.168	0.03016	rs4681549
						3:169887114	3	rs1566426	169887114	G	ADD	1000	0.2365	2.168	0.03016	rs1566426	PHC3
						5:134815818	5	rs11242252	134815818	A	ADD	1000	0.2161	2.168	0.03016	rs11242252	ENSG00000250167
						5:169583173	5	rs1035424	169583173	G	ADD	1000	-0.342	-2.168	0.03016	rs1035424
						14:43628297	14	rs73339983	43628297	G	ADD	1000	0.3515	2.168	0.03016	rs73339983
						14:97255718	14	rs55696055	97255718	A	ADD	999	0.43	2.168	0.03016	rs55696055	LINC02299
						10:84929207	10	rs11197616	84929207	A	ADD	998	-0.2816	-2.168	0.03017	rs11197616
						7:103612796	7	rs6970904	103612796	A	ADD	1000	-0.4325	-2.168	0.03018	rs6970904	RELN
						9:122541037	9	rs1413317	122541037	G	ADD	1000	0.2508	2.168	0.03018	rs1413317	ENSG00000297691
						10:72289701	10	rs2275059	72289701	A	ADD	992	0.3038	2.168	0.03018	rs2275059	PALD1
						16:83483518	16	rs7193606	83483518	A	ADD	1000	-0.2592	-2.168	0.03018	rs7193606	CDH13
						20:17773410	20	rs761246	17773410	T	ADD	999	0.2159	2.168	0.03018	rs761246
						3:24646076	3	rs10440133	24646076	A	ADD	1000	0.2802	2.168	0.03019	rs10440133	THRB-AS1
						4:80326400	4	rs10003904	80326400	G	ADD	1000	0.4162	2.168	0.03019	rs10003904
						9:116446025	9	rs17775504	116446025	A	ADD	997	0.2423	2.168	0.03019	rs17775504
						10:43343989	10	rs11239794	43343989	A	ADD	1000	-0.2424	-2.168	0.03019	rs11239794
						15:82311287	15	rs17267218	82311287	A	ADD	1000	0.2147	2.168	0.03019	rs17267218
						18:49437082	18	rs2219926	49437082	G	ADD	999	-0.2982	-2.168	0.03019	rs2219926
						21:43459172	21	exm2273010	43459172	A	ADD	1000	0.278	2.168	0.03019
						7:105880915	7	rs13236748	105880915	A	ADD	1000	0.2285	2.167	0.0302	rs13236748
						8:34996865	8	rs80110723	34996865	A	ADD	1000	0.2855	2.167	0.0302	rs80110723
						12:43145770	12	JHU_12.43145769	43145770	C	ADD	996	0.2983	2.167	0.0302
						1:68593235	1	JHU_1.68593234	68593235	A	ADD	1000	-0.2433	-2.167	0.03021
						1:189627183	1	rs473773	189627183	A	ADD	1000	-0.2154	-2.167	0.03021	rs473773	LINC01701
						1:189630723	1	rs480025	189630723	G	ADD	1000	-0.2154	-2.167	0.03021	rs480025	LINC01701
						4:6627084	4	rs9790604	6627084	A	ADD	1000	0.2722	2.167	0.03021	rs9790604	ENSG00000310372
						4:70588741	4	rs9685617	70588741	A	ADD	1000	0.4794	2.167	0.03021	rs9685617	SULT1B1
						7:52433121	7	rs296308	52433121	G	ADD	1000	0.2373	2.167	0.03021	rs296308
						7:85589868	7	JHU_7.85589867	85589868	G	ADD	1000	-0.3749	-2.167	0.03021
						10:2267620	10	JHU_10.2267619	2267620	G	ADD	999	0.4171	2.167	0.03021	rs61834190
						20:56888213	20	exm2264705	56888213	A	ADD	1000	-0.2204	-2.167	0.03021	rs527158	RAB22A
						1:44991278	1	rs270724	44991278	A	ADD	999	0.2694	2.167	0.03022	rs270724	RNF220
						2:173436552	2	JHU_2.173436551	173436552	C	ADD	997	-0.2908	-2.167	0.03022
						4:162235785	4	rs5010472	162235785	A	ADD	1000	-0.2157	-2.167	0.03022	rs5010472
						4:187077206	4	exm437766	187077206	A	ADD	999	-0.3393	-2.167	0.03022
						7:138143986	7	JHU_7.138143985	138143986	A	ADD	999	0.2987	2.167	0.03022	rs78475291
						10:5773876	10	rs2890365	5773876	A	ADD	1000	-0.2219	-2.167	0.03022	rs2890365	TASOR2,ENSG00000226647
						17:4504380	17	rs9896250	4504380	A	ADD	1000	0.2202	2.167	0.03022	rs9896250	SMTNL2
						3:1175950	3	rs7620637	1175950	A	ADD	1000	-0.2149	-2.167	0.03023	rs7620637	CNTN6
						4:43052524	4	JHU_4.43052523	43052524	C	ADD	999	-0.2449	-2.167	0.03023
						5:53298025	5	exm-rs6450176	53298025	A	ADD	1000	0.2421	2.167	0.03023	rs6450176	ARL15
						6:49584830	6	rs1268282	49584830	A	ADD	1000	-0.4562	-2.167	0.03023	rs1268282	RHAG
						6:49617156	6	JHU_6.49617155	49617156	A	ADD	1000	-0.4562	-2.167	0.03023
						13:97432864	13	rs9584410	97432864	G	ADD	1000	0.2304	2.167	0.03023	rs9584410	HS6ST3
						14:56887192	14	rs1189140	56887192	A	ADD	999	-0.2164	-2.167	0.03023	rs1189140	LINC02284
						18:57754901	18	18:57754901-C-T	57754901	A	ADD	999	0.263	2.167	0.03023
						2:206202196	2	rs13011886	206202196	A	ADD	999	-0.2957	-2.167	0.03024	rs13011886	PARD3B
						6:160215743	6	JHU_6.160215742	160215743	A	ADD	998	0.2648	2.167	0.03024
						12:12059452	12	rs10743969	12059452	G	ADD	999	-0.2172	-2.167	0.03024	rs10743969
						16:7967110	16	rs11646592	7967110	A	ADD	992	0.2538	2.167	0.03024	rs11646592	ENSG00000260289
						17:31963896	17	JHU_17.31963895	31963896	C	ADD	999	-0.2301	-2.167	0.03024	rs72827244	ASIC2
						18:76233663	18	rs35866222	76233663	A	ADD	1000	-0.4346	-2.167	0.03024	rs35866222
						1:94353449	1	kgp904130	94353449	A	ADD	999	-0.2275	-2.167	0.03025
						1:221752376	1	rs12133543	221752376	G	ADD	995	0.2509	2.167	0.03025	rs12133543
						5:2040953	5	rs79345697	2040953	A	ADD	1000	-0.3535	-2.167	0.03025	rs79345697	ENSG00000248994
						5:101522676	5	rs2081166	101522676	G	ADD	1000	0.2424	2.167	0.03025	rs2081166
						6:45692933	6	rs12525547	45692933	G	ADD	999	0.3156	2.167	0.03025	rs12525547
						9:110857507	9	rs10120248	110857507	A	ADD	1000	-0.2465	-2.167	0.03025	rs10120248
						10:45973624	10	10:45973624-A-G	45973624	G	ADD	994	0.4591	2.167	0.03025	rs35349326	MARCHF8,ENSG00000295473
						18:53965508	18	JHU_18.53965507	53965508	G	ADD	999	0.2153	2.167	0.03025	rs2538031
						3:104530166	3	rs3996202	104530166	A	ADD	1000	-0.2136	-2.167	0.03026	rs3996202	ENSG00000294208
						1:5404853	1	rs74422838	5404853	G	ADD	1000	-0.4661	-2.167	0.03027	rs74422838
						4:31163467	4	rs7685902	31163467	G	ADD	999	0.415	2.167	0.03027	rs7685902
						1:74874695	1	rs72675304	74874695	C	ADD	997	-0.4257	-2.166	0.03028	rs72675304	TNNI3K,FPGT-TNNI3K
						2:4011444	2	rs6745246	4011444	A	ADD	1000	-0.2308	-2.166	0.03028	rs6745246	LINC01304
						4:182595648	4	rs78789551	182595648	G	ADD	1000	0.3876	2.166	0.03028	rs78789551	ENSG00000299420
						12:20804160	12	rs6487125	20804160	A	ADD	1000	-0.2187	-2.166	0.03028	rs6487125	PDE3A
						15:57899577	15	rs2934429	57899577	A	ADD	1000	0.2538	2.166	0.03028	rs2934429	GCOM1,MYZAP
						16:54757058	16	rs74479917	54757058	A	ADD	1000	0.2805	2.166	0.03028	rs74479917
						3:97339649	3	rs2317211	97339649	C	ADD	1000	-0.3056	-2.166	0.03029	rs2317211	EPHA6
						3:189203007	3	rs9850625	189203007	G	ADD	1000	0.2786	2.166	0.03029	rs9850625
						6:163543742	6	rs484235	163543742	A	ADD	999	-0.2144	-2.166	0.03029	rs484235	PACRG,ENSG00000285553
						9:118419135	9	rs74904271	118419135	C	ADD	1000	0.4242	2.166	0.03029	rs74904271	ENSG00000228714
						12:72416235	12	rs4290270	72416235	T	ADD	998	-0.2216	-2.166	0.03029	rs4290270	TPH2
						21:43438761	21	rs2839438	43438761	A	ADD	994	0.2546	2.166	0.03029	rs2839438	ZNF295-AS1
						1:50937848	1	rs3827730	50937848	G	ADD	1000	0.2337	2.166	0.0303	rs3827730	FAF1
						1:210725328	1	JHU_1.210725327	210725328	A	ADD	1000	-0.3608	-2.166	0.0303
						1:211994671	1	rs12038038	211994671	G	ADD	1000	-0.236	-2.166	0.0303	rs12038038	LPGAT1
						3:60492636	3	rs9881093	60492636	A	ADD	999	-0.2116	-2.166	0.0303	rs9881093	FHIT
						6:110622462	6	rs9487358	110622462	A	ADD	999	-0.3355	-2.166	0.0303	rs9487358	METTL24
						16:90068733	16	rs77104104	90068733	A	ADD	997	-0.3663	-2.166	0.0303	rs77104104
						19:49342188	19	rs16982311	49342188	A	ADD	999	-0.2879	-2.166	0.0303	rs16982311	PLEKHA4
						2:195843011	2	exm2261142	195843011	A	ADD	1000	-0.2836	-2.166	0.03031
						3:14345707	3	rs9883639	14345707	A	ADD	1000	-0.2224	-2.166	0.03031	rs9883639
						5:38970633	5	JHU_5.38970632	38970633	G	ADD	1000	0.2958	2.166	0.03031
						9:4722462	9	rs2274821	4722462	A	ADD	1000	0.2876	2.166	0.03031	rs2274821	AK3
						12:48186563	12	rs2544026	48186563	T	ADD	998	-0.2515	-2.166	0.03031	rs2544026	HDAC7
						15:57912134	15	rs2934438	57912134	G	ADD	1000	0.2447	2.166	0.03031	rs2934438	GCOM1,MYZAP
						1:185833565	1	rs7556537	185833565	C	ADD	1000	-0.2199	-2.166	0.03032	rs7556537	HMCN1
						3:146860933	3	JHU_3.146860932	146860933	G	ADD	997	0.2763	2.166	0.03032
						8:27402132	8	rs1042064	27402132	G	ADD	1000	0.2438	2.166	0.03032	rs1042064	EPHX2
						8:76404776	8	rs6995394	76404776	G	ADD	1000	-0.2584	-2.166	0.03032	rs6995394	HNF4G
						11:121111458	11	rs948381	121111458	C	ADD	1000	-0.2167	-2.166	0.03032	rs948381	ENSG00000302214
						13:25764848	13	JHU_13.25764847	25764848	G	ADD	1000	0.3526	2.166	0.03032
						1:82850151	1	rs946831	82850151	G	ADD	1000	0.2589	2.166	0.03033	rs946831	ENSG00000233290
						4:100588306	4	rs7696714	100588306	A	ADD	1000	0.4197	2.166	0.03034	rs7696714
						4:151368816	4	exm2265776	151368816	G	ADD	1000	0.214	2.166	0.03034	rs7698239	LRBA
						7:146577857	7	rs6942909	146577857	A	ADD	1000	0.3303	2.166	0.03034	rs6942909	CNTNAP2
						16:53889259	16	rs9933461	53889259	G	ADD	1000	-0.2611	-2.166	0.03034	rs9933461	FTO
						19:49321007	19	rs2098684	49321007	C	ADD	1000	0.2309	2.166	0.03034	rs2098684	HSD17B14
						19:49415634	19	JHU_19.49415633	49415634	A	ADD	1000	0.3348	2.166	0.03034
						1:205817574	1	rs1539394	205817574	A	ADD	1000	0.4957	2.165	0.03035	rs1539394	PM20D1,PM20D1-AS1
						6:8029279	6	JHU_6.8029278	8029279	A	ADD	996	0.2169	2.165	0.03035
						6:162532616	6	rs76822436	162532616	T	ADD	1000	0.4148	2.166	0.03035	rs76822436	PRKN
						10:106328128	10	rs55702916	106328128	G	ADD	1000	0.4724	2.165	0.03035	rs55702916	ENSG00000237761
						11:80966178	11	rs7934189	80966178	G	ADD	1000	-0.4104	-2.166	0.03035	rs7934189	ENSG00000287912
						2:172608956	2	rs10184866	172608956	C	ADD	998	-0.2431	-2.165	0.03036	rs10184866
						4:185076246	4	rs9992036	185076246	A	ADD	1000	-0.2246	-2.165	0.03036	rs9992036	ENPP6
						6:21828116	6	JHU_6.21828115	21828116	G	ADD	1000	0.3062	2.165	0.03036	rs76343426	CASC15
						7:52195062	7	JHU_7.52195061	52195062	A	ADD	996	0.3472	2.165	0.03036
						8:32018675	8	rs73232241	32018675	A	ADD	1000	0.467	2.165	0.03036	rs73232241	NRG1
						11:126895523	11	JHU_11.126895522	126895523	A	ADD	999	0.2084	2.165	0.03036
						14:22091105	14	rs2049786	22091105	A	ADD	999	-0.2148	-2.165	0.03036	rs2049786
						19:9601155	19	rs11669128	9601155	A	ADD	1000	-0.2245	-2.165	0.03036	rs11669128	ZNF560
						21:28024697	21	JHU_21.28024696	28024697	A	ADD	999	0.2784	2.165	0.03036
						1:163674732	1	rs12239576	163674732	G	ADD	1000	-0.3874	-2.165	0.03037	rs12239576	ENSG00000294659
						1:163696175	1	JHU_1.163696174	163696175	A	ADD	1000	-0.3874	-2.165	0.03037	rs75649220	ENSG00000294659
						1:163704322	1	JHU_1.163704321	163704322	T	ADD	1000	-0.3874	-2.165	0.03037	rs79358200	ENSG00000294659
						2:2577764	2	JHU_2.2577763	2577764	A	ADD	1000	-0.4435	-2.165	0.03037	rs66815774	ENSG00000290112
						4:20245926	4	JHU_4.20245925	20245926	C	ADD	999	-0.3658	-2.165	0.03037
						4:91464162	4	rs17017104	91464162	A	ADD	1000	0.2818	2.165	0.03037	rs17017104	CCSER1
						5:29061308	5	JHU_5.29061307	29061308	A	ADD	1000	-0.2542	-2.165	0.03037
						5:29066539	5	JHU_5.29066538	29066539	A	ADD	1000	-0.2542	-2.165	0.03037	rs533948	LINC02109
						5:29067266	5	rs484786	29067266	G	ADD	1000	-0.2542	-2.165	0.03037	rs484786	LINC02109
						5:29068031	5	JHU_5.29068030	29068031	G	ADD	1000	-0.2542	-2.165	0.03037
						14:29399027	14	JHU_14.29399026	29399027	A	ADD	1000	0.4756	2.165	0.03037
						18:1435271	18	JHU_18.1435270	1435271	G	ADD	1000	0.2075	2.165	0.03037
						4:27152560	4	rs16878908	27152560	C	ADD	1000	0.2945	2.165	0.03038	rs16878908
						6:97537182	6	rs1997933	97537182	G	ADD	1000	0.2231	2.165	0.03038	rs1997933	KLHL32
						8:89084691	8	JHU_8.89084690	89084691	C	ADD	1000	-0.2166	-2.165	0.03038
						17:14776728	17	rs72823752	14776728	G	ADD	1000	0.4152	2.165	0.03038	rs72823752	LINC02096
						18:70965861	18	rs17087241	70965861	G	ADD	1000	0.2289	2.165	0.03038	rs17087241
						4:146045768	4	JHU_4.146045767	146045768	G	ADD	999	-0.4257	-2.165	0.03039
						13:37900123	13	rs9566211	37900123	C	ADD	1000	0.3008	2.165	0.03039	rs9566211	ENSG00000307651
						15:26251847	15	rs4906835	26251847	G	ADD	1000	-0.337	-2.165	0.03039	rs4906835	LINC02346
						22:46074258	22	rs134864	46074258	G	ADD	1000	0.2249	2.165	0.03039	rs134864	ATXN10,ENSG00000280383
						1:19376017	1	rs4912036	19376017	A	ADD	997	0.2236	2.165	0.0304	rs4912036	ENSG00000307102
						1:230291953	1	JHU_1.230291952	230291953	C	ADD	998	0.4328	2.165	0.0304
						2:153789391	2	rs6730152	153789391	A	ADD	1000	-0.2143	-2.165	0.0304	rs6730152
						3:14670563	3	rs7644101	14670563	A	ADD	999	0.2949	2.165	0.0304	rs7644101	ENSG00000283392
						6:166792405	6	rs2343591	166792405	G	ADD	1000	-0.2389	-2.165	0.0304	rs2343591	MPC1
						7:134944264	7	JHU_7.134944263	134944264	A	ADD	1000	-0.469	-2.165	0.0304	rs73725285	ENSG00000290805
						8:40494612	8	JHU_8.40494611	40494612	A	ADD	991	0.2343	2.165	0.0304	rs2589869	ZMAT4
						8:90478557	8	rs10956094	90478557	A	ADD	1000	-0.2175	-2.165	0.0304	rs10956094
						17:3480910	17	rs34378673	3480910	G	ADD	999	0.493	2.165	0.0304	rs34378673	TRPV1
						1:57316268	1	rs1033729	57316268	A	ADD	1000	0.2127	2.165	0.03041	rs1033729
						1:214280859	1	rs74139603	214280859	C	ADD	1000	-0.4395	-2.165	0.03041	rs74139603	LINC02775
						2:164643588	2	rs12470275	164643588	G	ADD	993	0.2306	2.165	0.03041	rs12470275	ENSG00000237844
						7:25094095	7	rs255632	25094095	A	ADD	1000	-0.2638	-2.165	0.03041	rs255632	ENSG00000296268
						8:15909949	8	rs10503570	15909949	G	ADD	1000	0.3325	2.165	0.03041	rs10503570
						9:82807503	9	exm-rs12554086	82807503	A	ADD	997	0.2271	2.165	0.03041	rs12554086
						14:83777903	14	rs726807	83777903	A	ADD	1000	-0.2869	-2.165	0.03041	rs726807
						17:12852069	17	JHU_17.12852068	12852069	C	ADD	999	0.2293	2.165	0.03041
						18:440402	18	JHU_18.440401	440402	G	ADD	1000	0.2481	2.165	0.03041
						18:13400714	18	rs8099000	13400714	A	ADD	1000	-0.2428	-2.165	0.03041	rs8099000	LDLRAD4
						18:74309774	18	rs67725427	74309774	C	ADD	1000	0.2647	2.165	0.03041	rs67725427	LINC00683
						2:57913621	2	rs2061517	57913621	A	ADD	1000	0.2888	2.165	0.03042	rs2061517	ENSG00000305509
						2:220644006	2	rs1425035	220644006	G	ADD	998	-0.2992	-2.165	0.03042	rs1425035	LINC02832
						4:25111387	4	JHU_4.25111386	25111387	A	ADD	1000	-0.2132	-2.165	0.03042	rs6852497
						8:116891360	8	JHU_8.116891359	116891360	T	ADD	1000	0.3427	2.165	0.03042
						16:80908579	16	JHU_16.80908578	80908579	C	ADD	997	-0.2219	-2.165	0.03042
						1:222515327	1	rs4364886	222515327	A	ADD	1000	-0.2231	-2.164	0.03043	rs4364886	ENSG00000236230
						2:75682662	2	rs72814730	75682662	A	ADD	1000	0.4315	2.164	0.03043	rs72814730
						3:82564293	3	rs7427791	82564293	G	ADD	1000	-0.2961	-2.164	0.03043	rs7427791
						4:10418078	4	4:10418078-C-G	10418078	C	ADD	1000	0.2567	2.164	0.03043
						5:7463625	5	rs26737	7463625	C	ADD	1000	0.2198	2.164	0.03043	rs26737	ADCY2
						6:10729020	6	rs2153073	10729020	G	ADD	998	-0.2183	-2.164	0.03043	rs2153073	TMEM14C
						7:12270967	7	rs2302632	12270967	G	ADD	1000	0.2318	2.164	0.03043	rs2302632	TMEM106B
						7:66486544	7	rs4717344	66486544	A	ADD	989	-0.3293	-2.164	0.03043	rs4717344	TYW1
						11:17157366	11	rs11603765	17157366	G	ADD	1000	-0.2667	-2.165	0.03043	rs11603765	PIK3C2A
						12:133444555	12	JHU_12.133444554	133444555	A	ADD	1000	-0.2722	-2.164	0.03043	rs11147117	CHFR
						13:108521342	13	rs816964	108521342	A	ADD	997	0.2664	2.164	0.03043	rs816964	ENSG00000286343
						17:46647909	17	rs2740757	46647909	A	ADD	1000	-0.3104	-2.165	0.03043	rs2740757	HOXB3,HOXB-AS3
						1:77154319	1	rs638072	77154319	A	ADD	998	0.3606	2.164	0.03044	rs638072
						4:94618455	4	rs4693334	94618455	A	ADD	997	-0.2418	-2.164	0.03044	rs4693334	GRID2
						5:111691461	5	rs6594591	111691461	A	ADD	1000	0.3372	2.164	0.03044	rs6594591	EPB41L4A
						6:137617136	6	rs1760084	137617136	A	ADD	1000	0.299	2.164	0.03044	rs1760084
						9:9798666	9	rs10977991	9798666	G	ADD	1000	0.3648	2.164	0.03044	rs10977991	PTPRD
						11:108884508	11	rs17108871	108884508	G	ADD	1000	0.2688	2.164	0.03044	rs17108871	ENSG00000255528
						13:21559287	13	rs649363	21559287	A	ADD	1000	-0.2854	-2.164	0.03044	rs649363	LATS2
						14:85804906	14	rs17258694	85804906	G	ADD	1000	-0.2794	-2.164	0.03044	rs17258694
						1:77141838	1	JHU_1.77141837	77141838	C	ADD	998	0.3501	2.164	0.03045
						1:189552579	1	exm2264934	189552579	A	ADD	1000	0.2143	2.164	0.03045
						2:115285693	2	rs6746254	115285693	A	ADD	999	-0.3213	-2.164	0.03045	rs6746254	DPP10
						5:82002186	5	rs7701376	82002186	A	ADD	999	0.2383	2.164	0.03045	rs7701376	ENSG00000308603
						10:102746503	10	rs2863095	102746503	A	ADD	999	-0.2545	-2.164	0.03045	rs2863095	MRPL43
						12:10396528	12	rs4237965	10396528	A	ADD	1000	0.2401	2.164	0.03045	rs4237965
						16:7010176	16	rs77742869	7010176	A	ADD	1000	-0.4592	-2.164	0.03045	rs77742869	RBFOX1
						16:82874315	16	rs76079816	82874315	G	ADD	999	-0.3894	-2.164	0.03045	rs76079816	CDH13
						18:57715608	18	JHU_18.57715607	57715608	A	ADD	999	0.2611	2.164	0.03045
						21:28375935	21	rs8127336	28375935	A	ADD	1000	-0.2433	-2.164	0.03045	rs8127336
						1:158224904	1	exm112226	158224904	A	ADD	997	0.4551	2.164	0.03046
						3:192245333	3	JHU_3.192245332	192245333	A	ADD	1000	0.3725	2.164	0.03046
						13:108858373	13	rs1151403	108858373	G	ADD	1000	-0.2147	-2.164	0.03046	rs1151403
						21:39731913	21	rs2836338	39731913	C	ADD	993	-0.2119	-2.164	0.03046	rs2836338
						2:13729211	2	rs1403967	13729211	A	ADD	1000	0.2676	2.164	0.03047	rs1403967	ENSG00000229370
						2:206115788	2	rs11682188	206115788	G	ADD	1000	0.3438	2.164	0.03047	rs11682188	PARD3B
						6:73218848	6	JHU_6.73218847	73218848	A	ADD	1000	-0.2483	-2.164	0.03047	rs3949584	ENSG00000295155
						14:32888978	14	rs77760030	32888978	A	ADD	999	-0.4585	-2.164	0.03047	rs77760030	AKAP6
						2:232373296	2	rs7580705	232373296	G	ADD	1000	0.2608	2.164	0.03048	rs7580705	LINC00471
						4:24128287	4	rs2215492	24128287	A	ADD	1000	0.2377	2.164	0.03048	rs2215492
						6:167367721	6	rs9459812	167367721	A	ADD	1000	0.337	2.164	0.03048	rs9459812	RNASET2,ENSG00000249141
						8:20576521	8	JHU_8.20576520	20576521	G	ADD	1000	0.4886	2.164	0.03048
						9:10713649	9	rs73404189	10713649	C	ADD	993	0.4725	2.164	0.03048	rs73404189	ENSG00000294427
						9:95353785	9	rs2131918	95353785	A	ADD	998	0.2103	2.164	0.03048	rs2131918	CENPP
						17:76865203	17	rs4796823	76865203	A	ADD	997	0.2173	2.164	0.03048	rs4796823	TIMP2
						20:33668297	20	20:33668297-T-C	33668297	G	ADD	992	-0.3714	-2.164	0.03048
						3:20375042	3	JHU_3.20375041	20375042	A	ADD	1000	0.25	2.164	0.03049
						4:14050263	4	rs77016059	14050263	A	ADD	999	0.4548	2.164	0.03049	rs77016059	LINC01182
						13:71680869	13	rs2031566	71680869	A	ADD	1000	-0.4796	-2.164	0.03049	rs2031566	LINC00348
						18:62331916	18	JHU_18.62331915	62331916	A	ADD	1000	0.2506	2.164	0.03049
						3:119150836	3	exm340062	119150836	A	ADD	1000	-0.2958	-2.164	0.0305
						6:127898211	6	rs7744226	127898211	C	ADD	1000	0.2949	2.164	0.0305	rs7744226
						13:112101470	13	rs9515426	112101470	G	ADD	1000	0.2285	2.164	0.0305	rs9515426
						16:7659749	16	rs8053004	7659749	A	ADD	1000	-0.2319	-2.163	0.0305	rs8053004	RBFOX1
						2:234876796	2	JHU_2.234876795	234876796	A	ADD	1000	0.3872	2.163	0.03051	rs17874950	TRPM8
						3:1603110	3	rs13072051	1603110	A	ADD	1000	-0.2122	-2.163	0.03051	rs13072051
						3:170181143	3	JHU_3.170181142	170181143	G	ADD	998	-0.433	-2.163	0.03051
						5:95685235	5	rs169240	95685235	A	ADD	1000	-0.2162	-2.163	0.03051	rs169240	CAST
						6:112345811	6	JHU_6.112345810	112345811	A	ADD	1000	0.2231	2.163	0.03051
						7:157090813	7	JHU_7.157090812	157090813	G	ADD	1000	-0.3341	-2.163	0.03051	rs71538013	ENSG00000295124
						11:42443899	11	rs4756730	42443899	A	ADD	1000	0.2495	2.163	0.03051	rs4756730
						18:2321671	18	rs59473219	2321671	A	ADD	1000	0.2395	2.163	0.03051	rs59473219	ENSG00000263745
						1:73852274	1	JHU_1.73852273	73852274	T	ADD	999	0.2252	2.163	0.03052	rs60427825	ENSG00000295376
						7:106372760	7	7:106372760-C-T	106372760	A	ADD	1000	-0.2116	-2.163	0.03052
						9:12257514	9	rs1339278	12257514	G	ADD	999	-0.2675	-2.163	0.03052	rs1339278
						12:114944505	12	rs11067149	114944505	A	ADD	1000	-0.46	-2.163	0.03052	rs11067149
						1:77023273	1	rs315049	77023273	A	ADD	998	0.2451	2.163	0.03053	rs315049	ST6GALNAC3
						2:153760449	2	rs12693505	153760449	A	ADD	1000	0.2248	2.163	0.03053	rs12693505
						3:104326725	3	rs7648727	104326725	G	ADD	995	-0.2338	-2.163	0.03053	rs7648727
						3:176269454	3	rs79128911	176269454	A	ADD	1000	0.4036	2.163	0.03053	rs79128911	LINC01208,ENSG00000302303
						5:154346325	5	JHU_5.154346324	154346325	A	ADD	1000	-0.2942	-2.163	0.03053	rs7965	MRPL22
						7:67009213	7	JHU_7.67009212	67009213	A	ADD	1000	0.216	2.163	0.03053
						11:116595756	11	rs180366	116595756	A	ADD	999	-0.2657	-2.163	0.03053	rs180366
						11:119973302	11	rs56313145	119973302	A	ADD	999	-0.418	-2.163	0.03053	rs56313145
						18:3113103	18	JHU_18.3113102	3113103	A	ADD	999	0.4302	2.163	0.03053
						2:125416607	2	rs6739399	125416607	A	ADD	1000	-0.2513	-2.163	0.03054	rs6739399	CNTNAP5
						3:192065612	3	JHU_3.192065611	192065612	A	ADD	1000	-0.2193	-2.163	0.03054
						8:61250980	8	JHU_8.61250979	61250980	A	ADD	1000	0.3751	2.163	0.03054
						8:116555841	8	JHU_8.116555840	116555841	G	ADD	1000	-0.2112	-2.163	0.03054
						1:90265971	1	rs1009964	90265971	C	ADD	1000	-0.2156	-2.163	0.03055	rs1009964	ENSG00000271949
						1:234694208	1	rs2358324	234694208	A	ADD	1000	0.2173	2.163	0.03055	rs2358324	ENSG00000286210
						1:247918757	1	rs78632023	247918757	C	ADD	1000	-0.4771	-2.163	0.03055	rs78632023	OR1C1,ENSG00000235749
						4:11589300	4	rs76407274	11589300	A	ADD	1000	0.3724	2.163	0.03055	rs76407274
						4:136828780	4	rs11722042	136828780	G	ADD	1000	-0.2134	-2.163	0.03055	rs11722042	LINC00613
						11:93185124	11	rs72643377	93185124	A	ADD	1000	0.3365	2.163	0.03055	rs72643377
						3:49017208	3	JHU_3.49017207	49017208	C	ADD	999	-0.3721	-2.163	0.03056
						6:71012991	6	JHU_6.71012990	71012991	G	ADD	1000	0.2808	2.163	0.03056
						10:4598903	10	rs715987	4598903	G	ADD	1000	0.2747	2.163	0.03056	rs715987
						16:87999571	16	rs4843285	87999571	A	ADD	1000	-0.2235	-2.163	0.03056	rs4843285	BANP
						1:10790797	1	rs284277	10790797	C	ADD	1000	0.2268	2.163	0.03057	rs284277	CASZ1,ENSG00000298629
						8:38807214	8	JHU_8.38807213	38807214	A	ADD	999	0.3517	2.163	0.03057
						8:128431385	8	JHU_8.128431384	128431385	A	ADD	1000	0.326	2.163	0.03057
						9:113468600	9	rs4623510	113468600	A	ADD	1000	0.2844	2.163	0.03057	rs4623510	MUSK
						13:109347659	13	rs7984522	109347659	G	ADD	1000	0.2939	2.163	0.03057	rs7984522	MYO16
						20:52456445	20	rs6126982	52456445	A	ADD	999	0.2101	2.163	0.03057	rs6126982
						6:170551870	6	rs9348300	170551870	A	ADD	1000	0.2261	2.162	0.03058	rs9348300	ENSG00000230960
						3:136356464	3	rs9845762	136356464	G	ADD	1000	-0.2412	-2.162	0.03059	rs9845762	STAG1
						5:8264063	5	rs12514068	8264063	A	ADD	1000	0.2182	2.162	0.03059	rs12514068	LINC02226
						8:138843225	8	rs1511852	138843225	A	ADD	1000	0.2209	2.162	0.03059	rs1511852	ENSG00000253288
						10:121531237	10	rs12772384	121531237	G	ADD	999	-0.5267	-2.162	0.03059	rs12772384	INPP5F
						19:41512377	19	JHU_19.41512376	41512377	G	ADD	995	-0.4893	-2.162	0.03059
						3:152639185	3	rs55703751	152639185	A	ADD	997	0.3423	2.162	0.0306	rs55703751	ENSG00000304892
						3:190477421	3	JHU_3.190477420	190477421	G	ADD	1000	-0.2101	-2.162	0.0306
						5:3817356	5	JHU_5.3817355	3817356	G	ADD	1000	0.5156	2.162	0.0306
						7:25132379	7	rs10239907	25132379	A	ADD	1000	0.2628	2.162	0.0306	rs10239907	ENSG00000296268
						8:13832286	8	rs1485534	13832286	A	ADD	999	0.3389	2.162	0.0306	rs1485534
						8:123658340	8	rs4545104	123658340	A	ADD	1000	-0.2259	-2.162	0.0306	rs4545104	LINC01151
						10:123456495	10	JHU_10.123456494	123456495	A	ADD	1000	0.3748	2.162	0.0306
						12:127882841	12	rs6489171	127882841	G	ADD	1000	0.2415	2.162	0.0306	rs6489171
						15:30232984	15	rs4779683	30232984	G	ADD	1000	-0.2909	-2.162	0.0306	rs4779683	TJP1
						19:17616171	19	rs2278280	17616171	A	ADD	993	0.2153	2.162	0.0306	rs2278280	SLC27A1,PGLS-DT
						1:83118044	1	rs2787985	83118044	A	ADD	1000	-0.2281	-2.162	0.03061	rs2787985	ENSG00000233290,ENSG00000308519
						3:5490593	3	JHU_3.5490592	5490593	C	ADD	1000	-0.2089	-2.162	0.03061
						3:96541858	3	rs116197354	96541858	G	ADD	997	-0.4521	-2.162	0.03061	rs116197354	EPHA6
						10:4954952	10	rs4491123	4954952	G	ADD	1000	-0.326	-2.162	0.03061	rs4491123	ENSG00000304775,ENSG00000304813
						13:96269594	13	JHU_13.96269593	96269594	A	ADD	998	0.2308	2.162	0.03061	rs9525032	DZIP1
						1:39955901	1	JHU_1.39955900	39955901	C	ADD	998	0.4574	2.162	0.03062
						1:63362324	1	rs12137912	63362324	G	ADD	1000	0.4816	2.162	0.03062	rs12137912	ENSG00000234318,ENSG00000306496
						1:221841668	1	rs12082664	221841668	A	ADD	1000	-0.2448	-2.162	0.03062	rs12082664
						5:79009140	5	JHU_5.79009139	79009140	A	ADD	1000	0.2564	2.162	0.03062	rs4703783	CMYA5
						8:11352541	8	exm-rs2618476	11352541	G	ADD	1000	-0.2445	-2.162	0.03062
						8:18881277	8	JHU_8.18881276	18881277	G	ADD	1000	-0.2182	-2.162	0.03062
						18:66595615	18	rs11876888	66595615	A	ADD	1000	0.2332	2.162	0.03062	rs11876888	CCDC102B
						3:9012903	3	rs369651	9012903	A	ADD	1000	0.2317	2.162	0.03063	rs369651
						3:60933934	3	JHU_3.60933933	60933934	G	ADD	999	-0.2099	-2.162	0.03063
						3:183393037	3	rs17621407	183393037	C	ADD	1000	0.284	2.162	0.03063	rs17621407	KLHL24
						4:24952149	4	JHU_4.24952148	24952149	G	ADD	1000	0.2144	2.162	0.03063
						7:50098470	7	JHU_7.50098469	50098470	G	ADD	994	0.3082	2.162	0.03063
						8:88125316	8	rs2943179	88125316	A	ADD	1000	0.2601	2.162	0.03063	rs2943179	CNBD1
						12:92497416	12	rs73215813	92497416	G	ADD	997	-0.2849	-2.162	0.03063	rs73215813	LINC01619
						14:69088185	14	rs12432197	69088185	G	ADD	1000	-0.2139	-2.162	0.03063	rs12432197	ENSG00000306917
						19:58736625	19	rs260428	58736625	C	ADD	1000	0.3728	2.162	0.03063	rs260428	ENSG00000268866
						8:83094029	8	JHU_8.83094028	83094029	G	ADD	1000	-0.229	-2.162	0.03064	rs1378209	ENSG00000254394
						16:79313081	16	rs74645656	79313081	G	ADD	1000	0.481	2.162	0.03064	rs74645656
						17:9673533	17	rs16942853	9673533	A	ADD	1000	0.2517	2.162	0.03064	rs16942853	ENSG00000282882
						1:53807803	1	rs2782493	53807803	G	ADD	1000	-0.2203	-2.162	0.03065	rs2782493	LRP8-DT,ENSG00000226938
						2:190501523	2	rs6434355	190501523	G	ADD	1000	0.2488	2.162	0.03065	rs6434355
						4:10156544	4	JHU_4.10156543	10156544	A	ADD	999	-0.2439	-2.162	0.03065
						4:180359396	4	rs2605044	180359396	A	ADD	999	0.3197	2.162	0.03065	rs2605044	ENSG00000250993
						6:154814942	6	JHU_6.154814941	154814942	A	ADD	1000	-0.2232	-2.162	0.03065
						7:12057173	7	rs2966617	12057173	T	ADD	1000	-0.3097	-2.162	0.03065	rs2966617	ENSG00000300984
						7:80468127	7	rs11767508	80468127	G	ADD	1000	0.2492	2.162	0.03065	rs11767508	SEMA3C
						8:19351836	8	JHU_8.19351835	19351836	A	ADD	1000	0.2596	2.162	0.03065
						10:24854876	10	rs2265265	24854876	A	ADD	999	0.2196	2.162	0.03065	rs2265265
						13:70507009	13	JHU_13.70507008	70507009	G	ADD	994	0.3525	2.162	0.03065	rs74569189	KLHL1
						13:82188951	13	rs10444658	82188951	A	ADD	1000	0.3674	2.162	0.03065	rs10444658
						20:7564924	20	rs981647	7564924	A	ADD	1000	-0.3136	-2.162	0.03065	rs981647
						20:62010637	20	rs73619475	62010637	A	ADD	996	0.2582	2.162	0.03065	rs73619475	ENSG00000305182
						1:237460759	1	rs79264835	237460759	C	ADD	1000	0.4179	2.161	0.03066	rs79264835	RYR2,ENSG00000310281
						2:179021948	2	rs11690846	179021948	G	ADD	1000	-0.3724	-2.161	0.03066	rs11690846
						5:52185966	5	rs1904162	52185966	A	ADD	1000	-0.2147	-2.162	0.03066	rs1904162	ITGA1
						9:8739061	9	rs10465099	8739061	G	ADD	1000	-0.2193	-2.161	0.03066	rs10465099	PTPRD
						17:12319931	17	rs13380842	12319931	G	ADD	1000	0.4892	2.162	0.03066	rs13380842
						22:27786725	22	rs136926	27786725	G	ADD	1000	0.2228	2.161	0.03066	rs136926	ENSG00000280445
						3:21287736	3	rs6772690	21287736	A	ADD	999	0.2736	2.161	0.03067	rs6772690	ENSG00000294894
						5:4948424	5	rs643466	4948424	A	ADD	1000	-0.2332	-2.161	0.03067	rs643466
						6:859115	6	rs3799325	859115	G	ADD	1000	-0.2314	-2.161	0.03067	rs3799325
						10:45955064	10	rs2279434	45955064	A	ADD	1000	0.4215	2.161	0.03067	rs2279434	MARCHF8
						10:126438963	10	rs12570348	126438963	C	ADD	1000	-0.2206	-2.161	0.03067	rs12570348	ENSG00000258539
						1:81540435	1	rs11163192	81540435	A	ADD	1000	-0.2287	-2.161	0.03068	rs11163192
						2:171508262	2	rs6724627	171508262	A	ADD	1000	-0.2365	-2.161	0.03068	rs6724627	MYO3B,ENSG00000213981
						4:17747023	4	rs6844932	17747023	A	ADD	1000	-0.2674	-2.161	0.03068	rs6844932	FAM184B
						8:139818903	8	rs11779129	139818903	A	ADD	998	0.232	2.161	0.03068	rs11779129	COL22A1
						10:37442963	10	JHU_10.37442962	37442963	A	ADD	985	0.4217	2.161	0.03068	rs72787537	ANKRD30A
						16:26013311	16	rs4620960	26013311	G	ADD	999	-0.2618	-2.161	0.03068	rs4620960	HS3ST4,ENSG00000285882
						1:189554956	1	rs444179	189554956	A	ADD	972	0.2196	2.161	0.03069	rs444179	LINC01701
						6:31303835	6	JHU_6.31303834	31303835	G	ADD	997	0.2105	2.161	0.03069	rs28752919	ENSG00000298396
						11:2557765	11	rs72847670	2557765	A	ADD	997	-0.3648	-2.161	0.03069	rs72847670	KCNQ1
						14:65446357	14	rs4310777	65446357	A	ADD	1000	0.4063	2.161	0.03069	rs4310777	CHURC1-FNTB
						16:14578171	16	rs17200189	14578171	G	ADD	1000	0.2461	2.161	0.03069	rs17200189	PARN
						17:59559665	17	rs7213643	59559665	A	ADD	1000	0.3091	2.161	0.03069	rs7213643	TBX4
						18:67967279	18	rs2053420	67967279	G	ADD	1000	0.2181	2.161	0.03069	rs2053420	SOCS6
						19:55682046	19	rs3859540	55682046	A	ADD	992	-0.2821	-2.161	0.03069	rs3859540	DNAAF3-AS1
						1:94346327	1	rs6687387	94346327	G	ADD	998	-0.2269	-2.161	0.0307	rs6687387	ENSG00000310419
						1:101865232	1	rs59596740	101865232	A	ADD	1000	0.2137	2.161	0.0307	rs59596740	ENSG00000297975,ENSG00000297993
						2:65248271	2	rs7563131	65248271	A	ADD	999	0.3166	2.161	0.0307	rs7563131	SLC1A4,LINC02245
						2:191716012	2	rs1882396	191716012	C	ADD	1000	0.2214	2.161	0.0307	rs1882396
						3:9196174	3	JHU_3.9196173	9196174	G	ADD	1000	0.3326	2.161	0.0307
						3:108596911	3	rs1962162	108596911	A	ADD	1000	-0.2542	-2.161	0.0307	rs1962162
						5:33499437	5	JHU_5.33499436	33499437	A	ADD	1000	-0.2169	-2.161	0.0307
						8:139726475	8	JHU_8.139726474	139726475	A	ADD	998	-0.2538	-2.161	0.0307
						9:36419529	9	rs954779	36419529	A	ADD	1000	0.2423	2.161	0.0307	rs954779
						10:46030477	10	10:46030477-C-T	46030477	A	ADD	999	0.4487	2.161	0.0307
						12:45361954	12	JHU_12.45361953	45361954	A	ADD	999	0.212	2.161	0.0307
						13:94937545	13	rs9589945	94937545	A	ADD	1000	-0.4448	-2.161	0.0307	rs9589945	GPC6
						3:150245786	3	rs6440682	150245786	G	ADD	997	0.3263	2.161	0.03071	rs6440682
						6:90755352	6	rs17766774	90755352	C	ADD	1000	0.4647	2.161	0.03071	rs17766774	BACH2
						6:124200765	6	rs9388287	124200765	G	ADD	1000	0.212	2.161	0.03071	rs9388287	NKAIN2
						6:124321086	6	JHU_6.124321085	124321086	C	ADD	999	-0.2232	-2.161	0.03071
						15:26188691	15	JHU_15.26188690	26188691	A	ADD	999	-0.2156	-2.161	0.03071	rs1110931	LINC02346,ENSG00000306622
						20:7764884	20	rs6133489	7764884	G	ADD	1000	-0.3115	-2.161	0.03071	rs6133489	ENSG00000309276
						20:13558136	20	rs6109958	13558136	A	ADD	996	-0.2164	-2.161	0.03071	rs6109958	TASP1
						20:33759272	20	20:33759272-C-G	33759272	G	ADD	1000	-0.3636	-2.161	0.03071	rs2069940
						20:33768439	20	20:33768439-C-CT	33768439	I	ADD	1000	-0.3636	-2.161	0.03071
						20:33768523	20	20:33768523-T-C	33768523	G	ADD	1000	-0.3636	-2.161	0.03071
						20:33784021	20	20:33784021-C-A	33784021	A	ADD	1000	-0.3636	-2.161	0.03071	rs11906148
						4:105757599	4	rs2522476	105757599	G	ADD	998	0.2747	2.161	0.03072	rs2522476	ENSG00000248242
						8:58084006	8	rs6995671	58084006	A	ADD	999	0.2595	2.161	0.03072	rs6995671	LINC01606
						10:97318185	10	rs35932840	97318185	A	ADD	1000	0.357	2.161	0.03072	rs35932840	SORBS1
						14:84902272	14	rs4569183	84902272	G	ADD	996	0.2199	2.161	0.03072	rs4569183
						15:82301556	15	rs4778960	82301556	G	ADD	999	0.2156	2.161	0.03072	rs4778960
						20:17778004	20	rs6080835	17778004	A	ADD	1000	0.3687	2.161	0.03072	rs6080835
						1:119552284	1	rs4501872	119552284	A	ADD	1000	-0.2917	-2.161	0.03073	rs4501872
						3:37887360	3	rs6794868	37887360	A	ADD	1000	0.2914	2.161	0.03073	rs6794868	ITGA9-AS1
						4:146875180	4	rs10032018	146875180	C	ADD	1000	0.29	2.161	0.03073	rs10032018
						5:35535125	5	rs286427	35535125	A	ADD	1000	-0.2647	-2.161	0.03073	rs286427
						6:13064274	6	JHU_6.13064273	13064274	G	ADD	999	-0.2568	-2.161	0.03073	rs9463410	PHACTR1
						6:16929712	6	rs7763768	16929712	G	ADD	1000	-0.2134	-2.161	0.03073	rs7763768	ENSG00000287347
						8:119905094	8	JHU_8.119905093	119905094	G	ADD	995	0.4306	2.16	0.03073
						9:110603144	9	JHU_9.110603143	110603144	A	ADD	999	0.3821	2.161	0.03073	rs12338545
						12:45417666	12	exm996167	45417666	A	ADD	1000	0.2113	2.161	0.03073
						12:91782259	12	rs7965867	91782259	G	ADD	1000	0.3039	2.161	0.03073	rs7965867	ENSG00000289605
						17:65069655	17	rs7217216	65069655	A	ADD	1000	-0.2543	-2.16	0.03073	rs7217216	HELZ
						1:39946330	1	JHU_1.39946329	39946330	A	ADD	999	0.4572	2.16	0.03074
						7:67223669	7	rs4613871	67223669	G	ADD	1000	0.2651	2.16	0.03074	rs4613871
						15:23912389	15	JHU_15.23912388	23912389	A	ADD	997	-0.2486	-2.16	0.03074	rs11857372
						8:138562411	8	rs7843558	138562411	A	ADD	1000	-0.2252	-2.16	0.03075	rs7843558	ENSG00000285817
						16:55901782	16	JHU_16.55901781	55901782	A	ADD	993	-0.2531	-2.16	0.03075	rs3859107	CES5A
						2:18132092	2	rs4557038	18132092	A	ADD	1000	-0.4122	-2.16	0.03076	rs4557038
						2:175409011	2	rs2033309	175409011	A	ADD	1000	0.3039	2.16	0.03076	rs2033309
						4:59889898	4	rs6849738	59889898	C	ADD	1000	-0.2549	-2.16	0.03076	rs6849738	LINC02429
						4:70350006	4	rs4557343	70350006	A	ADD	999	0.2121	2.16	0.03076	rs4557343	UGT2B4
						8:117616931	8	rs7814028	117616931	A	ADD	1000	0.3597	2.16	0.03076	rs7814028	ENSG00000304777
						11:2327190	11	JHU_11.2327189	2327190	A	ADD	996	-0.2226	-2.16	0.03076
						16:5499216	16	rs56176013	5499216	A	ADD	1000	0.2168	2.16	0.03076	rs56176013	RBFOX1
						2:138740544	2	ilmnseq_2:138740544	138740544	A	ADD	998	0.4022	2.16	0.03077
						6:15026902	6	JHU_6.15026901	15026902	G	ADD	1000	0.415	2.16	0.03077	rs113619640
						7:4031064	7	rs17134117	4031064	A	ADD	996	0.4116	2.16	0.03077	rs17134117	SDK1
						8:18870349	8	rs7002540	18870349	A	ADD	1000	0.2655	2.16	0.03077	rs7002540	PSD3
						14:85011825	14	rs1449121	85011825	A	ADD	1000	0.2089	2.16	0.03077	rs1449121
						1:53812211	1	1:53812211-C-T	53812211	G	ADD	1000	-0.2205	-2.16	0.03078
						1:158687224	1	rs857703	158687224	A	ADD	1000	-0.2174	-2.16	0.03078	rs857703	OR6K3
						1:162382639	1	JHU_1.162382638	162382639	G	ADD	1000	0.2155	2.16	0.03078
						1:203422658	1	JHU_1.203422657	203422658	A	ADD	1000	-0.3855	-2.16	0.03078
						4:41637245	4	JHU_4.41637244	41637245	A	ADD	1000	0.2907	2.16	0.03078	rs13144919	LIMCH1
						6:139680992	6	rs9495452	139680992	G	ADD	999	0.2457	2.16	0.03078	rs9495452	ENSG00000226571
						7:136638373	7	rs62485257	136638373	G	ADD	999	-0.2275	-2.16	0.03078	rs62485257	CHRM2,ENSG00000234352
						2:113090047	2	rs4578863	113090047	A	ADD	999	0.2222	2.16	0.03079	rs4578863	ZC3H6
						2:238270894	2	rs10202497	238270894	A	ADD	1000	-0.2954	-2.16	0.03079	rs10202497	COL6A3
						4:80249893	4	JHU_4.80249892	80249893	A	ADD	1000	-0.2164	-2.16	0.03079
						13:23790642	13	rs681938	23790642	C	ADD	1000	-0.3551	-2.16	0.03079	rs681938	SGCG
						13:77293860	13	JHU_13.77293859	77293860	T	ADD	1000	-0.3126	-2.16	0.03079
						17:67710123	17	rs12944247	67710123	A	ADD	1000	0.3531	2.16	0.03079	rs12944247	LINC01483
						20:3569484	20	rs2853227	3569484	T	ADD	992	-0.2472	-2.16	0.03079	rs2853227	ATRN
						6:147591022	6	6:147591022-G-A	147591022	A	ADD	1000	-0.215	-2.16	0.0308	rs597631	STXBP5,ENSG00000293909
						9:136550476	9	JHU_9.136550475	136550476	A	ADD	998	0.4047	2.16	0.0308
						12:112610714	12	JHU_12.112610713	112610714	A	ADD	1000	-0.2124	-2.16	0.0308	rs11066188	HECTD4
						7:152003627	7	rs12533279	152003627	G	ADD	1000	0.3136	2.159	0.03081	rs12533279	KMT2C
						11:93460160	11	exm948278	93460160	C	ADD	1000	0.3698	2.16	0.03081	rs67879380	CEP295,ENSG00000279696
						18:46532088	18	rs9963479	46532088	A	ADD	998	-0.2183	-2.16	0.03081	rs9963479	ENSG00000309250
						3:1604834	3	rs17193638	1604834	A	ADD	999	-0.3196	-2.159	0.03082	rs17193638
						4:5723145	4	rs881686	5723145	A	ADD	1000	0.2228	2.159	0.03082	rs881686	EVC
						4:90968156	4	rs1443797	90968156	G	ADD	996	0.2252	2.159	0.03082	rs1443797	ENSG00000296542
						9:132996875	9	JHU_9.132996874	132996875	G	ADD	1000	-0.4581	-2.159	0.03082	rs13300858	NCS1
						15:96466326	15	rs2084608	96466326	A	ADD	999	0.2707	2.159	0.03082	rs2084608
						4:43850216	4	rs62309412	43850216	A	ADD	1000	-0.4026	-2.159	0.03083	rs62309412	ENSG00000286891
						6:160211039	6	rs6929124	160211039	A	ADD	999	-0.2657	-2.159	0.03083	rs6929124
						4:63403138	4	rs969607	63403138	G	ADD	1000	-0.2968	-2.159	0.03084	rs969607
						4:190877356	4	JHU_4.190877355	190877356	T	ADD	991	0.2261	2.159	0.03084	rs6848904	FRG1
						8:137068149	8	JHU_8.137068148	137068149	A	ADD	995	-0.223	-2.159	0.03084	rs201616046
						17:30021321	17	rs315499	30021321	G	ADD	1000	-0.2245	-2.159	0.03084	rs315499
						18:72792439	18	JHU_18.72792438	72792439	A	ADD	994	0.3609	2.159	0.03084
						5:180247271	5	rs79782976	180247271	A	ADD	1000	0.4973	2.159	0.03085	rs79782976	ENSG00000297867
						12:43552605	12	rs2005452	43552605	G	ADD	998	-0.2742	-2.159	0.03085	rs2005452	LINC02461
						14:93342006	14	rs11848008	93342006	A	ADD	1000	-0.3611	-2.159	0.03085	rs11848008
						16:24622424	16	JHU_16.24622423	24622424	A	ADD	998	-0.3396	-2.159	0.03085
						20:13291112	20	JHU_20.13291111	13291112	G	ADD	1000	0.3305	2.159	0.03085	rs6033668
						3:30304226	3	rs6797604	30304226	A	ADD	1000	0.2116	2.159	0.03086	rs6797604
						6:163915715	6	JHU_6.163915714	163915715	A	ADD	1000	0.2511	2.159	0.03086
						7:51626212	7	JHU_7.51626211	51626212	T	ADD	998	0.2291	2.159	0.03086	rs71542313	ENSG00000285741
						8:85163183	8	rs10111128	85163183	A	ADD	1000	-0.4434	-2.159	0.03086	rs10111128	RALYL
						12:70369875	12	rs710699	70369875	G	ADD	1000	0.3656	2.159	0.03086	rs710699	PRANCR
						16:27815789	16	rs60674623	27815789	C	ADD	1000	-0.2628	-2.159	0.03086	rs60674623	GSG1L
						3:115270385	3	rs57505200	115270385	G	ADD	998	-0.476	-2.159	0.03087	rs57505200	ENSG00000242880
						3:150360152	3	rs9849937	150360152	A	ADD	997	0.2533	2.159	0.03087	rs9849937
						4:135545821	4	JHU_4.135545820	135545821	C	ADD	1000	-0.2228	-2.159	0.03087
						7:146597770	7	rs12703848	146597770	A	ADD	1000	0.2192	2.159	0.03087	rs12703848	CNTNAP2
						10:15942075	10	rs10159999	15942075	G	ADD	1000	0.5231	2.159	0.03087	rs10159999	ENSG00000293799
						1:104967066	1	rs79970812	104967066	A	ADD	1000	0.5047	2.159	0.03088	rs79970812
						3:66061727	3	rs28433140	66061727	C	ADD	1000	0.2232	2.159	0.03088	rs28433140	ENSG00000295559
						4:92246344	4	4:92246344-GA	92246344	G	ADD	1000	-0.2397	-2.159	0.03088
						6:133243774	6	rs11154703	133243774	A	ADD	1000	0.3009	2.159	0.03088	rs11154703
						10:4240543	10	rs10751963	4240543	C	ADD	997	0.2427	2.159	0.03088	rs10751963	ENSG00000309046
						10:110271221	10	rs61867662	110271221	A	ADD	999	0.4595	2.159	0.03088	rs61867662
						18:60718918	18	rs73963689	60718918	G	ADD	1000	0.4044	2.159	0.03088	rs73963689	ENSG00000299452
						1:2230799	1	JHU_1.2230798	2230799	G	ADD	987	0.2182	2.159	0.03089
						1:169086221	1	1:169086221-A-G	169086221	G	ADD	1000	-0.2235	-2.158	0.03089	rs1040503	ATP1B1
						2:25832528	2	JHU_2.25832527	25832528	A	ADD	999	0.222	2.158	0.03089
						2:183347174	2	rs4666836	183347174	A	ADD	999	0.258	2.158	0.03089	rs4666836	PDE1A
						2:215218657	2	rs1912190	215218657	G	ADD	1000	-0.2246	-2.159	0.03089	rs1912190	SPAG16,ENSG00000197585
						6:152613258	6	JHU_6.152613257	152613258	A	ADD	1000	-0.4544	-2.159	0.03089	rs9479286	SYNE1
						10:99537490	10	rs10748709	99537490	G	ADD	997	-0.2738	-2.159	0.03089	rs10748709
						15:98827869	15	rs76402656	98827869	G	ADD	1000	0.4229	2.159	0.03089	rs76402656	ENSG00000259041,ENSG00000259199
						17:6372500	17	rs9905473	6372500	C	ADD	1000	-0.2332	-2.159	0.03089	rs9905473	PITPNM3
						2:156447246	2	rs278872	156447246	A	ADD	1000	-0.2361	-2.158	0.0309	rs278872	ENSG00000286679
						2:241445588	2	rs4419229	241445588	A	ADD	1000	0.4007	2.158	0.0309	rs4419229	ANKMY1
						8:74108610	8	rs7011424	74108610	A	ADD	1000	0.2829	2.158	0.0309	rs7011424
						12:102593744	12	JHU_12.102593743	102593744	G	ADD	1000	-0.2961	-2.158	0.0309	rs11111203	HELLPAR
						1:163033511	1	rs951437	163033511	A	ADD	999	0.2128	2.158	0.03091	rs951437
						3:127435191	3	rs3773146	127435191	A	ADD	1000	0.211	2.158	0.03091	rs3773146	MGLL
						4:25204724	4	rs12505283	25204724	A	ADD	1000	0.2367	2.158	0.03091	rs12505283	ENSG00000304023
						8:49967765	8	JHU_8.49967764	49967765	C	ADD	1000	-0.2199	-2.158	0.03091	rs56261631	ENSG00000286701
						10:18551226	10	rs61844246	18551226	G	ADD	1000	-0.2742	-2.158	0.03091	rs61844246	CACNB2
						14:93021779	14	rs2281967	93021779	A	ADD	996	0.3566	2.158	0.03091	rs2281967	RIN3
						17:25480653	17	kgp11841852	25480653	A	ADD	998	-0.2171	-2.158	0.03091
						21:35614394	21	21:35614394-T-C	35614394	G	ADD	1000	0.3163	2.158	0.03091
						4:29770254	4	rs16882245	29770254	G	ADD	1000	-0.4572	-2.158	0.03092	rs16882245
						9:113313503	9	rs16915122	113313503	G	ADD	1000	-0.3771	-2.158	0.03092	rs16915122	SVEP1
						15:58469211	15	rs3784253	58469211	G	ADD	1000	0.2187	2.158	0.03092	rs3784253	AQP9
						15:97520230	15	rs12900387	97520230	A	ADD	1000	0.2174	2.158	0.03092	rs12900387
						16:6926902	16	rs9925723	6926902	A	ADD	1000	-0.2122	-2.158	0.03092	rs9925723	RBFOX1
						18:338297	18	rs17451296	338297	G	ADD	999	-0.2462	-2.158	0.03092	rs17451296	COLEC12
						2:222357410	2	JHU_2.222357409	222357410	A	ADD	1000	-0.4008	-2.158	0.03093
						2:235519739	2	JHU_2.235519738	235519739	G	ADD	1000	-0.2182	-2.158	0.03093
						4:131101468	4	JHU_4.131101467	131101468	A	ADD	1000	-0.3061	-2.158	0.03093
						8:54596939	8	rs34839887	54596939	A	ADD	1000	0.2221	2.158	0.03093	rs34839887
						10:134972196	10	rs12776037	134972196	A	ADD	999	-0.2408	-2.158	0.03093	rs12776037	ENSG00000294569
						12:119765665	12	rs7977005	119765665	G	ADD	1000	0.2153	2.158	0.03093	rs7977005
						12:129298438	12	rs73149854	129298438	G	ADD	999	0.4703	2.158	0.03093	rs73149854	SLC15A4,ENSG00000279500
						21:18418085	21	rs2824183	18418085	T	ADD	1000	0.2524	2.158	0.03093	rs2824183	ENSG00000303199
						2:150233741	2	rs13027838	150233741	A	ADD	1000	-0.2868	-2.158	0.03094	rs13027838	LYPD6
						10:46032041	10	10:46032041-A-T	46032041	A	ADD	999	0.4481	2.158	0.03094
						15:61126859	15	rs4775301	61126859	A	ADD	999	0.2119	2.158	0.03094	rs4775301	RORA
						16:79597661	16	JHU_16.79597660	79597661	C	ADD	999	0.3672	2.158	0.03094	rs9930966
						19:56168448	19	rs636806	56168448	A	ADD	1000	-0.2119	-2.158	0.03094	rs636806	U2AF2
						1:196441927	1	rs61820755	196441927	G	ADD	1000	-0.3443	-2.158	0.03095	rs61820755	KCNT2
						4:65971336	4	JHU_4.65971335	65971336	A	ADD	1000	0.2318	2.158	0.03095	rs58638750
						6:92715572	6	rs13216475	92715572	G	ADD	1000	0.3	2.158	0.03095	rs13216475	ENSG00000285961
						10:45560377	10	rs117851612	45560377	A	ADD	999	-0.4122	-2.158	0.03095	rs117851612	ZNF22-AS1,ENSG00000297157
						18:75443903	18	rs354893	75443903	A	ADD	997	-0.2821	-2.158	0.03095	rs354893
						22:37642214	22	JHU_22.37642213	37642214	A	ADD	998	-0.2234	-2.158	0.03095	rs2227068
						1:158156986	1	rs3087213	158156986	T	ADD	995	0.3472	2.158	0.03096	rs3087213
						2:37311339	2	2:37311339-T-C	37311339	G	ADD	998	0.3834	2.158	0.03096
						14:99296659	14	JHU_14.99296658	99296659	C	ADD	1000	0.427	2.158	0.03096
						15:92088994	15	rs4129637	92088994	G	ADD	1000	0.2589	2.158	0.03096	rs4129637	CRAT37
						18:4019781	18	JHU_18.4019780	4019781	T	ADD	1000	-0.2907	-2.158	0.03096	rs17653931	DLGAP1
						18:24687733	18	rs72884327	24687733	A	ADD	1000	-0.3745	-2.158	0.03096	rs72884327	CHST9,AQP4-AS1
						18:77308471	18	JHU_18.77308470	77308471	A	ADD	994	0.3832	2.158	0.03096	rs56405266
						1:180207108	1	rs355633	180207108	A	ADD	974	0.2206	2.157	0.03097	rs355633	LHX4
						4:88146190	4	rs1005808	88146190	A	ADD	998	0.2171	2.157	0.03097	rs1005808
						8:4996630	8	rs6994150	4996630	C	ADD	1000	0.2694	2.157	0.03097	rs6994150
						9:111157277	9	JHU_9.111157276	111157277	G	ADD	1000	-0.3874	-2.157	0.03097
						12:2685897	12	rs74968248	2685897	A	ADD	997	0.4245	2.157	0.03097	rs74968248	CACNA1C
						15:101863989	15	rs4965830	101863989	T	ADD	993	-0.2474	-2.157	0.03097	rs4965830	PCSK6
						1:228946242	1	rs12753911	228946242	G	ADD	1000	0.3542	2.157	0.03098	rs12753911	ENSG00000310264
						2:110107848	2	kgp10593975	110107848	A	ADD	1000	0.4259	2.157	0.03098
						6:68129100	6	rs72892825	68129100	A	ADD	1000	0.4181	2.157	0.03098	rs72892825
						10:121284166	10	rs3009919	121284166	A	ADD	1000	-0.3577	-2.157	0.03098	rs3009919	RGS10
						12:104802056	12	rs12579969	104802056	G	ADD	1000	0.2168	2.157	0.03098	rs12579969	ENSG00000298817
						12:121454622	12	rs1182933	121454622	A	ADD	999	-0.2269	-2.157	0.03098	rs1182933
						13:34801969	13	rs7332652	34801969	G	ADD	1000	-0.2644	-2.157	0.03098	rs7332652
						13:84495027	13	JHU_13.84495026	84495027	T	ADD	999	-0.2733	-2.157	0.03098
						16:76532392	16	rs12932943	76532392	G	ADD	1000	-0.2387	-2.157	0.03098	rs12932943	CNTNAP4,ENSG00000287694
						16:76544758	16	rs1506826	76544758	A	ADD	1000	-0.2346	-2.157	0.03098	rs1506826	CNTNAP4,ENSG00000287694
						21:42023597	21	rs926089	42023597	T	ADD	1000	0.3007	2.157	0.03098	rs926089	DSCAM
						2:161863052	2	rs10208511	161863052	G	ADD	1000	-0.278	-2.157	0.03099	rs10208511
						6:32223258	6	JHU_6.32223257	32223258	A	ADD	999	-0.2237	-2.157	0.03099
						8:123496557	8	rs72709828	123496557	A	ADD	998	0.3357	2.157	0.03099	rs72709828
						13:82771380	13	rs9546020	82771380	A	ADD	1000	0.2487	2.157	0.03099	rs9546020
						7:113281274	7	JHU_7.113281273	113281274	A	ADD	1000	-0.3916	-2.157	0.031	rs77679147	ENSG00000305398
						8:23175710	8	JHU_8.23175709	23175710	G	ADD	1000	0.4509	2.157	0.031	rs10111940	LOXL2
						12:13408162	12	JHU_12.13408161	13408162	G	ADD	999	-0.2388	-2.157	0.031
						12:15297057	12	rs4763417	15297057	A	ADD	1000	0.2309	2.157	0.031	rs4763417	RERG
						20:36312698	20	JHU_20.36312697	36312698	A	ADD	1000	0.4566	2.157	0.031
						21:25566307	21	rs1910624	25566307	A	ADD	1000	-0.2252	-2.157	0.031	rs1910624
						1:7616235	1	JHU_1.7616234	7616235	A	ADD	1000	0.2083	2.157	0.03101	rs34681732	CAMTA1
						1:54341947	1	rs10788964	54341947	A	ADD	1000	-0.2241	-2.157	0.03101	rs10788964	YIPF1
						3:72558999	3	rs4074154	72558999	G	ADD	1000	-0.3589	-2.157	0.03101	rs4074154	ENSG00000244345
						3:156745105	3	rs1032041	156745105	A	ADD	1000	-0.2191	-2.157	0.03101	rs1032041	LEKR1
						3:183546103	3	rs79159952	183546103	G	ADD	1000	-0.2917	-2.157	0.03101	rs79159952	ENSG00000283765
						7:97015800	7	rs1420182	97015800	G	ADD	999	-0.2083	-2.157	0.03101	rs1420182	ENSG00000305877
						20:33767770	20	20:33767770-C-T	33767770	A	ADD	998	-0.3636	-2.157	0.03101
						10:129193741	10	rs76971767	129193741	A	ADD	989	0.3198	2.157	0.03102	rs76971767	DOCK1,ENSG00000298283
						12:44309996	12	JHU_12.44309995	44309996	G	ADD	1000	-0.2156	-2.157	0.03102
						12:72102522	12	rs7970671	72102522	A	ADD	1000	0.3039	2.157	0.03102	rs7970671
						14:84706934	14	rs1381610	84706934	A	ADD	1000	-0.218	-2.157	0.03102	rs1381610
						18:20311555	18	rs1521920	20311555	A	ADD	1000	-0.2166	-2.157	0.03102	rs1521920	ENSG00000266850
						5:7202086	5	rs10058673	7202086	G	ADD	1000	-0.2164	-2.157	0.03103	rs10058673	ENSG00000308577
						5:169821358	5	rs9313503	169821358	A	ADD	1000	0.2633	2.157	0.03103	rs9313503	KCNIP1,KCNIP1-OT1
						6:80584152	6	rs41346150	80584152	G	ADD	999	0.4432	2.157	0.03103	rs41346150	ENSG00000233835,LINC01621
						7:146241814	7	JHU_7.146241813	146241814	C	ADD	998	-0.2243	-2.157	0.03103
						12:71523134	12	exm1021627	71523134	C	ADD	1000	-0.2185	-2.157	0.03103	rs1051334	TSPAN8
						17:69979807	17	JHU_17.69979806	69979807	A	ADD	1000	-0.3533	-2.157	0.03103	rs11652803	ROCR,ENSG00000308987
						1:220149179	1	JHU_1.220149178	220149179	G	ADD	1000	0.2174	2.157	0.03104
						3:52680823	3	rs2028216	52680823	A	ADD	1000	0.2206	2.157	0.03104	rs2028216	PBRM1
						3:52721305	3	rs11177	52721305	A	ADD	1000	0.2206	2.157	0.03104	rs11177	GNL3
						2:176485746	2	rs12474376	176485746	A	ADD	1000	-0.2569	-2.156	0.03105	rs12474376	ENSG00000289349
						3:15690025	3	rs2455853	15690025	G	ADD	1000	-0.242	-2.156	0.03105	rs2455853	BTD
						6:31302948	6	JHU_6.31302947	31302948	G	ADD	998	-0.2097	-2.156	0.03105
						18:3769812	18	JHU_18.3769811	3769812	G	ADD	981	-0.3475	-2.156	0.03105
						19:19591066	19	rs10401193	19591066	G	ADD	1000	0.2963	2.156	0.03105	rs10401193	GATAD2A
						1:163033342	1	rs951436	163033342	C	ADD	1000	0.2124	2.156	0.03106	rs951436
						2:228237898	2	JHU_2.228237897	228237898	T	ADD	995	-0.3124	-2.156	0.03106	rs12619734	TM4SF20
						4:145643079	4	rs6854783	145643079	G	ADD	1000	-0.2194	-2.156	0.03106	rs6854783	HHIP,ENSG00000285713,ENSG00000285783
						6:32356272	6	JHU_6.32356271	32356272	G	ADD	999	0.3101	2.156	0.03106
						6:32358883	6	JHU_6.32358882	32358883	G	ADD	999	0.3101	2.156	0.03106
						6:32360477	6	JHU_6.32360476	32360477	T	ADD	999	0.3101	2.156	0.03106
						6:32363774	6	JHU_6.32363773	32363774	A	ADD	999	0.3101	2.156	0.03106	rs17202456	BTNL2,TSBP1-AS1
						12:23721644	12	rs7969423	23721644	A	ADD	1000	0.2871	2.156	0.03106	rs7969423	SOX5
						13:61838518	13	rs9539084	61838518	G	ADD	1000	-0.2315	-2.156	0.03106	rs9539084
						18:63196568	18	rs12957062	63196568	A	ADD	999	0.2137	2.156	0.03106	rs12957062	ENSG00000307617
						1:48232179	1	rs4927044	48232179	A	ADD	998	0.3469	2.156	0.03107	rs4927044	TRABD2B
						3:64123647	3	rs4688433	64123647	A	ADD	1000	0.35	2.156	0.03107	rs4688433	PRICKLE2
						12:97713582	12	rs7954003	97713582	A	ADD	998	0.3119	2.156	0.03107	rs7954003
						6:13240272	6	rs202062	13240272	G	ADD	1000	-0.4507	-2.156	0.03108	rs202062	PHACTR1
						7:44559411	7	JHU_7.44559410	44559411	A	ADD	999	0.2476	2.156	0.03108
						8:74847510	8	rs34257553	74847510	G	ADD	1000	-0.2525	-2.156	0.03108	rs34257553
						9:113627532	9	JHU_9.113627531	113627532	A	ADD	1000	-0.2622	-2.156	0.03108	rs56298535
						11:102398593	11	exm950939	102398593	A	ADD	1000	0.2563	2.156	0.03108
						12:100604221	12	rs7970382	100604221	C	ADD	998	0.2662	2.156	0.03108	rs7970382	ACTR6
						12:104809189	12	rs2252543	104809189	G	ADD	1000	-0.409	-2.156	0.03108	rs2252543	ENSG00000298817
						16:11020831	16	rs12932240	11020831	G	ADD	999	-0.2354	-2.156	0.03108	rs12932240	CIITA
						19:58374953	19	rs5029044	58374953	G	ADD	1000	0.217	2.156	0.03108	rs5029044	ZNF587,ZNF814
						3:174879055	3	rs9858268	174879055	G	ADD	1000	0.3883	2.156	0.03109	rs9858268	NAALADL2
						4:11224411	4	rs1003271	11224411	A	ADD	1000	0.2184	2.156	0.03109	rs1003271
						10:67802911	10	JHU_10.67802910	67802911	G	ADD	1000	-0.3482	-2.156	0.03109	rs527858121	CTNNA3
						11:95942773	11	JHU_11.95942772	95942773	A	ADD	999	-0.2791	-2.156	0.03109
						12:19947813	12	rs10841363	19947813	C	ADD	1000	0.2824	2.156	0.03109	rs10841363	ENSG00000255910
						16:83683611	16	rs16961167	83683611	C	ADD	1000	-0.2955	-2.156	0.03109	rs16961167	CDH13
						3:175639543	3	JHU_3.175639542	175639543	G	ADD	1000	0.3238	2.156	0.0311
						3:189159352	3	rs6771859	189159352	A	ADD	1000	-0.2183	-2.156	0.0311	rs6771859
						5:33989518	5	exm448803	33989518	G	ADD	999	0.2528	2.156	0.0311
						6:18663606	6	rs9465181	18663606	C	ADD	1000	0.2225	2.156	0.0311	rs9465181	MIR548A1HG
						6:29545494	6	JHU_6.29545493	29545494	C	ADD	1000	-0.2992	-2.156	0.0311
						13:54744449	13	rs766519	54744449	G	ADD	1000	0.2757	2.156	0.0311	rs766519	LINC00458
						14:103654939	14	exm2272198	103654939	A	ADD	1000	-0.3806	-2.156	0.0311
						16:54620935	16	rs62034191	54620935	A	ADD	999	0.2572	2.156	0.0311	rs62034191	LINC02183
						1:55350023	1	rs601902	55350023	A	ADD	1000	0.3608	2.156	0.03111	rs601902	DHCR24
						2:851499	2	JHU_2.851498	851499	A	ADD	1000	-0.2093	-2.156	0.03111	rs35837462	LINC01115
						3:9934428	3	rs2279795	9934428	G	ADD	1000	0.2781	2.156	0.03111	rs2279795	JAGN1
						3:141013617	3	3:141013617-A-T	141013617	T	ADD	1000	-0.2638	-2.156	0.03111	rs6439996	PXYLP1,ENSG00000249417
						3:147414845	3	rs9855367	147414845	G	ADD	1000	0.2243	2.156	0.03111	rs9855367	ENSG00000289451
						12:55319449	12	JHU_12.55319448	55319449	A	ADD	999	0.2296	2.156	0.03111
						16:83500078	16	JHU_16.83500077	83500078	A	ADD	1000	-0.2204	-2.156	0.03111
						21:35633710	21	21:35633710-C-T	35633710	A	ADD	999	0.3166	2.156	0.03111
						22:17907873	22	JHU_22.17907872	17907873	G	ADD	1000	-0.2777	-2.156	0.03111	rs5746375	CECR2
						1:111009882	1	rs74226020	111009882	G	ADD	998	-0.4748	-2.156	0.03112	rs74226020
						1:153656405	1	JHU_1.153656404	153656405	C	ADD	1000	-0.2191	-2.156	0.03112
						1:160810619	1	rs531141	160810619	G	ADD	1000	-0.3874	-2.155	0.03112	rs531141	CD244
						3:106977208	3	rs9816917	106977208	A	ADD	1000	0.5014	2.156	0.03112	rs9816917	CCDC54-AS1,DUBR
						6:39962868	6	rs9369152	39962868	A	ADD	1000	-0.2917	-2.156	0.03112	rs9369152	TUBBP9,ENSG00000293066,ENSG00000296769
						7:88999342	7	rs79425018	88999342	A	ADD	998	-0.4388	-2.156	0.03112	rs79425018	ENSG00000227863
						8:1634089	8	8:1634089-A-C	1634089	C	ADD	999	0.2193	2.156	0.03112	rs6986016	DLGAP2
						11:115989597	11	rs573713	115989597	G	ADD	998	-0.3018	-2.156	0.03112	rs573713
						12:12956710	12	rs7973332	12956710	G	ADD	1000	0.2344	2.156	0.03112	rs7973332
						22:27408321	22	JHU_22.27408320	27408321	G	ADD	1000	0.2294	2.156	0.03112
						1:234385050	1	rs689345	234385050	G	ADD	999	0.2166	2.155	0.03113	rs689345	SLC35F3
						2:67962914	2	rs77720573	67962914	C	ADD	999	-0.2786	-2.155	0.03113	rs77720573
						3:38693017	3	rs41310749	38693017	A	ADD	999	0.2909	2.155	0.03113	rs41310749
						3:72081057	3	rs9823122	72081057	G	ADD	1000	0.2549	2.155	0.03113	rs9823122
						6:31302904	6	JHU_6.31302903	31302904	G	ADD	1000	-0.2096	-2.155	0.03113
						6:31303029	6	JHU_6.31303028	31303029	G	ADD	1000	-0.2096	-2.155	0.03113
						6:31303053	6	JHU_6.31303052	31303053	T	ADD	1000	-0.2096	-2.155	0.03113	rs28367781	ENSG00000298396
						11:93415840	11	rs11020484	93415840	A	ADD	1000	-0.2206	-2.155	0.03113	rs11020484	CEP295
						20:7644140	20	rs6055239	7644140	A	ADD	998	0.2116	2.155	0.03113	rs6055239
						4:8537786	4	rs16842486	8537786	G	ADD	999	0.2297	2.155	0.03114	rs16842486
						4:45662348	4	JHU_4.45662347	45662348	G	ADD	997	-0.3575	-2.155	0.03114
						5:29902666	5	rs1428330	29902666	G	ADD	997	0.2288	2.155	0.03114	rs1428330
						7:130575897	7	rs207222	130575897	A	ADD	1000	0.2614	2.155	0.03114	rs207222	LINC-PINT,LINC00513
						12:32675527	12	rs7295095	32675527	A	ADD	1000	0.2169	2.155	0.03114	rs7295095	FGD4
						14:29527744	14	rs1951541	29527744	C	ADD	1000	0.3179	2.155	0.03114	rs1951541	ENSG00000257522,LINC02326
						16:22951967	16	rs2655121	22951967	A	ADD	1000	0.2391	2.155	0.03114	rs2655121	ENSG00000305221
						18:7880252	18	rs60419110	7880252	G	ADD	1000	-0.2899	-2.155	0.03114	rs60419110	PTPRM
						18:10386714	18	rs11661552	10386714	A	ADD	1000	-0.308	-2.155	0.03114	rs11661552	ENSG00000287563
						18:10387005	18	rs73945331	10387005	A	ADD	1000	-0.308	-2.155	0.03114	rs73945331	ENSG00000287563
						22:32670765	22	rs11703509	32670765	G	ADD	1000	0.2378	2.155	0.03114	rs11703509	SLC5A4-AS1,ENSG00000289873
						13:88679966	13	rs9519192	88679966	G	ADD	1000	0.2109	2.155	0.03115	rs9519192	ENSG00000304917
						14:87311322	14	rs2891889	87311322	A	ADD	999	-0.2218	-2.155	0.03115	rs2891889	ENSG00000306848
						1:153207274	1	rs1410863	153207274	G	ADD	1000	0.223	2.155	0.03116	rs1410863
						4:146781874	4	rs34981026	146781874	A	ADD	1000	0.2222	2.155	0.03116	rs34981026	ZNF827
						6:32187202	6	exm-rs429853	32187202	G	ADD	1000	-0.2189	-2.155	0.03116
						10:27095841	10	JHU_10.27095840	27095841	G	ADD	1000	0.4376	2.155	0.03116	rs12221372	ABI1
						1:205814497	1	exm142870	205814497	A	ADD	1000	0.4986	2.155	0.03117
						3:4575472	3	rs17030584	4575472	G	ADD	999	-0.345	-2.155	0.03117	rs17030584	ITPR1
						4:10179769	4	rs6449342	10179769	A	ADD	1000	-0.2222	-2.155	0.03117	rs6449342
						4:138577151	4	rs1976929	138577151	G	ADD	1000	0.2497	2.155	0.03117	rs1976929	ENSG00000250126
						6:79864569	6	JHU_6.79864568	79864569	A	ADD	997	0.3275	2.155	0.03117
						8:18209776	8	rs11775054	18209776	G	ADD	1000	-0.3258	-2.155	0.03117	rs11775054
						8:18209990	8	JHU_8.18209989	18209990	G	ADD	1000	-0.3258	-2.155	0.03117
						8:57734023	8	JHU_8.57734022	57734023	C	ADD	1000	0.2837	2.155	0.03117	rs6996522
						8:72875478	8	rs12541619	72875478	A	ADD	997	-0.2255	-2.155	0.03117	rs12541619	MSC-AS1
						9:26155894	9	rs10119966	26155894	A	ADD	999	-0.2626	-2.155	0.03117	rs10119966
						11:15260100	11	JHU_11.15260099	15260100	A	ADD	1000	0.2192	2.155	0.03117
						16:25976376	16	rs4570850	25976376	A	ADD	1000	-0.2531	-2.155	0.03117	rs4570850	HS3ST4,ENSG00000285882
						1:218520843	1	rs10482724	218520843	A	ADD	1000	-0.2991	-2.155	0.03118	rs10482724	TGFB2,TGFB2-AS1
						4:78390664	4	JHU_4.78390663	78390664	C	ADD	999	-0.4515	-2.155	0.03118	rs75305954	ENSG00000249036
						8:2697280	8	rs17078672	2697280	G	ADD	1000	-0.2634	-2.155	0.03118	rs17078672	ENSG00000253853
						11:12170824	11	JHU_11.12170823	12170824	A	ADD	999	-0.3554	-2.155	0.03118	rs55826658	MICAL2
						4:2880287	4	JHU_4.2880286	2880287	A	ADD	994	0.4633	2.155	0.03119	rs73189453	ADD1
						8:59911651	8	rs407016	59911651	A	ADD	1000	-0.2329	-2.155	0.03119	rs407016	TOX
						8:132812256	8	JHU_8.132812255	132812256	A	ADD	1000	0.3494	2.155	0.03119
						9:16424985	9	rs10511619	16424985	G	ADD	1000	-0.2331	-2.155	0.03119	rs10511619	BNC2
						9:137779026	9	exm795343	137779026	A	ADD	1000	0.2437	2.155	0.03119
						12:13968618	12	rs2268130	13968618	G	ADD	1000	0.3322	2.155	0.03119	rs2268130	GRIN2B
						12:92941689	12	rs1484153	92941689	A	ADD	1000	0.4506	2.155	0.03119	rs1484153	ENSG00000298811
						17:5985400	17	rs11651063	5985400	C	ADD	1000	0.2308	2.155	0.03119	rs11651063	WSCD1
						19:57796678	19	rs10409978	57796678	A	ADD	1000	-0.2643	-2.155	0.03119	rs10409978	ZNF460
						2:228595308	2	rs1995629	228595308	G	ADD	1000	-0.259	-2.154	0.0312	rs1995629
						9:954336	9	rs445398	954336	A	ADD	1000	0.2431	2.155	0.0312	rs445398	DMRT1
						10:5827074	10	rs10795547	5827074	G	ADD	1000	-0.2229	-2.155	0.0312	rs10795547	GDI2
						17:33664044	17	rs1548182	33664044	G	ADD	1000	-0.2557	-2.154	0.0312	rs1548182
						18:37983849	18	JHU_18.37983848	37983849	C	ADD	998	0.3853	2.154	0.0312	rs72890073	ENSG00000294453
						19:51606088	19	JHU_19.51606087	51606088	G	ADD	997	0.34	2.154	0.0312
						3:39025135	3	rs11929481	39025135	G	ADD	1000	0.4573	2.154	0.03121	rs11929481	SCN11A
						5:98523802	5	rs12109262	98523802	A	ADD	1000	-0.2411	-2.154	0.03121	rs12109262
						6:31316324	6	JHU_6.31316323	31316324	G	ADD	999	-0.3394	-2.154	0.03121	rs9405031	ENSG00000298396
						7:29606316	7	exm611802	29606316	A	ADD	1000	-0.3955	-2.154	0.03121	rs112093295	PRR15,PRR15-DT
						10:18340409	10	rs72780048	18340409	A	ADD	1000	0.2249	2.154	0.03121	rs72780048
						10:129315562	10	rs7085844	129315562	G	ADD	1000	-0.2204	-2.154	0.03121	rs7085844
						12:23991778	12	JHU_12.23991777	23991778	A	ADD	996	0.2405	2.154	0.03121
						9:78602448	9	rs17667865	78602448	A	ADD	1000	0.2158	2.154	0.03123	rs17667865	PCSK5
						18:44940804	18	JHU_18.44940803	44940804	C	ADD	999	-0.2552	-2.154	0.03123	rs73444428	MIR4527HG
						1:219478193	1	rs9943060	219478193	G	ADD	1000	0.3523	2.154	0.03124	rs9943060	ENSG00000305505
						2:150204717	2	JHU_2.150204716	150204717	G	ADD	1000	-0.2457	-2.154	0.03124	rs4667438	LYPD6
						5:94572738	5	rs11949033	94572738	A	ADD	1000	0.2241	2.154	0.03124	rs11949033	MCTP1
						6:161899561	6	JHU_6.161899560	161899561	C	ADD	991	-0.3036	-2.154	0.03124	rs9295151	PRKN
						7:127985302	7	JHU_7.127985301	127985302	G	ADD	999	0.2317	2.154	0.03124	rs3763396
						8:2693046	8	rs4876048	2693046	C	ADD	1000	0.2687	2.154	0.03124	rs4876048	ENSG00000253853
						10:45961020	10	10:45961020-C-T	45961020	A	ADD	999	0.4473	2.154	0.03124
						10:45961761	10	10:45961761-T-G	45961761	C	ADD	999	0.4473	2.154	0.03124
						10:46011355	10	10:46011355-C-G	46011355	G	ADD	999	0.4473	2.154	0.03124	rs12766550	MARCHF8
						10:46040473	10	10:46040473-C-T	46040473	A	ADD	999	0.4473	2.154	0.03124
						10:46048078	10	10:46048078-C-A	46048078	A	ADD	999	0.4473	2.154	0.03124	rs9422442	MARCHF8
						18:23479269	18	rs17261085	23479269	G	ADD	1000	0.3791	2.154	0.03124	rs17261085
						1:111745393	1	rs1807389	111745393	A	ADD	1000	-0.2585	-2.154	0.03125	rs1807389	DENND2D
						2:29798825	2	rs11127227	29798825	A	ADD	998	-0.2223	-2.154	0.03125	rs11127227	ALK
						2:112966509	2	rs4849056	112966509	A	ADD	1000	0.2296	2.154	0.03125	rs4849056
						2:234338402	2	rs11681704	234338402	A	ADD	997	-0.3727	-2.154	0.03125	rs11681704	DGKD
						9:87585625	9	rs10868240	87585625	G	ADD	999	-0.3528	-2.154	0.03125	rs10868240	NTRK2
						20:33642480	20	20:33642480-C-T	33642480	A	ADD	1000	-0.3692	-2.154	0.03125
						20:33647739	20	20:33647739-CGAA-C	33647739	D	ADD	1000	-0.3692	-2.154	0.03125
						20:33654584	20	20:33654584-C-T	33654584	A	ADD	1000	-0.3692	-2.154	0.03125
						20:33667424	20	20:33667424-T-C	33667424	G	ADD	1000	-0.3692	-2.154	0.03125
						20:33676109	20	20:33676109-T-C	33676109	G	ADD	1000	-0.3692	-2.154	0.03125
						2:239434892	2	rs1039887	239434892	G	ADD	998	0.2881	2.154	0.03126	rs1039887	LINC01107
						6:166517762	6	rs2028790	166517762	G	ADD	999	-0.2345	-2.154	0.03126	rs2028790	ENSG00000231297
						7:79289054	7	rs2689817	79289054	A	ADD	1000	0.2112	2.154	0.03126	rs2689817	ENSG00000287488
						16:81209920	16	JHU_16.81209919	81209920	G	ADD	1000	0.2976	2.154	0.03126
						17:30052895	17	JHU_17.30052894	30052895	C	ADD	1000	0.3163	2.154	0.03126	rs12946067	ENSG00000308319
						14:95360265	14	JHU_14.95360264	95360265	G	ADD	998	-0.2838	-2.154	0.03127
						19:46149886	19	rs4802262	46149886	A	ADD	1000	0.2442	2.154	0.03127	rs4802262
						1:216889197	1	JHU_1.216889196	216889197	G	ADD	1000	0.3325	2.154	0.03128
						2:71331054	2	rs6546673	71331054	A	ADD	1000	-0.3097	-2.154	0.03128	rs6546673
						4:163077000	4	JHU_4.163076999	163077000	G	ADD	1000	0.2221	2.153	0.03128
						6:32976759	6	rs86567	32976759	C	ADD	1000	0.2121	2.153	0.03128	rs86567	HLA-DOA
						7:19019671	7	rs10268180	19019671	G	ADD	999	0.221	2.153	0.03128	rs10268180	HDAC9
						9:14142645	9	JHU_9.14142644	14142645	A	ADD	1000	-0.3612	-2.154	0.03128	rs72698752	NFIB
						18:73023143	18	rs2581655	73023143	A	ADD	999	-0.4076	-2.154	0.03128	rs2581655
						2:7522315	2	rs2028381	7522315	A	ADD	1000	0.2065	2.153	0.03129	rs2028381	ENSG00000229727
						2:41181712	2	rs17027003	41181712	G	ADD	1000	0.2244	2.153	0.03129	rs17027003	ENSG00000298207
						2:76757244	2	rs1921237	76757244	G	ADD	1000	-0.25	-2.153	0.03129	rs1921237	ENSG00000293833
						2:137554697	2	rs2710190	137554697	A	ADD	1000	-0.2287	-2.153	0.03129	rs2710190	THSD7B
						2:137555224	2	exm-rs1427593	137555224	A	ADD	1000	-0.2287	-2.153	0.03129
						7:27215041	7	rs6949451	27215041	A	ADD	1000	-0.2148	-2.153	0.03129	rs6949451	HOXA10,ENSG00000257184,ENSG00000293630
						10:45966422	10	rs901683	45966422	A	ADD	999	0.4411	2.153	0.03129	rs901683	MARCHF8,ENSG00000295473
						14:98815286	14	rs7152787	98815286	G	ADD	1000	-0.2107	-2.153	0.03129	rs7152787
						1:41892655	1	JHU_1.41892654	41892655	A	ADD	982	-0.2139	-2.153	0.0313
						3:37556530	3	3:37556530-G-T	37556530	A	ADD	1000	0.4732	2.153	0.0313
						4:161897004	4	rs13149596	161897004	C	ADD	999	0.2379	2.153	0.0313	rs13149596
						5:7859434	5	rs1046014	7859434	G	ADD	1000	-0.3346	-2.153	0.0313	rs1046014	FASTKD3
						6:58440837	6	rs6913094	58440837	A	ADD	998	0.2529	2.153	0.0313	rs6913094	ENSG00000225096
						10:45970632	10	10:45970632-T-C	45970632	G	ADD	999	0.441	2.153	0.0313
						10:95777488	10	rs10882381	95777488	A	ADD	1000	0.2673	2.153	0.0313	rs10882381	PLCE1
						18:466283	18	rs9946246	466283	C	ADD	1000	-0.2164	-2.153	0.0313	rs9946246	COLEC12
						1:10796866	1	rs880315	10796866	G	ADD	1000	0.2292	2.153	0.03131	rs880315	CASZ1
						1:147250196	1	rs952477	147250196	A	ADD	1000	0.2086	2.153	0.03131	rs952477	ENSG00000234190,ENSG00000294222
						4:190915650	4	exm2265813	190915650	G	ADD	998	0.2189	2.153	0.03131	rs6838769
						16:25915911	16	JHU_16.25915910	25915911	A	ADD	1000	-0.3877	-2.153	0.03131	rs34433036	HS3ST4,ENSG00000285882
						1:114860626	1	JHU_1.114860625	114860626	A	ADD	1000	-0.2115	-2.153	0.03132	rs516841
						1:205762069	1	rs954071	205762069	G	ADD	1000	0.2878	2.153	0.03132	rs954071	SLC41A1
						2:184371403	2	rs9288091	184371403	A	ADD	997	0.2166	2.153	0.03132	rs9288091	ENSG00000287621
						10:68221549	10	rs2921945	68221549	G	ADD	1000	-0.2141	-2.153	0.03132	rs2921945	CTNNA3
						19:31948775	19	JHU_19.31948774	31948775	C	ADD	999	0.4773	2.153	0.03132
						3:39214822	3	JHU_3.39214821	39214822	T	ADD	1000	-0.2621	-2.153	0.03133	rs11706980
						4:2404473	4	rs75422871	2404473	C	ADD	1000	0.3897	2.153	0.03133	rs75422871	ZFYVE28
						5:88147939	5	JHU_5.88147938	88147939	A	ADD	994	0.4852	2.153	0.03133
						7:143217190	7	rs2949770	143217190	C	ADD	998	-0.2182	-2.153	0.03133	rs2949770	EPHA1-AS1
						14:48852067	14	JHU_14.48852066	48852067	T	ADD	999	0.253	2.153	0.03133
						16:73067430	16	JHU_16.73067429	73067430	A	ADD	998	-0.276	-2.153	0.03133	rs117458916	ZFHX3
						19:53638040	19	rs35792558	53638040	A	ADD	1000	0.3139	2.153	0.03133	rs35792558	ENSG00000299075
						20:54836702	20	JHU_20.54836701	54836702	C	ADD	999	0.405	2.153	0.03133
						1:246153941	1	rs10802309	246153941	A	ADD	1000	0.2322	2.153	0.03134	rs10802309	SMYD3
						6:152602418	6	rs78404593	152602418	A	ADD	1000	0.3487	2.153	0.03134	rs78404593	SYNE1
						9:90515619	9	rs7470248	90515619	G	ADD	1000	0.215	2.153	0.03134	rs7470248	ENSG00000289459
						11:98961805	11	rs75068343	98961805	A	ADD	1000	-0.3829	-2.153	0.03134	rs75068343	CNTN5
						7:21581561	7	rs976516	21581561	G	ADD	1000	-0.2141	-2.153	0.03135	rs976516
						7:106370644	7	7:106370644-C-G	106370644	G	ADD	997	-0.2111	-2.153	0.03135	rs342292	ENSG00000243797
						15:79224683	15	rs2289700	79224683	A	ADD	1000	0.3647	2.153	0.03135	rs2289700	CTSH
						1:219484416	1	rs4846547	219484416	G	ADD	1000	-0.2195	-2.153	0.03136	rs4846547	ENSG00000305505
						4:190892397	4	JHU_4.190892396	190892397	A	ADD	997	0.2246	2.152	0.03136	rs12506950
						6:31022237	6	JHU_6.31022236	31022237	A	ADD	1000	0.2589	2.153	0.03136	rs9262618	HCG22
						6:31025848	6	exm-rs9262636	31025848	G	ADD	1000	0.2589	2.153	0.03136	rs9262636	HCG22
						6:31032042	6	rs2394423	31032042	A	ADD	1000	0.2589	2.153	0.03136	rs2394423	HCG22
						6:100797890	6	6:100797890-G-T	100797890	A	ADD	1000	-0.2966	-2.153	0.03136
						11:42473345	11	rs11604433	42473345	A	ADD	1000	-0.2833	-2.153	0.03136	rs11604433
						1:73882478	1	exm2264857	73882478	A	ADD	1000	0.2233	2.152	0.03137
						1:189471746	1	JHU_1.189471745	189471746	A	ADD	993	0.2125	2.152	0.03137
						4:161575686	4	rs1436944	161575686	A	ADD	1000	0.2793	2.152	0.03137	rs1436944
						12:67169731	12	rs12828060	67169731	G	ADD	1000	0.2131	2.152	0.03137	rs12828060
						12:122991279	12	rs11058480	122991279	A	ADD	1000	0.2893	2.152	0.03137	rs11058480	RSRC2
						2:34478053	2	JHU_2.34478052	34478053	A	ADD	999	0.2515	2.152	0.03138
						2:40454348	2	rs404214	40454348	A	ADD	1000	-0.2582	-2.152	0.03138	rs404214	SLC8A1,SLC8A1-AS1
						5:4677478	5	rs62343902	4677478	G	ADD	998	0.4312	2.152	0.03138	rs62343902	ENSG00000248973
						6:167406633	6	rs415890	167406633	C	ADD	999	0.217	2.152	0.03138	rs415890	ENSG00000227598
						8:6154064	8	rs4565475	6154064	A	ADD	997	0.2153	2.152	0.03138	rs4565475
						10:72307101	10	exm831278	72307101	A	ADD	998	0.3014	2.152	0.03138
						20:13832479	20	rs73612317	13832479	G	ADD	997	0.3462	2.152	0.03138	rs73612317	SEL1L2
						21:47171964	21	JHU_21.47171963	47171964	G	ADD	999	0.2656	2.152	0.03138
						5:109621356	5	rs76297166	109621356	G	ADD	1000	0.3566	2.152	0.03139	rs76297166	ENSG00000303264
						6:163635880	6	rs6906182	163635880	A	ADD	1000	-0.2271	-2.152	0.03139	rs6906182	PACRG,ENSG00000294900
						18:11884670	18	rs643652	11884670	C	ADD	1000	0.2097	2.152	0.03139	rs643652	GNAL,MPPE1
						2:230752964	2	rs546530	230752964	A	ADD	1000	0.211	2.152	0.0314	rs546530	TRIP12
						12:2823995	12	JHU_12.2823994	2823995	C	ADD	996	0.2783	2.152	0.0314	rs4765983	ITFG2-AS1
						12:121423956	12	rs2393791	121423956	G	ADD	1000	-0.2173	-2.152	0.0314	rs2393791	HNF1A
						12:121424861	12	rs7310409	121424861	A	ADD	1000	-0.2173	-2.152	0.0314	rs7310409	HNF1A
						14:29469373	14	rs10148671	29469373	A	ADD	1000	0.2249	2.152	0.0314	rs10148671	ENSG00000257522,LINC02326
						14:31211061	14	rs34120332	31211061	G	ADD	1000	-0.3528	-2.152	0.0314	rs34120332	ENSG00000258558
						1:218798518	1	rs28411126	218798518	A	ADD	997	0.3943	2.152	0.03141	rs28411126
						3:191224013	3	JHU_3.191224012	191224013	G	ADD	1000	0.2188	2.152	0.03141	rs62289084	PYDC2-AS1
						10:129727977	10	rs77894219	129727977	A	ADD	999	-0.495	-2.152	0.03141	rs77894219	PTPRE,ENSG00000232259
						15:26042126	15	rs8023362	26042126	G	ADD	997	0.2749	2.152	0.03141	rs8023362	ATP10A
						2:187284421	2	JHU_2.187284420	187284421	A	ADD	999	0.2333	2.152	0.03142
						3:107640533	3	rs13086279	107640533	A	ADD	1000	-0.2177	-2.152	0.03142	rs13086279	LINC00636
						6:51190238	6	rs2478882	51190238	A	ADD	1000	-0.4172	-2.152	0.03142	rs2478882	ENSG00000294896
						13:111612131	13	rs9522019	111612131	A	ADD	997	-0.2163	-2.152	0.03142	rs9522019	SPACA7BP,ENSG00000290807
						20:11696447	20	rs35949351	11696447	A	ADD	1000	0.2393	2.152	0.03142	rs35949351	ENSG00000297082
						1:247554949	1	rs2386551	247554949	A	ADD	999	-0.2597	-2.152	0.03143	rs2386551	ZNF496-DT
						3:49194331	3	rs11715581	49194331	G	ADD	992	-0.2214	-2.152	0.03143	rs11715581	LAMB2P1
						6:123290101	6	rs74511607	123290101	A	ADD	1000	-0.4614	-2.152	0.03143	rs74511607
						7:5147030	7	rs76390428	5147030	G	ADD	998	0.4379	2.152	0.03143	rs76390428	ENSG00000290673
						13:40956846	13	rs1751860	40956846	A	ADD	990	-0.2862	-2.152	0.03143	rs1751860
						13:110918873	13	rs620908	110918873	A	ADD	1000	-0.2277	-2.152	0.03143	rs620908	COL4A1
						19:51410471	19	rs2235091	51410471	G	ADD	1000	-0.2206	-2.152	0.03143	rs2235091	KLK4
						20:53546488	20	rs428281	53546488	G	ADD	999	0.2107	2.152	0.03143	rs428281
						16:7814616	16	rs12447438	7814616	G	ADD	998	0.2326	2.151	0.03144	rs12447438	ENSG00000301273
						18:73002415	18	rs2439253	73002415	A	ADD	1000	-0.3878	-2.152	0.03144	rs2439253
						19:29781221	19	rs2865863	29781221	G	ADD	1000	-0.2158	-2.151	0.03144	rs2865863	VSTM2B-DT,ENSG00000287272
						1:7003565	1	rs6659444	7003565	A	ADD	1000	0.4379	2.151	0.03145	rs6659444	CAMTA1
						5:1967041	5	rs75608677	1967041	A	ADD	999	-0.3945	-2.151	0.03145	rs75608677	ENSG00000248597,ENSG00000248994
						18:4019191	18	rs9945305	4019191	G	ADD	996	0.2194	2.151	0.03145	rs9945305	DLGAP1
						20:41089079	20	rs2049969	41089079	A	ADD	1000	0.3174	2.151	0.03145	rs2049969	PTPRT
						2:226082156	2	rs6736537	226082156	A	ADD	1000	-0.2123	-2.151	0.03146	rs6736537
						3:7835888	3	rs161452	7835888	T	ADD	997	0.2543	2.151	0.03146	rs161452
						7:4584559	7	rs10232337	4584559	A	ADD	1000	0.2398	2.151	0.03146	rs10232337	ENSG00000296681
						14:70190601	14	rs11624654	70190601	G	ADD	1000	-0.3512	-2.151	0.03146	rs11624654
						15:84529084	15	rs7167818	84529084	G	ADD	1000	-0.2792	-2.151	0.03146	rs7167818	ADAMTSL3
						16:69010254	16	JHU_16.69010253	69010254	A	ADD	1000	-0.4136	-2.151	0.03146
						19:652238	19	JHU_19.652237	652238	G	ADD	991	0.2229	2.151	0.03146	rs11554788	RNF126
						22:22301515	22	JHU_22.22301514	22301515	G	ADD	1000	-0.3455	-2.151	0.03146
						3:72356680	3	rs4677143	72356680	G	ADD	992	0.2183	2.151	0.03147	rs4677143	ENSG00000287882
						4:86931482	4	rs2589525	86931482	A	ADD	1000	-0.2142	-2.151	0.03147	rs2589525	MAPK10
						9:8984469	9	rs4742554	8984469	A	ADD	999	0.2131	2.151	0.03147	rs4742554	PTPRD
						9:15642225	9	JHU_9.15642224	15642225	G	ADD	1000	0.2205	2.151	0.03147
						11:8342489	11	JHU_11.8342488	8342489	A	ADD	1000	-0.2905	-2.151	0.03147	rs200512022	ENSG00000293962
						11:41261033	11	rs12290967	41261033	A	ADD	1000	0.2166	2.151	0.03147	rs12290967	LRRC4C
						19:49155012	19	rs58739675	49155012	G	ADD	1000	-0.3416	-2.151	0.03147	rs58739675	SEC1P
						22:30850371	22	rs12627940	30850371	A	ADD	991	-0.4816	-2.151	0.03147	rs12627940	SEC14L3
						2:153691033	2	rs1427390	153691033	A	ADD	999	-0.2137	-2.151	0.03148	rs1427390
						5:179741448	5	rs56354833	179741448	G	ADD	1000	-0.2859	-2.151	0.03148	rs56354833	GFPT2,ENSG00000297119
						8:80237969	8	JHU_8.80237968	80237969	A	ADD	999	0.4077	2.151	0.03148
						9:123367681	9	rs56019987	123367681	C	ADD	1000	0.401	2.151	0.03148	rs56019987	MEGF9
						12:98884310	12	rs11610635	98884310	A	ADD	999	0.2764	2.151	0.03148	rs11610635	LINC02453
						14:72848614	14	JHU_14.72848613	72848614	A	ADD	1000	0.2138	2.151	0.03148
						18:57654067	18	rs17066458	57654067	A	ADD	1000	-0.2656	-2.151	0.03148	rs17066458
						21:30239378	21	rs4817258	30239378	G	ADD	1000	0.2185	2.151	0.03148	rs4817258
						4:95109568	4	JHU_4.95109567	95109568	T	ADD	993	0.2879	2.151	0.03149	rs56268859	SMARCAD1-DT
						9:14493900	9	rs13292512	14493900	A	ADD	1000	-0.3517	-2.151	0.03149	rs13292512	NFIB-AS1,ENSG00000309593
						13:99293588	13	rs7999053	99293588	G	ADD	1000	-0.2192	-2.151	0.03149	rs7999053
						14:77337345	14	rs2205193	77337345	G	ADD	1000	-0.2273	-2.151	0.03149	rs2205193
						16:5837731	16	rs11076971	5837731	A	ADD	999	-0.2458	-2.151	0.03149	rs11076971	RBFOX1
						16:76993424	16	rs4430756	76993424	A	ADD	1000	-0.3333	-2.151	0.03149	rs4430756
						1:75917304	1	rs6676696	75917304	G	ADD	1000	-0.2412	-2.151	0.0315	rs6676696	SLC44A5
						2:124750359	2	rs71428128	124750359	G	ADD	999	-0.3961	-2.151	0.0315	rs71428128
						3:118031202	3	rs779596	118031202	A	ADD	1000	0.2408	2.151	0.0315	rs779596	ENSG00000243276
						4:165683917	4	rs17045455	165683917	A	ADD	999	0.3988	2.151	0.0315	rs17045455	SMIM31
						5:51381489	5	rs10447093	51381489	A	ADD	990	0.2963	2.151	0.0315	rs10447093
						6:927957	6	JHU_6.927956	927957	G	ADD	1000	0.2759	2.151	0.0315	rs1554111183
						11:128635853	11	JHU_11.128635852	128635853	A	ADD	1000	-0.2381	-2.151	0.0315
						14:60144733	14	rs1952039	60144733	C	ADD	999	-0.2322	-2.151	0.0315	rs1952039	RTN1
						14:75359226	14	JHU_14.75359225	75359226	G	ADD	999	-0.2179	-2.151	0.0315
						14:82960494	14	JHU_14.82960493	82960494	A	ADD	990	0.3264	2.151	0.0315
						7:76918922	7	JHU_7.76918921	76918922	G	ADD	1000	-0.2392	-2.151	0.03151	rs7797829	CCDC146,ENSG00000305531
						11:122900937	11	rs6589965	122900937	G	ADD	1000	0.2193	2.151	0.03151	rs6589965
						22:17901683	22	exm2273016	17901683	A	ADD	1000	-0.2165	-2.151	0.03151
						22:51025913	22	JHU_22.51025912	51025913	A	ADD	1000	0.476	2.151	0.03151
						4:183121231	4	rs2726802	183121231	G	ADD	1000	-0.3768	-2.15	0.03152	rs2726802
						5:137386153	5	JHU_5.137386152	137386153	G	ADD	998	-0.2788	-2.15	0.03152	rs6873072
						6:156348250	6	JHU_6.156348249	156348250	A	ADD	1000	-0.4033	-2.15	0.03152	rs17183900	ENSG00000287092,ENSG00000301010
						9:86058964	9	rs4145727	86058964	A	ADD	1000	0.3166	2.15	0.03152	rs4145727	FRMD3
						9:117039111	9	rs1766059	117039111	G	ADD	1000	-0.2204	-2.15	0.03152	rs1766059	COL27A1
						9:121798140	9	rs2109619	121798140	C	ADD	1000	-0.2202	-2.15	0.03152	rs2109619	ENSG00000302233
						13:89199818	13	JHU_13.89199817	89199818	C	ADD	1000	-0.2246	-2.15	0.03152	rs9555562	LINC00433,ENSG00000286422
						14:32510905	14	rs12436259	32510905	A	ADD	999	-0.2641	-2.15	0.03152	rs12436259
						15:25812608	15	JHU_15.25812607	25812608	G	ADD	1000	-0.2231	-2.15	0.03152
						16:55155944	16	rs11076076	55155944	A	ADD	1000	-0.4066	-2.15	0.03152	rs11076076
						20:30681543	20	rs980368	30681543	G	ADD	1000	0.2309	2.15	0.03152	rs980368	HCK
						4:118078654	4	rs12504828	118078654	A	ADD	997	0.2134	2.15	0.03153	rs12504828
						7:49861077	7	rs56143906	49861077	G	ADD	1000	0.3544	2.15	0.03153	rs56143906	VWC2
						11:356827	11	JHU_11.356826	356827	C	ADD	997	-0.3527	-2.15	0.03153
						11:124766128	11	rs4078313	124766128	G	ADD	1000	-0.2273	-2.15	0.03153	rs4078313	ROBO4,ENSG00000254943
						17:12339578	17	rs237278	12339578	A	ADD	1000	-0.2172	-2.15	0.03153	rs237278
						18:45990150	18	JHU_18.45990149	45990150	C	ADD	1000	0.2145	2.15	0.03153
						22:27366328	22	rs11090462	27366328	G	ADD	1000	-0.3549	-2.15	0.03153	rs11090462	MIATNB
						3:147806121	3	JHU_3.147806120	147806121	C	ADD	996	-0.3935	-2.15	0.03154	rs9841160	LINC02032,LINC02045
						4:7600936	4	rs7667970	7600936	G	ADD	1000	0.2215	2.15	0.03154	rs7667970	SORCS2
						4:42840570	4	rs62299389	42840570	A	ADD	1000	0.2138	2.15	0.03154	rs62299389
						4:132126271	4	rs10018513	132126271	A	ADD	1000	0.2986	2.15	0.03154	rs10018513
						5:27568771	5	JHU_5.27568770	27568771	C	ADD	998	0.2396	2.15	0.03154	rs10940667	ENSG00000305549
						5:121335094	5	rs72786957	121335094	A	ADD	999	0.3965	2.15	0.03154	rs72786957	SRFBP1
						6:9957259	6	rs78715831	9957259	G	ADD	999	-0.2845	-2.15	0.03154	rs78715831
						8:50200650	8	JHU_8.50200649	50200650	A	ADD	1000	0.2406	2.15	0.03154
						11:134225692	11	rs7940114	134225692	A	ADD	1000	0.2192	2.15	0.03154	rs7940114	GLB1L2
						19:53823225	19	JHU_19.53823224	53823225	A	ADD	999	0.2152	2.15	0.03154
						1:26562899	1	JHU_1.26562898	26562899	G	ADD	1000	-0.426	-2.15	0.03155
						1:207874508	1	1:207874508-G-A	207874508	A	ADD	998	-0.2249	-2.15	0.03155	rs17049196	CR1L,ENSG00000308069
						3:398423	3	rs7628476	398423	G	ADD	1000	0.2129	2.15	0.03155	rs7628476	CHL1
						4:120538564	4	JHU_4.120538563	120538564	A	ADD	997	-0.4048	-2.15	0.03155	rs75241893	PDE5A
						11:11175628	11	rs11043118	11175628	G	ADD	1000	0.2234	2.15	0.03155	rs11043118	LINC02752,ENSG00000289976
						13:73726211	13	rs9600077	73726211	A	ADD	999	-0.2396	-2.15	0.03155	rs9600077
						2:236069067	2	JHU_2.236069066	236069067	G	ADD	1000	0.2699	2.15	0.03156
						12:31158269	12	JHU_12.31158268	31158269	A	ADD	998	-0.4089	-2.15	0.03156
						12:40865370	12	rs12813279	40865370	A	ADD	1000	0.2307	2.15	0.03156	rs12813279	MUC19
						16:20792188	16	rs5715	20792188	A	ADD	999	0.2432	2.15	0.03156	rs5715	ACSM3,ERI2
						3:95227614	3	rs72914997	95227614	A	ADD	999	-0.4047	-2.15	0.03157	rs72914997
						3:160816935	3	rs6795977	160816935	A	ADD	1000	0.2745	2.15	0.03157	rs6795977	B3GALNT1
						4:57404225	4	rs28609331	57404225	G	ADD	1000	-0.2127	-2.15	0.03157	rs28609331	SPMAP2L
						5:9140514	5	rs6555593	9140514	A	ADD	1000	0.2251	2.15	0.03157	rs6555593	SEMA5A
						11:61621194	11	11:61621194-G-A	61621194	A	ADD	1000	0.2313	2.15	0.03157	rs174598	FADS2
						16:28054732	16	rs17516321	28054732	A	ADD	1000	0.2331	2.15	0.03157	rs17516321	GSG1L
						17:2953094	17	JHU_17.2953093	2953094	G	ADD	1000	-0.2265	-2.15	0.03157	rs4393602
						1:43167209	1	JHU_1.43167208	43167209	C	ADD	1000	0.4799	2.15	0.03158
						5:9606057	5	rs400	9606057	A	ADD	1000	0.3128	2.15	0.03158	rs400
						5:168080299	5	rs10475882	168080299	G	ADD	999	-0.2181	-2.15	0.03158	rs10475882
						7:19758362	7	rs7802120	19758362	G	ADD	1000	-0.2606	-2.15	0.03158	rs7802120
						11:11938411	11	rs11022083	11938411	G	ADD	999	0.2496	2.15	0.03158	rs11022083	USP47
						11:12199308	11	rs7117024	12199308	G	ADD	1000	0.2384	2.15	0.03158	rs7117024	MICAL2
						15:51437661	15	rs893576	51437661	G	ADD	1000	-0.2811	-2.15	0.03158	rs893576	MIR4713HG
						1:26322081	1	rs1932067	26322081	G	ADD	1000	0.3212	2.15	0.03159	rs1932067	PAFAH2
						2:25482883	2	rs7594432	25482883	G	ADD	1000	-0.2203	-2.149	0.03159	rs7594432	DNMT3A
						3:173487044	3	rs901884	173487044	G	ADD	1000	0.2879	2.15	0.03159	rs901884	NLGN1
						4:96907734	4	rs56095336	96907734	C	ADD	1000	0.2882	2.15	0.03159	rs56095336
						6:93670454	6	rs73532035	93670454	A	ADD	996	0.2711	2.15	0.03159	rs73532035
						9:119078356	9	rs1885983	119078356	A	ADD	1000	-0.2262	-2.15	0.03159	rs1885983	PAPPA,ENSG00000244757
						13:74561143	13	JHU_13.74561142	74561143	A	ADD	1000	0.3624	2.15	0.03159
						15:41774423	15	rs1942	41774423	A	ADD	999	-0.2081	-2.15	0.03159	rs1942	RTF1,ENSG00000299119
						16:77967548	16	JHU_16.77967547	77967548	C	ADD	1000	-0.2239	-2.15	0.03159	rs72796729	VAT1L,ENSG00000294326
						20:40209430	20	rs2903378	40209430	G	ADD	1000	-0.286	-2.15	0.03159	rs2903378	CHD6
						21:20075866	21	rs8133676	20075866	A	ADD	999	-0.2394	-2.15	0.03159	rs8133676	MIR548XHG
						9:30679704	9	rs3849892	30679704	G	ADD	1000	0.2797	2.149	0.0316	rs3849892
						11:7477593	11	rs12221747	7477593	G	ADD	1000	0.2171	2.149	0.0316	rs12221747	SYT9,SYT9-AS1
						13:21543502	13	rs61950149	21543502	G	ADD	1000	-0.3287	-2.149	0.0316	rs61950149
						14:36686066	14	JHU_14.36686065	36686066	G	ADD	1000	-0.2997	-2.149	0.0316
						16:16170615	16	rs35626	16170615	A	ADD	997	-0.2308	-2.149	0.0316	rs35626	ABCC1
						16:28885931	16	16:28885931-T-C	28885931	G	ADD	994	-0.2137	-2.149	0.0316
						1:67023059	1	rs55830106	67023059	A	ADD	998	-0.3017	-2.149	0.03161	rs55830106	SGIP1
						1:202267654	1	JHU_1.202267653	202267654	T	ADD	998	0.2125	2.149	0.03161	rs788824	LGR6
						2:126075356	2	rs313293	126075356	A	ADD	1000	-0.305	-2.149	0.03161	rs313293
						2:235132710	2	JHU_2.235132709	235132710	A	ADD	997	-0.356	-2.149	0.03161
						7:140020787	7	rs6956771	140020787	A	ADD	1000	-0.2355	-2.149	0.03161	rs6956771
						13:88870745	13	rs9514444	88870745	G	ADD	1000	-0.2206	-2.149	0.03161	rs9514444	LINC00373
						13:113028542	13	rs9549511	113028542	G	ADD	1000	-0.2242	-2.149	0.03161	rs9549511	ENSG00000295796
						14:78035932	14	rs12147041	78035932	G	ADD	999	0.2133	2.149	0.03161	rs12147041	SPTLC2
						18:58910315	18	rs971179	58910315	G	ADD	1000	0.2606	2.149	0.03161	rs971179
						2:12168075	2	rs12471545	12168075	A	ADD	1000	0.2174	2.149	0.03162	rs12471545	MIR3681HG,ENSG00000307254
						3:103750415	3	JHU_3.103750414	103750415	A	ADD	1000	0.3563	2.149	0.03162	rs79055275
						5:7261243	5	rs4701776	7261243	A	ADD	1000	-0.2331	-2.149	0.03162	rs4701776
						8:20949171	8	rs11785073	20949171	G	ADD	1000	-0.3335	-2.149	0.03162	rs11785073	ENSG00000254092
						14:67946912	14	rs17104366	67946912	A	ADD	1000	-0.3965	-2.149	0.03162	rs17104366	TMEM229B
						1:19413261	1	exm24987	19413261	T	ADD	999	0.2235	2.149	0.03163
						3:30283362	3	JHU_3.30283361	30283362	A	ADD	1000	-0.3806	-2.149	0.03163
						4:179530781	4	rs1434035	179530781	A	ADD	999	-0.2626	-2.149	0.03163	rs1434035
						5:104069917	5	rs161645	104069917	A	ADD	1000	0.2298	2.149	0.03163	rs161645	ENSG00000251574
						6:31304135	6	JHU_6.31304134	31304135	G	ADD	1000	-0.2089	-2.149	0.03163
						6:31304352	6	JHU_6.31304351	31304352	A	ADD	1000	-0.2089	-2.149	0.03163
						6:31304386	6	JHU_6.31304385	31304386	G	ADD	1000	-0.2089	-2.149	0.03163
						6:31304604	6	JHU_6.31304603	31304604	G	ADD	1000	-0.2089	-2.149	0.03163
						6:31306469	6	JHU_6.31306468	31306469	A	ADD	1000	-0.2089	-2.149	0.03163
						6:31308680	6	JHU_6.31308679	31308680	G	ADD	1000	-0.2089	-2.149	0.03163
						7:26685179	7	rs17154189	26685179	G	ADD	1000	-0.2277	-2.149	0.03163	rs17154189	LINC02860,ENSG00000286507
						4:150712561	4	rs1566801	150712561	A	ADD	995	-0.2331	-2.149	0.03164	rs1566801	IQCM
						5:25790848	5	rs79930835	25790848	A	ADD	1000	0.4239	2.149	0.03164	rs79930835	ENSG00000296327
						6:119591307	6	rs11962211	119591307	C	ADD	1000	0.2148	2.149	0.03164	rs11962211	MAN1A1
						16:77092865	16	JHU_16.77092864	77092865	C	ADD	999	0.2639	2.149	0.03164
						20:16022260	20	rs6043681	16022260	A	ADD	1000	0.3058	2.149	0.03164	rs6043681	MACROD2
						3:103746843	3	rs62260111	103746843	C	ADD	1000	-0.2147	-2.149	0.03165	rs62260111
						5:100466767	5	JHU_5.100466766	100466767	A	ADD	1000	0.2237	2.149	0.03165
						6:31303795	6	JHU_6.31303794	31303795	C	ADD	999	-0.2089	-2.149	0.03165
						8:131039109	8	rs6470791	131039109	A	ADD	997	-0.2131	-2.149	0.03165	rs6470791
						9:24428896	9	rs7871454	24428896	A	ADD	1000	-0.228	-2.149	0.03165	rs7871454
						10:129633649	10	rs540729	129633649	G	ADD	1000	-0.237	-2.149	0.03165	rs540729
						11:32080766	11	JHU_11.32080765	32080766	A	ADD	1000	0.2926	2.149	0.03165	rs11031563	ENSG00000285283
						1:232811769	1	JHU_1.232811768	232811769	G	ADD	997	-0.2174	-2.149	0.03166
						5:28921756	5	JHU_5.28921755	28921756	G	ADD	999	-0.2125	-2.149	0.03166
						6:137617756	6	rs72979695	137617756	A	ADD	1000	0.3178	2.149	0.03166	rs72979695
						8:61804729	8	rs13251621	61804729	A	ADD	1000	-0.2867	-2.149	0.03166	rs13251621	ENSG00000287975
						15:78774271	15	rs8042238	78774271	G	ADD	1000	0.2184	2.149	0.03166	rs8042238	IREB2
						15:78789488	15	exm-rs13180	78789488	G	ADD	1000	0.2184	2.149	0.03166
						17:33617802	17	rs4796069	33617802	A	ADD	998	-0.2633	-2.149	0.03166	rs4796069
						4:152996669	4	rs28498454	152996669	A	ADD	1000	-0.4363	-2.149	0.03167	rs28498454
						5:74171813	5	rs57485266	74171813	A	ADD	998	-0.307	-2.149	0.03167	rs57485266
						5:172500046	5	rs17075560	172500046	G	ADD	999	-0.4802	-2.149	0.03167	rs17075560	CREBRF
						11:73175910	11	JHU_11.73175909	73175910	A	ADD	1000	-0.3465	-2.149	0.03167
						14:94930984	14	rs13379439	94930984	A	ADD	1000	-0.2296	-2.149	0.03167	rs13379439	SERPINA9
						14:94933640	14	exm1124342	94933640	A	ADD	1000	-0.2296	-2.149	0.03167
						14:94933695	14	exm1124347	94933695	A	ADD	1000	-0.2296	-2.149	0.03167	rs17090921	SERPINA9
						21:23321380	21	rs2827147	23321380	A	ADD	1000	0.2539	2.148	0.03167	rs2827147	ENSG00000227075
						2:161949299	2	rs6750514	161949299	A	ADD	999	-0.2197	-2.148	0.03168	rs6750514
						3:146584464	3	rs9877252	146584464	A	ADD	1000	-0.2488	-2.148	0.03168	rs9877252
						11:124949501	11	JHU_11.124949500	124949501	A	ADD	999	-0.4785	-2.148	0.03168
						18:14419170	18	rs7505361	14419170	G	ADD	1000	0.3259	2.148	0.03168	rs7505361	ENSG00000286593
						18:75885680	18	rs12971188	75885680	G	ADD	1000	0.2395	2.148	0.03168	rs12971188	ENSG00000300249
						22:50892415	22	rs4824146	50892415	G	ADD	998	-0.2146	-2.148	0.03168	rs4824146	SBF1
						3:167775964	3	rs1522379	167775964	C	ADD	1000	-0.2463	-2.148	0.03169	rs1522379	GOLIM4
						4:139079566	4	JHU_4.139079565	139079566	A	ADD	1000	0.3078	2.148	0.03169
						4:190010270	4	rs11931092	190010270	G	ADD	1000	0.3678	2.148	0.03169	rs11931092	ENSG00000301147
						4:190012004	4	JHU_4.190012003	190012004	C	ADD	1000	0.3678	2.148	0.03169
						6:32356917	6	JHU_6.32356916	32356917	A	ADD	999	0.3091	2.148	0.03169	rs67927165	TSBP1-AS1
						14:101743391	14	rs4906088	101743391	A	ADD	999	0.3074	2.148	0.03169	rs4906088	ENSG00000258497
						1:115168600	1	exm86221	115168600	A	ADD	1000	-0.2311	-2.148	0.0317
						2:42094658	2	rs879455	42094658	C	ADD	999	-0.2978	-2.148	0.0317	rs879455	LINC01913
						5:116723208	5	rs2560606	116723208	G	ADD	1000	0.2133	2.148	0.0317	rs2560606
						8:135963176	8	rs76664941	135963176	G	ADD	1000	-0.2937	-2.148	0.0317	rs76664941
						9:29783989	9	rs10969375	29783989	G	ADD	999	-0.2801	-2.148	0.0317	rs10969375
						10:36161439	10	rs2247156	36161439	A	ADD	1000	0.2964	2.148	0.0317	rs2247156
						11:117308981	11	JHU_11.117308980	117308981	G	ADD	999	0.3855	2.148	0.0317
						21:17413264	21	rs55999805	17413264	C	ADD	997	0.3073	2.148	0.0317	rs55999805	MIR99AHG
						1:202925421	1	rs57629817	202925421	G	ADD	1000	0.4958	2.148	0.03171	rs57629817	ADIPOR1
						2:17275753	2	JHU_2.17275752	17275753	A	ADD	1000	0.2924	2.148	0.03171	rs13006268
						3:25359386	3	rs9834664	25359386	G	ADD	1000	-0.2103	-2.148	0.03171	rs9834664	RARB
						4:162029797	4	rs2313008	162029797	G	ADD	1000	-0.2197	-2.148	0.03171	rs2313008
						6:31304208	6	JHU_6.31304207	31304208	A	ADD	999	-0.2087	-2.148	0.03171
						6:133491601	6	JHU_6.133491600	133491601	G	ADD	993	-0.2824	-2.148	0.03171	rs62428599
						9:113388632	9	rs10817061	113388632	C	ADD	1000	0.2214	2.148	0.03171	rs10817061
						18:7174604	18	rs454719	7174604	A	ADD	992	-0.2424	-2.148	0.03171	rs454719
						19:34231542	19	rs284688	34231542	A	ADD	999	0.2205	2.148	0.03171	rs284688	CHST8
						20:7905618	20	rs2423333	7905618	G	ADD	1000	0.3392	2.148	0.03171	rs2423333	HAO1
						21:35632170	21	21:35632170-C-G	35632170	G	ADD	999	0.3155	2.148	0.03171	rs28593428	KCNE2,LINC00310
						21:37879783	21	21:37879783-C-T	37879783	A	ADD	1000	-0.3568	-2.148	0.03171
						4:3510514	4	rs3184	3510514	A	ADD	998	0.23	2.148	0.03172	rs3184	LRPAP1
						4:125953570	4	rs72922689	125953570	G	ADD	999	-0.3239	-2.148	0.03172	rs72922689
						4:163939622	4	rs6849055	163939622	G	ADD	1000	0.2099	2.148	0.03172	rs6849055	ENSG00000248431
						15:54343861	15	JHU_15.54343860	54343861	A	ADD	999	0.3407	2.148	0.03172
						12:12462597	12	rs11054788	12462597	G	ADD	999	0.2184	2.148	0.03173	rs11054788
						14:96688767	14	rs8012552	96688767	G	ADD	1000	-0.2197	-2.148	0.03173	rs8012552	BDKRB2,ENSG00000258691
						19:10512911	19	rs11879191	10512911	A	ADD	998	-0.2666	-2.148	0.03173	rs11879191	CDC37
						20:17744003	20	rs2618598	17744003	A	ADD	999	-0.2233	-2.148	0.03173	rs2618598
						6:67656128	6	rs9360252	67656128	G	ADD	1000	-0.2756	-2.148	0.03174	rs9360252
						8:132852096	8	rs11779646	132852096	A	ADD	999	-0.2588	-2.148	0.03174	rs11779646
						13:84496768	13	rs1413854	84496768	G	ADD	997	-0.2722	-2.148	0.03174	rs1413854	ENSG00000296049
						14:83376380	14	rs10498556	83376380	G	ADD	1000	-0.2571	-2.148	0.03174	rs10498556
						17:74077797	17	rs1043149	74077797	A	ADD	1000	-0.2719	-2.148	0.03174	rs1043149	EXOC7,ZACN
						1:4418164	1	rs1531328	4418164	A	ADD	1000	0.3126	2.148	0.03175	rs1531328
						3:67379361	3	rs9876253	67379361	G	ADD	1000	-0.235	-2.148	0.03175	rs9876253
						5:31120840	5	rs11954897	31120840	G	ADD	1000	0.3206	2.148	0.03175	rs11954897	ENSG00000289601,ENSG00000309569
						5:62088971	5	JHU_5.62088970	62088971	A	ADD	1000	0.3055	2.148	0.03175
						10:3177320	10	rs9423490	3177320	G	ADD	1000	0.2424	2.148	0.03175	rs9423490	PFKP,ENSG00000278419
						14:96260801	14	rs4905389	96260801	A	ADD	1000	-0.2364	-2.148	0.03175	rs4905389
						1:94353573	1	kgp4419341	94353573	A	ADD	1000	-0.2253	-2.147	0.03176
						11:5749836	11	rs7930210	5749836	A	ADD	1000	-0.3035	-2.147	0.03176	rs7930210
						20:31618962	20	rs1998113	31618962	A	ADD	1000	0.2164	2.147	0.03176	rs1998113
						20:62052254	20	rs4809554	62052254	A	ADD	988	0.2129	2.147	0.03176	rs4809554	KCNQ2
						1:217125609	1	rs17607502	217125609	A	ADD	998	-0.2671	-2.147	0.03177	rs17607502	ESRRG
						9:31940194	9	JHU_9.31940193	31940194	A	ADD	1000	0.2265	2.147	0.03177	rs1580573	ENSG00000308674
						12:47215359	12	JHU_12.47215358	47215359	G	ADD	999	-0.3519	-2.147	0.03177	rs117677831	SLC38A4,SLC38A4-AS1
						17:79038898	17	JHU_17.79038897	79038898	C	ADD	999	-0.3327	-2.147	0.03177	rs62072981	BAIAP2
						1:81767782	1	JHU_1.81767781	81767782	G	ADD	1000	0.415	2.147	0.03178	rs2031774	ENSG00000306979
						2:88514990	2	rs7571019	88514990	A	ADD	997	-0.2275	-2.147	0.03178	rs7571019
						4:38342138	4	JHU_4.38342137	38342138	G	ADD	999	0.4388	2.147	0.03178
						5:25412743	5	rs10062995	25412743	A	ADD	1000	0.2743	2.147	0.03178	rs10062995	ENSG00000248605,ENSG00000294958
						1:9502653	1	JHU_1.9502652	9502653	G	ADD	1000	0.3613	2.147	0.03179
						4:44067828	4	rs76204791	44067828	A	ADD	1000	-0.3286	-2.147	0.03179	rs76204791
						8:18797874	8	rs12114972	18797874	C	ADD	1000	0.2142	2.147	0.03179	rs12114972	PSD3
						10:85824118	10	rs11599263	85824118	A	ADD	1000	0.2211	2.147	0.03179	rs11599263	ENSG00000305475
						3:44128516	3	rs60285198	44128516	T	ADD	1000	0.3153	2.147	0.0318	rs60285198	ENSG00000271192
						3:123056153	3	rs4678010	123056153	A	ADD	999	-0.2489	-2.147	0.0318	rs4678010	ADCY5,ENSG00000303489
						3:189256981	3	rs1424824	189256981	C	ADD	1000	-0.3444	-2.147	0.0318	rs1424824
						3:189284074	3	rs4118362	189284074	G	ADD	1000	-0.3444	-2.147	0.0318	rs4118362
						5:2746229	5	rs1540709	2746229	C	ADD	1000	-0.2769	-2.147	0.0318	rs1540709	IRX2,ENSG00000298203
						6:100279956	6	rs9403141	100279956	A	ADD	1000	-0.237	-2.147	0.0318	rs9403141
						18:34929099	18	rs521409	34929099	A	ADD	999	0.3297	2.147	0.0318	rs521409	CELF4
						2:192556867	2	rs58788680	192556867	A	ADD	999	0.2961	2.147	0.03181	rs58788680
						3:121502662	3	JHU_3.121502661	121502662	A	ADD	1000	-0.3123	-2.147	0.03181
						8:120599152	8	rs66698379	120599152	G	ADD	999	0.3651	2.147	0.03181	rs66698379	ENPP2
						9:105058753	9	rs9409365	105058753	A	ADD	1000	0.2145	2.147	0.03181	rs9409365
						10:8073753	10	rs12569951	8073753	A	ADD	1000	-0.3071	-2.147	0.03181	rs12569951	GATA3-AS1
						15:30178544	15	rs785424	30178544	A	ADD	996	-0.333	-2.147	0.03181	rs785424	TJP1
						17:9184309	17	rs72814148	9184309	A	ADD	998	-0.2395	-2.147	0.03181	rs72814148	STX8
						2:77928091	2	rs7572074	77928091	A	ADD	1000	-0.2367	-2.147	0.03182	rs7572074	ENSG00000227088
						2:117072522	2	rs1472780	117072522	A	ADD	1000	0.2362	2.147	0.03182	rs1472780	ENSG00000310137
						4:131886381	4	rs2312546	131886381	G	ADD	1000	-0.208	-2.147	0.03182	rs2312546	ENSG00000287924
						8:17691603	8	rs71526163	17691603	G	ADD	1000	-0.4458	-2.147	0.03182	rs71526163	MTUS1-DT
						12:21870169	12	rs12816929	21870169	G	ADD	1000	-0.2506	-2.147	0.03182	rs12816929	ENSG00000256615
						14:87290762	14	rs8022732	87290762	A	ADD	1000	-0.2257	-2.147	0.03182	rs8022732
						19:3054567	19	rs4807391	3054567	A	ADD	1000	0.2649	2.147	0.03182	rs4807391	TLE5
						19:11426639	19	rs322141	11426639	A	ADD	996	-0.2145	-2.147	0.03182	rs322141	TSPAN16,ENSG00000267174
						19:30951378	19	rs3786813	30951378	G	ADD	1000	0.2509	2.147	0.03182	rs3786813	ZNF536
						21:23847390	21	rs1472577	23847390	G	ADD	1000	0.4689	2.147	0.03182	rs1472577
						2:53689915	2	JHU_2.53689914	53689915	G	ADD	1000	0.4521	2.147	0.03183	rs75794433
						15:101863289	15	rs1871978	101863289	A	ADD	1000	-0.2581	-2.147	0.03183	rs1871978	PCSK6
						16:4976560	16	rs17704487	4976560	A	ADD	997	-0.3472	-2.147	0.03183	rs17704487	PPL
						16:6944495	16	rs117591612	6944495	C	ADD	999	0.3728	2.147	0.03183	rs117591612	RBFOX1
						20:36887454	20	rs6127573	36887454	A	ADD	999	0.5098	2.147	0.03183	rs6127573	KIAA1755
						1:75069731	1	rs11210485	75069731	A	ADD	998	-0.2908	-2.146	0.03184	rs11210485	ERICH3,ERICH3-AS1
						4:29321831	4	JHU_4.29321830	29321831	G	ADD	1000	-0.252	-2.146	0.03184
						4:139367276	4	rs2976490	139367276	A	ADD	1000	0.289	2.146	0.03184	rs2976490	LINC00499,ENSG00000297834
						5:79412328	5	rs4703798	79412328	G	ADD	996	0.2186	2.146	0.03184	rs4703798
						6:31363584	6	JHU_6.31363583	31363584	G	ADD	995	0.2486	2.146	0.03184
						12:56488913	12	rs705708	56488913	A	ADD	1000	0.2134	2.146	0.03184	rs705708	ERBB3
						21:29128955	21	rs41491048	29128955	A	ADD	1000	-0.3085	-2.146	0.03184	rs41491048
						1:181288844	1	rs35663683	181288844	A	ADD	999	0.3471	2.146	0.03185	rs35663683
						5:172550204	5	exm504154	172550204	A	ADD	999	-0.4798	-2.146	0.03185
						8:69349596	8	rs3812450	69349596	G	ADD	1000	0.4908	2.146	0.03185	rs3812450	C8orf34
						8:134797424	8	rs4563869	134797424	G	ADD	1000	0.2248	2.146	0.03185	rs4563869	ENSG00000253561
						10:17698878	10	rs6602207	17698878	A	ADD	1000	0.2116	2.146	0.03185	rs6602207	STAM
						14:31293104	14	JHU_14.31293103	31293104	A	ADD	998	0.3385	2.146	0.03185	rs76363778
						14:33947666	14	rs7144839	33947666	A	ADD	1000	-0.3293	-2.146	0.03185	rs7144839	NPAS3
						18:70657389	18	rs17723842	70657389	A	ADD	1000	0.2277	2.146	0.03185	rs17723842
						3:160099054	3	JHU_3.160099053	160099054	A	ADD	999	0.4378	2.146	0.03186	rs112075988	IFT80,TRIM59-IFT80
						5:88160198	5	JHU_5.88160197	88160198	C	ADD	999	0.4837	2.146	0.03186	rs115368895	MEF2C
						5:148682360	5	rs352340	148682360	C	ADD	997	0.4373	2.146	0.03186	rs352340	AFAP1L1
						9:90586043	9	rs622418	90586043	G	ADD	998	0.217	2.146	0.03186	rs622418	CDK20
						17:13530844	17	rs28404523	13530844	A	ADD	1000	-0.2936	-2.146	0.03186	rs28404523	ENSG00000302851
						1:37752850	1	rs301992	37752850	G	ADD	1000	-0.2708	-2.146	0.03187	rs301992	ENSG00000223944
						3:7277175	3	JHU_3.7277174	7277175	A	ADD	1000	-0.4127	-2.146	0.03187	rs62234913	GRM7
						3:165482064	3	3:165482064-G-A	165482064	A	ADD	1000	0.2587	2.146	0.03187	rs62295996	LINC01322
						3:165488967	3	3:165488967-C-A	165488967	A	ADD	1000	0.2587	2.146	0.03187	rs59062328	LINC01322
						4:11127123	4	rs10034047	11127123	A	ADD	999	0.3013	2.146	0.03187	rs10034047	ENSG00000298262
						12:119830640	12	rs10849652	119830640	A	ADD	1000	-0.2408	-2.146	0.03187	rs10849652	CCDC60,ENSG00000248636
						17:10223714	17	exm1293674	10223714	A	ADD	1000	0.2244	2.146	0.03187
						1:203494379	1	JHU_1.203494378	203494379	A	ADD	1000	0.2109	2.146	0.03188
						3:32935126	3	rs13433809	32935126	G	ADD	999	-0.2148	-2.146	0.03188	rs13433809	TRIM71
						3:94255394	3	rs7642621	94255394	G	ADD	997	-0.4106	-2.146	0.03188	rs7642621
						4:28194748	4	rs10009033	28194748	A	ADD	1000	-0.2097	-2.146	0.03188	rs10009033	ENSG00000286321
						7:17020316	7	rs75936433	17020316	T	ADD	999	-0.4022	-2.146	0.03188	rs75936433	ENSG00000237773,ENSG00000289189
						20:32612651	20	rs7261069	32612651	C	ADD	999	0.4772	2.146	0.03188	rs7261069	RALY
						4:45873995	4	JHU_4.45873994	45873995	T	ADD	1000	0.4641	2.146	0.03189
						12:104192824	12	rs4964805	104192824	C	ADD	1000	-0.2573	-2.146	0.03189	rs4964805	NT5DC3
						19:48525379	19	rs11671666	48525379	G	ADD	1000	-0.2316	-2.146	0.03189	rs11671666	ELSPBP1
						21:34387799	21	rs77857836	34387799	G	ADD	1000	-0.3788	-2.146	0.03189	rs77857836	EPCIP-AS1,ENSG00000227757
						1:170793370	1	rs61814091	170793370	G	ADD	985	0.5033	2.146	0.0319	rs61814091	ENSG00000231424
						1:205399087	1	JHU_1.205399086	205399087	A	ADD	999	-0.4329	-2.146	0.0319	rs61824228	LEMD1
						1:238963549	1	rs75143416	238963549	A	ADD	1000	-0.3049	-2.146	0.0319	rs75143416
						4:189533570	4	rs77678426	189533570	C	ADD	999	0.3784	2.146	0.0319	rs77678426	LINC01060
						9:106287146	9	rs10760969	106287146	G	ADD	999	-0.2157	-2.146	0.0319	rs10760969	ENSG00000307505
						13:88653075	13	rs11618394	88653075	A	ADD	997	0.2308	2.146	0.0319	rs11618394
						15:58347260	15	rs2899613	58347260	A	ADD	1000	-0.2172	-2.146	0.0319	rs2899613	ALDH1A2
						17:56676368	17	exm1340798	56676368	G	ADD	1000	-0.2601	-2.146	0.0319
						18:73814793	18	rs1653157	73814793	G	ADD	1000	-0.366	-2.146	0.0319	rs1653157	ENSG00000310300
						8:97069446	8	rs935190	97069446	G	ADD	1000	-0.2312	-2.146	0.03191	rs935190	ENSG00000296498
						12:24452007	12	rs10842320	24452007	A	ADD	1000	-0.2369	-2.146	0.03191	rs10842320	SOX5
						12:98793414	12	rs7137207	98793414	A	ADD	1000	-0.2879	-2.146	0.03191	rs2136717966	ENSG00000302820
						14:99802109	14	rs1257321	99802109	A	ADD	1000	-0.2132	-2.145	0.03191	rs1257321	ENSG00000258383
						18:63642078	18	JHU_18.63642077	63642078	G	ADD	1000	0.2583	2.146	0.03191	rs741399
						21:44725971	21	rs762393	44725971	A	ADD	994	0.4869	2.145	0.03191	rs762393
						10:99542412	10	rs34283185	99542412	A	ADD	1000	-0.262	-2.145	0.03192	rs34283185
						16:77713115	16	rs8062738	77713115	A	ADD	1000	-0.2302	-2.145	0.03192	rs8062738
						20:11039461	20	JHU_20.11039460	11039461	G	ADD	1000	-0.3288	-2.145	0.03192
						2:45929628	2	rs483404	45929628	A	ADD	998	-0.215	-2.145	0.03193	rs483404	PRKCE
						3:60472883	3	rs1447972	60472883	C	ADD	999	0.2697	2.145	0.03193	rs1447972	FHIT
						4:3485786	4	rs1881803	3485786	A	ADD	987	0.2158	2.145	0.03193	rs1881803	DOK7
						4:174203871	4	JHU_4.174203870	174203871	G	ADD	1000	0.3703	2.145	0.03193	rs79220368	GALNT7,ENSG00000290017
						6:47119857	6	rs12201254	47119857	G	ADD	999	0.3199	2.145	0.03193	rs12201254
						13:57383372	13	rs61962863	57383372	G	ADD	999	-0.3219	-2.145	0.03193	rs61962863
						18:52570345	18	rs1944362	52570345	A	ADD	1000	-0.2329	-2.145	0.03193	rs1944362	CCDC68
						19:55034158	19	rs62131584	55034158	A	ADD	999	0.2078	2.145	0.03193	rs62131584	ENSG00000310422
						1:109742452	1	rs913178	109742452	G	ADD	1000	0.2541	2.145	0.03194	rs913178	ELAPOR1
						3:68393781	3	rs262215	68393781	C	ADD	999	0.2093	2.145	0.03194	rs262215	TAFA1
						4:103207968	4	rs62327946	103207968	A	ADD	1000	0.3587	2.145	0.03194	rs62327946	SLC39A8
						11:95242079	11	rs1893688	95242079	A	ADD	997	-0.2209	-2.145	0.03194	rs1893688
						1:224396044	1	rs2139155	224396044	G	ADD	1000	0.2147	2.145	0.03195	rs2139155
						4:3792209	4	4:3792209-C-T	3792209	A	ADD	1000	-0.2126	-2.145	0.03195
						7:40985798	7	rs917231	40985798	A	ADD	1000	-0.2171	-2.145	0.03195	rs917231
						10:99955351	10	JHU_10.99955350	99955351	C	ADD	1000	0.2112	2.145	0.03195
						16:82569552	16	rs3865177	82569552	A	ADD	1000	-0.2237	-2.145	0.03195	rs3865177	ENSG00000261285
						18:72926042	18	rs2581651	72926042	G	ADD	999	0.3566	2.145	0.03195	rs2581651	TSHZ1
						2:235442524	2	rs940950	235442524	A	ADD	1000	-0.2315	-2.145	0.03196	rs940950
						2:235520811	2	JHU_2.235520810	235520811	A	ADD	995	-0.2178	-2.145	0.03196
						3:127662082	3	rs6766308	127662082	G	ADD	999	-0.2447	-2.145	0.03196	rs6766308	KBTBD12
						4:8298057	4	JHU_4.8298056	8298057	A	ADD	998	-0.4807	-2.145	0.03196
						6:167632100	6	JHU_6.167632099	167632100	C	ADD	1000	-0.2527	-2.145	0.03196
						9:92681649	9	rs894637	92681649	G	ADD	992	0.472	2.145	0.03196	rs894637	ENSG00000237626
						10:77920782	10	JHU_10.77920781	77920782	A	ADD	1000	0.4638	2.145	0.03196
						11:38473382	11	rs10501199	38473382	A	ADD	1000	0.224	2.145	0.03196	rs10501199
						13:21544585	13	rs12866413	21544585	G	ADD	996	-0.2121	-2.145	0.03196	rs12866413
						2:228212952	2	JHU_2.228212951	228212952	A	ADD	1000	-0.2784	-2.145	0.03197	rs11892173	MFF
						2:228220161	2	JHU_2.228220160	228220161	A	ADD	1000	-0.2784	-2.145	0.03197
						2:228220288	2	JHU_2.228220287	228220288	G	ADD	1000	-0.2784	-2.145	0.03197	rs56310237	MFF
						2:228220857	2	JHU_2.228220856	228220857	A	ADD	1000	-0.2784	-2.145	0.03197
						3:146094626	3	rs7626996	146094626	A	ADD	1000	0.4745	2.145	0.03197	rs7626996
						5:144521513	5	rs76403622	144521513	A	ADD	999	0.3403	2.145	0.03197	rs76403622	ENSG00000251031
						5:167500460	5	rs13358864	167500460	T	ADD	1000	0.3377	2.145	0.03197	rs13358864	TENM2
						6:164461976	6	rs12208802	164461976	A	ADD	999	-0.2512	-2.145	0.03197	rs12208802	ENSG00000288696
						9:101890758	9	JHU_9.101890757	101890758	A	ADD	1000	0.3704	2.145	0.03197
						15:25737957	15	rs2158479	25737957	G	ADD	998	-0.4127	-2.145	0.03197	rs2158479	LINC02250
						15:25813952	15	rs2526571	25813952	G	ADD	996	-0.2227	-2.145	0.03197	rs2526571	LINC02250
						3:71710269	3	rs704278	71710269	A	ADD	1000	-0.3174	-2.145	0.03198	rs704278	ENSG00000285708
						5:57964018	5	rs10078211	57964018	A	ADD	1000	0.2683	2.145	0.03198	rs10078211	RAB3C
						6:31199256	6	rs3130474	31199256	A	ADD	999	-0.2201	-2.145	0.03198	rs3130474
						7:83023366	7	JHU_7.83023365	83023366	G	ADD	1000	-0.4087	-2.145	0.03198
						9:99940063	9	JHU_9.99940062	99940063	A	ADD	999	0.5179	2.145	0.03198
						11:95714739	11	JHU_11.95714738	95714739	C	ADD	1000	0.4992	2.145	0.03198
						12:5063897	12	rs16933924	5063897	A	ADD	1000	-0.3102	-2.145	0.03198	rs16933924	ENSG00000256654
						18:28057064	18	rs11083401	28057064	G	ADD	1000	0.2729	2.145	0.03198	rs11083401
						2:218588948	2	JHU_2.218588947	218588948	A	ADD	1000	0.4247	2.145	0.03199
						2:218597191	2	rs11677836	218597191	A	ADD	1000	0.4247	2.145	0.03199	rs11677836	DIRC3
						6:127864619	6	JHU_6.127864618	127864619	G	ADD	999	-0.2117	-2.145	0.03199
						10:77882903	10	rs61862711	77882903	A	ADD	998	0.335	2.144	0.03199	rs61862711	LRMDA
						11:110813788	11	rs7114106	110813788	A	ADD	1000	-0.3865	-2.144	0.03199	rs7114106	ENSG00000299094
						13:54769495	13	rs9568994	54769495	G	ADD	999	0.3679	2.145	0.03199	rs9568994	LINC00458
						14:63061920	14	rs10151267	63061920	A	ADD	1000	-0.2291	-2.145	0.03199	rs10151267
						1:226550741	1	JHU_1.226550740	226550741	A	ADD	993	-0.2917	-2.144	0.032
						4:80707416	4	rs7659565	80707416	A	ADD	1000	-0.2544	-2.144	0.032	rs7659565
						6:124254836	6	rs235694	124254836	G	ADD	1000	0.2133	2.144	0.032	rs235694	NKAIN2
						8:144250915	8	JHU_8.144250914	144250915	C	ADD	998	0.2256	2.144	0.032	rs7816823
						9:9728370	9	JHU_9.9728369	9728370	A	ADD	999	0.3137	2.144	0.032
						10:27014467	10	rs10508720	27014467	A	ADD	1000	-0.2889	-2.144	0.032	rs10508720	PDSS1
						15:82194085	15	rs12916134	82194085	A	ADD	1000	-0.2145	-2.144	0.032	rs12916134
						3:124428896	3	rs184559	124428896	A	ADD	1000	-0.2147	-2.144	0.03201	rs184559	KALRN
						15:70263883	15	rs11633565	70263883	G	ADD	1000	-0.2416	-2.144	0.03201	rs11633565
						1:61384097	1	rs17303711	61384097	A	ADD	1000	-0.2446	-2.144	0.03202	rs17303711	NFIA,NFIA-AS2
						1:181534435	1	rs1953690	181534435	A	ADD	1000	0.2378	2.144	0.03202	rs1953690	CACNA1E
						1:217751989	1	JHU_1.217751988	217751989	A	ADD	999	-0.2631	-2.144	0.03202	rs17666417	GPATCH2
						1:240015308	1	rs10925994	240015308	A	ADD	998	0.3891	2.144	0.03202	rs10925994	CHRM3
						3:146234269	3	JHU_3.146234268	146234269	A	ADD	1000	-0.3033	-2.144	0.03202
						7:133773472	7	JHU_7.133773471	133773472	G	ADD	998	0.2986	2.144	0.03202
						18:65212138	18	rs12955020	65212138	G	ADD	998	0.2159	2.144	0.03202	rs12955020	DSEL-AS1
						1:162390085	1	rs905717	162390085	A	ADD	999	-0.2234	-2.144	0.03203	rs905717	ENSG00000308282
						1:171388916	1	rs2207189	171388916	G	ADD	996	-0.2103	-2.144	0.03203	rs2207189
						3:54216117	3	rs9809064	54216117	G	ADD	1000	-0.2134	-2.144	0.03203	rs9809064	CACNA2D3
						5:85397965	5	rs10474203	85397965	G	ADD	996	0.3926	2.144	0.03203	rs10474203
						8:41356386	8	JHU_8.41356385	41356386	G	ADD	1000	-0.4588	-2.144	0.03203
						11:73679232	11	rs2306818	73679232	G	ADD	1000	0.2339	2.144	0.03203	rs2306818	DNAJB13
						12:12931157	12	rs61913606	12931157	A	ADD	1000	0.2691	2.144	0.03203	rs61913606	APOLD1
						2:7519081	2	rs2059981	7519081	A	ADD	1000	-0.2112	-2.144	0.03204	rs2059981	ENSG00000229727
						2:134624636	2	JHU_2.134624635	134624636	T	ADD	1000	-0.2146	-2.144	0.03204	rs62164686
						4:3652592	4	rs4916611	3652592	A	ADD	1000	-0.3727	-2.144	0.03204	rs4916611
						4:149554651	4	rs6838226	149554651	A	ADD	1000	-0.2111	-2.144	0.03204	rs6838226	ENSG00000287292
						8:78885976	8	rs7823046	78885976	G	ADD	999	0.2391	2.144	0.03204	rs7823046	ENSG00000295568
						9:24595311	9	rs7018906	24595311	G	ADD	1000	0.2207	2.144	0.03204	rs7018906	ENSG00000269957
						12:26862470	12	rs11048666	26862470	G	ADD	998	-0.327	-2.144	0.03204	rs11048666	ITPR2
						13:55701343	13	rs1570750	55701343	A	ADD	1000	0.2668	2.144	0.03204	rs1570750	LINC02335
						14:55265828	14	exm-rs8022503	55265828	A	ADD	1000	-0.2129	-2.144	0.03204
						16:53780102	16	rs7186637	53780102	A	ADD	999	0.2735	2.144	0.03204	rs7186637	FTO
						4:187490395	4	rs6850080	187490395	G	ADD	1000	0.2278	2.144	0.03205	rs6850080
						5:172924384	5	rs254797	172924384	A	ADD	1000	-0.2143	-2.144	0.03205	rs254797	ENSG00000253968
						8:10509972	8	JHU_8.10509971	10509972	A	ADD	1000	-0.2208	-2.144	0.03205	rs35537947	RP1L1
						9:24131889	9	rs77766688	24131889	A	ADD	999	0.4189	2.144	0.03205	rs77766688	ENSG00000300787
						1:20892953	1	rs818373	20892953	G	ADD	990	-0.2736	-2.144	0.03206	rs818373
						1:146854836	1	exm-rs4950322	146854836	A	ADD	1000	0.2571	2.144	0.03206	rs4950322	LINC00624
						4:66194739	4	rs13106741	66194739	C	ADD	997	-0.4799	-2.144	0.03206	rs13106741	EPHA5
						10:119197977	10	rs887336	119197977	G	ADD	1000	-0.3491	-2.144	0.03206	rs887336	ENSG00000258114
						17:43013927	17	JHU_17.43013926	43013927	T	ADD	998	0.2158	2.144	0.03206
						1:43306128	1	rs11210729	43306128	A	ADD	1000	0.3198	2.144	0.03207	rs11210729	ERMAP,ZNF691-DT
						1:78168758	1	rs12021502	78168758	A	ADD	1000	-0.4477	-2.144	0.03207	rs12021502	USP33
						2:235067952	2	JHU_2.235067951	235067952	G	ADD	1000	-0.2675	-2.143	0.03207
						3:165445557	3	rs17519507	165445557	A	ADD	1000	0.3325	2.144	0.03207	rs17519507	LINC01322
						3:180714307	3	rs9810292	180714307	C	ADD	1000	-0.2245	-2.144	0.03207	rs9810292	SOX2-OT
						5:35088833	5	rs17248083	35088833	A	ADD	1000	0.2099	2.144	0.03207	rs17248083	PRLR,ENSG00000301126
						10:78788839	10	JHU_10.78788838	78788839	G	ADD	993	-0.2261	-2.143	0.03207
						16:71408475	16	rs12444419	71408475	C	ADD	1000	-0.2259	-2.144	0.03207	rs12444419	CALB2,LINC02136
						2:31410653	2	exm184293	31410653	A	ADD	1000	-0.2793	-2.143	0.03208
						2:31411184	2	exm184296	31411184	A	ADD	1000	-0.2793	-2.143	0.03208	rs1465972	CAPN14
						6:42724357	6	rs12195802	42724357	G	ADD	999	0.2429	2.143	0.03208	rs12195802
						8:126952467	8	rs28730361	126952467	T	ADD	1000	-0.2141	-2.143	0.03208	rs28730361	LINC02964
						13:78037733	13	rs73227311	78037733	T	ADD	997	-0.3225	-2.143	0.03208	rs73227311	ENSG00000302049
						18:26166575	18	rs11083293	26166575	G	ADD	1000	-0.2149	-2.143	0.03208	rs11083293
						1:108413967	1	rs345318	108413967	G	ADD	999	0.3383	2.143	0.03209	rs345318	VAV3
						6:159852780	6	rs9457631	159852780	G	ADD	1000	0.3647	2.143	0.03209	rs9457631	ENSG00000231178
						13:84518116	13	rs7327886	84518116	A	ADD	1000	-0.2241	-2.143	0.03209	rs7327886	ENSG00000296049
						18:74421187	18	rs74375057	74421187	A	ADD	1000	-0.3844	-2.143	0.03209	rs74375057	ENSG00000308933
						20:272437	20	rs6075791	272437	G	ADD	1000	0.2156	2.143	0.03209	rs6075791
						3:171001121	3	rs4894745	171001121	A	ADD	1000	-0.3542	-2.143	0.0321	rs4894745	TNIK
						6:13060568	6	rs7738252	13060568	G	ADD	1000	-0.2547	-2.143	0.0321	rs7738252	PHACTR1
						8:127739184	8	rs6470466	127739184	A	ADD	1000	0.2658	2.143	0.0321	rs6470466	PCAT1
						9:28671250	9	JHU_9.28671249	28671250	A	ADD	999	-0.2978	-2.143	0.0321	rs13285760	LINGO2
						11:118651809	11	rs555649	118651809	G	ADD	1000	-0.2166	-2.143	0.0321	rs555649	DDX6
						22:43671383	22	rs5996304	43671383	A	ADD	1000	0.2175	2.143	0.0321	rs5996304	SCUBE1
						8:50091630	8	JHU_8.50091629	50091630	A	ADD	998	0.2393	2.143	0.03211
						14:47866656	14	JHU_14.47866655	47866656	A	ADD	1000	-0.3343	-2.143	0.03211	rs112061505	MDGA2
						18:24704978	18	rs16943302	24704978	A	ADD	1000	-0.3721	-2.143	0.03211	rs16943302	CHST9,AQP4-AS1
						1:234370879	1	rs604055	234370879	A	ADD	1000	-0.234	-2.143	0.03212	rs604055	SLC35F3
						3:183545750	3	rs1378909	183545750	A	ADD	999	-0.2895	-2.143	0.03212	rs1378909	ENSG00000283765
						6:31319264	6	JHU_6.31319263	31319264	A	ADD	998	0.3413	2.143	0.03212
						11:5214007	11	11:5214007-G-A	5214007	G	ADD	1000	-0.2097	-2.143	0.03212
						12:129936569	12	JHU_12.129936568	129936569	C	ADD	1000	-0.3869	-2.143	0.03212	rs11614267	TMEM132D
						16:84987679	16	rs2326458	84987679	C	ADD	1000	-0.2489	-2.143	0.03212	rs2326458
						22:27787480	22	rs136927	27787480	A	ADD	1000	0.2256	2.143	0.03212	rs136927	ENSG00000280445
						4:186600833	4	rs76916875	186600833	A	ADD	1000	-0.4724	-2.143	0.03213	rs76916875	SORBS2
						5:72493266	5	rs7702108	72493266	G	ADD	999	0.2119	2.143	0.03213	rs7702108
						8:127673515	8	rs7828253	127673515	G	ADD	1000	0.3839	2.143	0.03213	rs7828253	PCAT1
						15:84390999	15	rs17528889	84390999	A	ADD	1000	0.4171	2.143	0.03213	rs17528889	ADAMTSL3
						20:58959118	20	JHU_20.58959117	58959118	A	ADD	997	0.2126	2.143	0.03213	rs6027567	MIR646HG
						6:31629499	6	6:31629499-A-G	31629499	G	ADD	1000	0.3443	2.143	0.03214	rs707974	GPANK1
						6:31669496	6	rs1266071	31669496	A	ADD	1000	0.3443	2.143	0.03214	rs1266071	ENSG00000204422,ABHD16A
						6:117854300	6	JHU_6.117854299	117854300	G	ADD	1000	-0.2493	-2.143	0.03214
						6:167527296	6	rs6908364	167527296	A	ADD	999	0.2096	2.143	0.03214	rs6908364	CCR6,ENSG00000272980
						9:129065011	9	rs2536947	129065011	A	ADD	1000	0.2972	2.143	0.03214	rs2536947
						1:175700507	1	rs6675876	175700507	A	ADD	999	-0.2363	-2.143	0.03215	rs6675876	TNR
						3:117302159	3	rs9850185	117302159	A	ADD	1000	0.4083	2.143	0.03215	rs9850185	ENSG00000303790,ENSG00000303808
						4:7632223	4	rs4689808	7632223	A	ADD	1000	-0.2375	-2.142	0.03215	rs4689808	SORCS2
						6:13472642	6	rs2560812	13472642	G	ADD	1000	0.3811	2.143	0.03215	rs2560812	GFOD1
						6:13479933	6	rs59330070	13479933	A	ADD	1000	0.3811	2.143	0.03215	rs59330070	GFOD1
						7:51357993	7	JHU_7.51357992	51357993	T	ADD	1000	0.3449	2.143	0.03215
						12:81270272	12	exm2271855	81270272	A	ADD	1000	-0.3332	-2.143	0.03215
						14:37270446	14	JHU_14.37270445	37270446	T	ADD	1000	0.2817	2.143	0.03215	rs1429847	SLC25A21,ENSG00000258690
						20:23426648	20	rs761724	23426648	A	ADD	998	-0.2255	-2.143	0.03215	rs761724
						1:116339269	1	rs4483405	116339269	A	ADD	1000	0.2182	2.142	0.03216	rs4483405	CASQ2
						3:8752935	3	JHU_3.8752934	8752935	G	ADD	1000	-0.2769	-2.142	0.03216
						7:19193900	7	rs10228668	19193900	C	ADD	1000	0.2229	2.142	0.03216	rs10228668
						11:81540690	11	JHU_11.81540689	81540690	C	ADD	997	-0.2371	-2.142	0.03216
						18:77277850	18	rs74726111	77277850	G	ADD	1000	0.3738	2.142	0.03216	rs74726111	NFATC1
						20:23311090	20	rs2000261	23311090	A	ADD	1000	-0.2284	-2.142	0.03216	rs2000261	NXT1-AS1
						1:62867790	1	rs10889328	62867790	C	ADD	1000	0.3119	2.142	0.03217	rs10889328
						6:10738813	6	rs529124	10738813	A	ADD	1000	-0.2207	-2.142	0.03217	rs529124
						6:96884886	6	rs11757063	96884886	A	ADD	998	-0.2724	-2.142	0.03217	rs11757063	UFL1-AS1
						8:72807662	8	rs35203887	72807662	A	ADD	1000	0.2959	2.142	0.03217	rs35203887	MSC-AS1
						9:14806902	9	rs12683064	14806902	A	ADD	1000	0.3573	2.142	0.03217	rs12683064	FREM1
						16:57877231	16	rs8046267	57877231	G	ADD	999	0.3119	2.142	0.03217	rs8046267
						16:81283598	16	rs9924126	81283598	G	ADD	1000	0.2175	2.142	0.03217	rs9924126	BCO1
						19:13697037	19	rs10403542	13697037	G	ADD	999	-0.2791	-2.142	0.03217	rs10403542	CACNA1A
						14:63222744	14	rs72728737	63222744	A	ADD	1000	-0.2681	-2.142	0.03218	rs72728737	KCNH5
						1:7543000	1	rs74053039	7543000	A	ADD	997	0.4548	2.142	0.03219	rs74053039	CAMTA1
						2:98992113	2	rs2055593	98992113	A	ADD	999	0.2531	2.142	0.03219	rs2055593	CNGA3
						6:32362272	6	JHU_6.32362271	32362272	A	ADD	998	0.3079	2.142	0.03219
						7:42076893	7	rs846327	42076893	A	ADD	1000	-0.2159	-2.142	0.03219	rs846327	GLI3
						16:6977879	16	rs113648255	6977879	G	ADD	1000	0.3327	2.142	0.03219	rs113648255	RBFOX1
						5:78036017	5	JHU_5.78036016	78036017	A	ADD	993	-0.2875	-2.142	0.0322
						6:12298984	6	rs2859338	12298984	A	ADD	1000	-0.213	-2.142	0.0322	rs2859338	ENSG00000302734
						6:31305405	6	JHU_6.31305404	31305405	G	ADD	997	0.2086	2.142	0.0322	rs2113410358	ENSG00000298396
						9:93575068	9	JHU_9.93575067	93575068	T	ADD	1000	-0.2671	-2.142	0.0322	rs62559061	SYK
						15:79297505	15	rs6495360	79297505	A	ADD	1000	-0.3966	-2.142	0.0322	rs6495360	RASGRF1
						16:78990991	16	rs17635971	78990991	A	ADD	1000	-0.35	-2.142	0.0322	rs17635971	WWOX
						21:22091858	21	JHU_21.22091857	22091858	G	ADD	1000	-0.37	-2.142	0.0322
						1:231072434	1	JHU_1.231072433	231072434	G	ADD	1000	0.2861	2.142	0.03221
						4:70463600	4	rs1432316	70463600	C	ADD	1000	0.2981	2.142	0.03221	rs1432316	UGT2A1,UGT2A2
						4:90242059	4	rs10027938	90242059	A	ADD	1000	-0.2812	-2.142	0.03221	rs10027938
						6:108437246	6	rs9486813	108437246	G	ADD	1000	0.2319	2.142	0.03221	rs9486813
						18:340155	18	rs56124500	340155	C	ADD	999	-0.2901	-2.142	0.03221	rs56124500	COLEC12
						1:15411661	1	rs6669698	15411661	G	ADD	1000	0.2656	2.142	0.03222	rs6669698	KAZN
						1:219482935	1	rs10158029	219482935	A	ADD	995	-0.2145	-2.142	0.03222	rs10158029	ENSG00000305505
						3:180799879	3	rs4855015	180799879	C	ADD	999	-0.2612	-2.142	0.03222	rs4855015	SOX2-OT
						4:9966380	4	rs7442295	9966380	G	ADD	1000	0.2656	2.142	0.03222	rs7442295	SLC2A9
						4:9966477	4	4:9966477-G-A	9966477	A	ADD	1000	0.2656	2.142	0.03222	rs9998811	SLC2A9
						4:9973781	4	4:9973781-T-C	9973781	G	ADD	1000	0.2656	2.142	0.03222
						7:25133849	7	rs39453	25133849	G	ADD	1000	0.2242	2.142	0.03222	rs39453	ENSG00000296268
						16:57699523	16	rs4784839	57699523	C	ADD	999	-0.256	-2.142	0.03222	rs4784839	ENSG00000306939
						3:8841641	3	rs237837	8841641	C	ADD	1000	0.2565	2.142	0.03223	rs237837
						4:8618551	4	JHU_4.8618550	8618551	A	ADD	998	-0.3674	-2.142	0.03223
						12:1202464	12	JHU_12.1202463	1202464	A	ADD	1000	-0.24	-2.142	0.03223	rs56153967	ERC1
						17:53544424	17	rs60927625	53544424	G	ADD	1000	0.3709	2.142	0.03223	rs60927625	SMIM36
						19:30943455	19	exm2268225	30943455	G	ADD	1000	0.2209	2.141	0.03223
						20:3184571	20	rs11697114	3184571	G	ADD	999	0.3137	2.142	0.03223	rs11697114	DDRGK1
						5:71199839	5	exm2257327	71199839	G	ADD	1000	0.209	2.141	0.03224
						10:45963387	10	rs963029	45963387	A	ADD	1000	0.2494	2.141	0.03224	rs963029	MARCHF8,ENSG00000295473
						12:109784648	12	JHU_12.109784647	109784648	G	ADD	1000	0.4134	2.141	0.03224	rs35308094
						20:24076005	20	rs6036640	24076005	A	ADD	995	-0.2201	-2.141	0.03224	rs6036640	LINC01721
						3:120585315	3	rs322458	120585315	A	ADD	998	0.2266	2.141	0.03225	rs322458	LINC02049,ENSG00000287366
						15:91965678	15	rs12904480	91965678	G	ADD	1000	0.2106	2.141	0.03225	rs12904480	CRAT37,ENSG00000289066
						21:18937758	21	exm1562983	18937758	G	ADD	1000	0.3139	2.141	0.03225	rs437470	CXADR
						1:21575456	1	rs212516	21575456	A	ADD	1000	0.3248	2.141	0.03226	rs212516	ECE1
						1:226576296	1	rs2293464	226576296	A	ADD	1000	-0.2911	-2.141	0.03226	rs2293464	PARP1,ENSG00000295046
						3:74038834	3	rs74970745	74038834	C	ADD	997	0.3969	2.141	0.03226	rs74970745
						6:96786690	6	kgp206681	96786690	A	ADD	999	-0.2981	-2.141	0.03226
						7:3008328	7	rs6949660	3008328	C	ADD	1000	-0.261	-2.141	0.03226	rs6949660	CARD11
						7:31107448	7	rs17723231	31107448	A	ADD	998	0.2347	2.141	0.03226	rs17723231	ADCYAP1R1
						11:61895444	11	JHU_11.61895443	61895444	G	ADD	1000	0.2238	2.141	0.03226	rs79215615	INCENP
						12:70327705	12	rs789563	70327705	C	ADD	998	-0.2261	-2.141	0.03226	rs789563	MYRFL,PRANCR
						14:103679153	14	rs875014	103679153	A	ADD	1000	-0.3977	-2.141	0.03226	rs875014	ENSG00000278071
						19:55033937	19	rs117732834	55033937	G	ADD	1000	0.4304	2.141	0.03226	rs117732834	ENSG00000310422
						1:237513935	1	JHU_1.237513934	237513935	A	ADD	998	-0.2836	-2.141	0.03227	rs28799909	RYR2
						3:21505981	3	rs57028860	21505981	G	ADD	1000	-0.294	-2.141	0.03227	rs57028860	ZNF385D
						4:19164187	4	JHU_4.19164186	19164187	A	ADD	997	-0.21	-2.141	0.03227
						4:74749301	4	JHU_4.74749300	74749301	G	ADD	1000	0.3065	2.141	0.03227	rs34858592	ENSG00000303067
						6:1797221	6	rs226457	1797221	A	ADD	1000	0.2083	2.141	0.03227	rs226457	GMDS
						6:18976445	6	rs834362	18976445	A	ADD	1000	-0.2304	-2.141	0.03228	rs834362
						8:58757418	8	JHU_8.58757417	58757418	A	ADD	999	-0.3008	-2.141	0.03228	rs62512020
						9:119122342	9	rs751543	119122342	G	ADD	1000	-0.2307	-2.141	0.03228	rs751543	PAPPA
						12:1756678	12	rs1003939	1756678	G	ADD	1000	-0.2399	-2.141	0.03228	rs1003939	ENSG00000289832
						13:74896078	13	rs9600259	74896078	A	ADD	1000	-0.4294	-2.141	0.03228	rs9600259	LINC00402
						1:230329397	1	rs11584627	230329397	A	ADD	1000	-0.225	-2.141	0.03229	rs11584627	GALNT2
						2:40791482	2	rs7558462	40791482	G	ADD	1000	-0.2588	-2.141	0.03229	rs7558462
						7:155429505	7	rs12673528	155429505	A	ADD	1000	0.2447	2.141	0.03229	rs12673528	RBM33-DT,ENSG00000283128
						7:155433150	7	JHU_7.155433149	155433150	G	ADD	1000	0.2447	2.141	0.03229
						8:134086272	8	rs4736429	134086272	A	ADD	1000	0.2364	2.141	0.03229	rs4736429	TG,SLA
						12:4566423	12	rs11833654	4566423	A	ADD	996	0.3298	2.141	0.03229	rs11833654	ENSG00000308551
						18:76704368	18	rs12970980	76704368	G	ADD	1000	0.216	2.141	0.03229	rs12970980
						1:164178654	1	rs6656557	164178654	G	ADD	1000	-0.2221	-2.141	0.0323	rs6656557
						2:140359950	2	rs17783464	140359950	A	ADD	1000	-0.3926	-2.141	0.0323	rs17783464
						3:82472431	3	JHU_3.82472430	82472431	G	ADD	999	-0.3104	-2.141	0.0323	rs73138243	LINC02008
						11:65336819	11	exm-rs3782089	65336819	A	ADD	1000	-0.4153	-2.141	0.0323
						3:36522360	3	rs35014592	36522360	A	ADD	1000	0.2441	2.141	0.03231	rs35014592	STAC
						4:7584767	4	rs10012347	7584767	A	ADD	1000	-0.2107	-2.141	0.03231	rs10012347	SORCS2
						6:29768344	6	rs1611185	29768344	G	ADD	999	-0.2058	-2.141	0.03231	rs1611185	HLA-F-AS1,HLA-P,HLA-V
						7:86272940	7	7:86272940-C-T	86272940	G	ADD	1000	0.2214	2.141	0.03231
						10:125709109	10	rs7096722	125709109	C	ADD	1000	0.2148	2.141	0.03231	rs7096722
						11:48203984	11	rs9633889	48203984	A	ADD	1000	0.3352	2.141	0.03231	rs9633889
						14:103587435	14	JHU_14.103587434	103587435	G	ADD	1000	0.2952	2.141	0.03231
						2:137435625	2	rs4954639	137435625	A	ADD	1000	0.3969	2.14	0.03232	rs4954639
						2:137501948	2	rs16836280	137501948	A	ADD	1000	0.3969	2.14	0.03232	rs16836280
						3:197082414	3	JHU_3.197082413	197082414	A	ADD	1000	0.2746	2.14	0.03232
						4:176660420	4	rs13152426	176660420	A	ADD	1000	0.2446	2.14	0.03232	rs13152426	GPM6A
						6:19732492	6	rs6920825	19732492	G	ADD	997	-0.2607	-2.14	0.03232	rs6920825	LNC-LBCS
						6:21823978	6	JHU_6.21823977	21823978	G	ADD	999	0.3041	2.14	0.03232	rs11758178	CASC15
						6:88743121	6	rs621935	88743121	C	ADD	999	-0.2199	-2.14	0.03232	rs621935
						9:12296052	9	rs2382324	12296052	G	ADD	1000	-0.3528	-2.14	0.03232	rs2382324
						17:43467236	17	JHU_17.43467235	43467236	G	ADD	999	0.2094	2.14	0.03232
						4:25078993	4	JHU_4.25078992	25078993	A	ADD	998	0.2272	2.14	0.03233	rs12643060
						5:75477663	5	5:75477663-A-G	75477663	A	ADD	1000	0.2472	2.14	0.03233
						11:84532351	11	rs75178296	84532351	C	ADD	1000	0.3239	2.14	0.03233	rs75178296	DLG2
						12:65270150	12	rs3741741	65270150	G	ADD	1000	-0.2453	-2.14	0.03233	rs3741741	TBC1D30,ENSG00000288591
						16:52430136	16	rs185375	52430136	A	ADD	999	-0.229	-2.14	0.03233	rs185375
						21:42613344	21	rs1541103	42613344	G	ADD	1000	0.2185	2.14	0.03233	rs1541103	BACE2
						10:81174383	10	rs41435347	81174383	G	ADD	999	-0.2668	-2.14	0.03234	rs41435347	ZCCHC24
						10:134645017	10	rs7903387	134645017	A	ADD	1000	-0.2108	-2.14	0.03234	rs7903387	CFAP46
						19:1283188	19	JHU_19.1283187	1283188	G	ADD	995	0.2385	2.14	0.03234
						21:18968320	21	rs9977638	18968320	A	ADD	1000	0.2143	2.14	0.03234	rs9977638	BTG3
						1:176753486	1	JHU_1.176753485	176753486	G	ADD	1000	0.2625	2.14	0.03235	rs10913252	PAPPA2
						3:179706448	3	rs1522116	179706448	A	ADD	1000	0.2135	2.14	0.03235	rs1522116	PEX5L,ENSG00000287645
						5:72672861	5	rs6452976	72672861	G	ADD	1000	-0.3156	-2.14	0.03235	rs6452976
						5:161322654	5	JHU_5.161322653	161322654	G	ADD	1000	-0.4776	-2.14	0.03235
						17:60869198	17	JHU_17.60869197	60869198	A	ADD	1000	-0.2406	-2.14	0.03235
						10:43134361	10	rs209385	43134361	A	ADD	1000	0.3637	2.14	0.03236	rs209385	ENSG00000285884
						10:85693860	10	rs5014028	85693860	A	ADD	1000	-0.2107	-2.14	0.03236	rs5014028
						16:77692802	16	rs17691190	77692802	T	ADD	998	-0.3443	-2.14	0.03236	rs17691190	ENSG00000278862,ENSG00000295564,ENSG00000295605
						18:37584008	18	rs75243609	37584008	A	ADD	1000	-0.2392	-2.14	0.03236	rs75243609
						20:35098485	20	rs7262622	35098485	G	ADD	1000	-0.4403	-2.14	0.03236	rs7262622	DLGAP4
						4:15453945	4	JHU_4.15453944	15453945	G	ADD	998	-0.2455	-2.14	0.03237
						11:81149533	11	rs3911554	81149533	A	ADD	1000	-0.2151	-2.14	0.03237	rs3911554	ENSG00000287912
						12:72412494	12	rs1386483	72412494	A	ADD	1000	-0.2185	-2.14	0.03237	rs1386483	TPH2
						12:72412778	12	JHU_12.72412777	72412778	A	ADD	1000	-0.2185	-2.14	0.03237
						12:72412783	12	JHU_12.72412782	72412783	A	ADD	1000	-0.2185	-2.14	0.03237
						12:72412898	12	JHU_12.72412897	72412898	A	ADD	1000	-0.2185	-2.14	0.03237
						12:121446446	12	12:121446446-T-A	121446446	A	ADD	1000	-0.2258	-2.14	0.03237	rs2257764	C12orf43
						14:49238533	14	rs17120583	49238533	G	ADD	999	0.4781	2.14	0.03237	rs17120583	ENSG00000303665
						1:147314153	1	JHU_1.147314152	147314153	G	ADD	994	0.3016	2.14	0.03238	rs10900400	ENSG00000223728
						1:213068595	1	exm147528	213068595	A	ADD	1000	-0.2107	-2.14	0.03238
						1:244060651	1	rs10803168	244060651	A	ADD	999	-0.2219	-2.14	0.03238	rs10803168	ENSG00000305096
						1:244351608	1	rs6681086	244351608	A	ADD	1000	-0.2293	-2.14	0.03238	rs6681086	ENSG00000306473
						2:119514587	2	rs332675	119514587	A	ADD	1000	-0.2786	-2.14	0.03238	rs332675
						11:6495600	11	rs11605881	6495600	G	ADD	999	0.2834	2.14	0.03238	rs11605881
						16:58512545	16	JHU_16.58512544	58512545	C	ADD	1000	0.4495	2.14	0.03238	rs77608905	NDRG4
						17:32178164	17	rs1948336	32178164	A	ADD	998	-0.473	-2.14	0.03238	rs1948336	ASIC2,ENSG00000279668
						1:64790514	1	rs11208420	64790514	G	ADD	1000	-0.2575	-2.14	0.03239	rs11208420
						2:33360126	2	rs1545550	33360126	G	ADD	1000	0.3394	2.14	0.03239	rs1545550	LTBP1
						4:520853	4	exm378784	520853	A	ADD	1000	-0.3418	-2.14	0.03239	rs13114026	PIGG
						4:29320500	4	JHU_4.29320499	29320500	G	ADD	998	-0.2514	-2.14	0.03239
						7:40928085	7	rs10246691	40928085	A	ADD	999	0.2182	2.14	0.03239	rs10246691	ENSG00000300292
						11:29291451	11	JHU_11.29291450	29291451	A	ADD	998	0.3941	2.14	0.03239
						15:24310262	15	rs11161396	24310262	A	ADD	1000	-0.2098	-2.14	0.03239	rs11161396	PWRN4
						16:24359043	16	rs8047869	24359043	G	ADD	1000	-0.2185	-2.14	0.03239	rs8047869	CACNG3
						18:67710394	18	rs1821579	67710394	A	ADD	1000	0.3874	2.14	0.03239	rs1821579	RTTN
						2:226951412	2	rs4675044	226951412	A	ADD	1000	0.2098	2.139	0.0324	rs4675044	ENSG00000235070
						4:77851322	4	rs76386277	77851322	A	ADD	1000	0.3196	2.139	0.0324	rs76386277	ENSG00000289586,ENSG00000294131
						6:152635140	6	rs13194149	152635140	A	ADD	1000	0.3583	2.139	0.0324	rs13194149	SYNE1
						15:33500065	15	rs4780094	33500065	A	ADD	1000	-0.2516	-2.139	0.0324	rs4780094	ENSG00000288726,ENSG00000289896
						19:4947056	19	rs12974635	4947056	A	ADD	999	-0.2609	-2.139	0.0324	rs12974635	UHRF1
						20:51909627	20	rs10154002	51909627	A	ADD	1000	0.2517	2.139	0.0324	rs10154002	TSHZ2,ENSG00000271774
						3:23794323	3	rs11711445	23794323	A	ADD	1000	-0.3411	-2.139	0.03241	rs11711445
						3:149917159	3	rs12486477	149917159	G	ADD	1000	-0.4651	-2.139	0.03241	rs12486477	ENSG00000241048,LINC01213
						4:85428178	4	rs1545330	85428178	A	ADD	1000	-0.223	-2.139	0.03241	rs1545330
						4:39227548	4	rs4974996	39227548	C	ADD	1000	-0.2189	-2.139	0.03242	rs4974996	WDR19
						5:64654109	5	rs11739829	64654109	A	ADD	1000	0.2726	2.139	0.03242	rs11739829	ADAMTS6
						6:95087238	6	JHU_6.95087237	95087238	A	ADD	1000	0.47	2.139	0.03242
						7:112469673	7	rs7781871	112469673	G	ADD	1000	0.2992	2.139	0.03242	rs7781871	SAMTOR,LINC03076
						8:3824972	8	JHU_8.3824971	3824972	A	ADD	999	-0.2182	-2.139	0.03242
						8:122686768	8	rs10110528	122686768	A	ADD	1000	0.2108	2.139	0.03242	rs10110528	LINC02855
						9:24598119	9	JHU_9.24598118	24598119	A	ADD	1000	0.2413	2.139	0.03242
						9:95031144	9	rs12353096	95031144	G	ADD	1000	-0.2189	-2.139	0.03242	rs12353096	IARS1
						10:97219175	10	rs7913770	97219175	C	ADD	1000	0.2169	2.139	0.03242	rs7913770	SORBS1
						12:1756642	12	rs2010851	1756642	C	ADD	1000	0.2292	2.139	0.03242	rs2010851	ENSG00000289832
						21:30265008	21	rs76653885	30265008	A	ADD	1000	-0.3669	-2.139	0.03242	rs76653885	ENSG00000307311
						4:80259871	4	JHU_4.80259870	80259871	G	ADD	999	0.2544	2.139	0.03243	rs10003145
						6:8861268	6	JHU_6.8861267	8861268	C	ADD	1000	-0.2222	-2.139	0.03243
						6:91061153	6	rs9444758	91061153	C	ADD	1000	-0.2883	-2.139	0.03243	rs9444758	ENSG00000260271
						15:21932301	15	JHU_15.21932300	21932301	G	ADD	994	-0.4517	-2.139	0.03243
						20:14513492	20	rs1998105	14513492	A	ADD	1000	-0.231	-2.139	0.03243	rs1998105	MACROD2
						1:107754043	1	rs12130181	107754043	A	ADD	999	-0.4431	-2.139	0.03244	rs12130181	NTNG1
						2:222152611	2	rs17351792	222152611	G	ADD	1000	-0.2424	-2.139	0.03244	rs17351792	ENSG00000290000
						16:19904082	16	rs13333521	19904082	A	ADD	1000	0.4766	2.139	0.03244	rs13333521
						16:19912147	16	JHU_16.19912146	19912147	C	ADD	1000	0.4766	2.139	0.03244
						20:36818329	20	rs10485481	36818329	A	ADD	999	0.2223	2.139	0.03244	rs10485481
						21:34477776	21	rs7276467	34477776	C	ADD	999	-0.2125	-2.139	0.03244	rs7276467
						1:86822231	1	rs385437	86822231	G	ADD	1000	-0.3113	-2.139	0.03245	rs385437	ODF2L
						5:120509698	5	rs56365445	120509698	G	ADD	999	0.2435	2.139	0.03245	rs56365445	ENSG00000229855
						6:1942230	6	rs78519625	1942230	A	ADD	1000	0.4962	2.139	0.03245	rs78519625	GMDS
						10:9381849	10	rs118006041	9381849	G	ADD	1000	-0.4289	-2.139	0.03245	rs118006041	ENSG00000310368
						10:128613618	10	rs7915184	128613618	C	ADD	1000	0.3741	2.139	0.03245	rs7915184	DOCK1
						10:132131539	10	JHU_10.132131538	132131539	G	ADD	1000	-0.4097	-2.139	0.03245
						13:96281696	13	rs12583161	96281696	A	ADD	1000	0.2121	2.139	0.03245	rs12583161	DZIP1
						18:485968	18	rs4798238	485968	A	ADD	1000	-0.2201	-2.139	0.03245	rs4798238	COLEC12
						18:47113008	18	rs6507931	47113008	G	ADD	996	-0.2096	-2.139	0.03245	rs6507931	LIPG
						18:53591799	18	rs61576172	53591799	A	ADD	999	-0.4368	-2.139	0.03245	rs61576172	LINC01416,LINC01905
						1:42335347	1	rs783432	42335347	C	ADD	1000	-0.2803	-2.139	0.03246	rs783432	HIVEP3
						2:25829201	2	rs12613835	25829201	A	ADD	1000	0.2197	2.139	0.03246	rs12613835	DTNB
						2:235690982	2	rs1000016	235690982	G	ADD	1000	-0.4363	-2.139	0.03246	rs1000016
						14:65600552	14	JHU_14.65600551	65600552	G	ADD	1000	-0.4287	-2.139	0.03246	rs78466908	ENSG00000309897
						20:35817726	20	JHU_20.35817725	35817726	A	ADD	999	-0.2297	-2.139	0.03246
						2:61206001	2	JHU_2.61206000	61206001	A	ADD	1000	-0.4701	-2.139	0.03247
						3:192020300	3	JHU_3.192020299	192020300	G	ADD	1000	0.3733	2.139	0.03247
						19:29757697	19	rs2193516	29757697	G	ADD	1000	0.2299	2.139	0.03247	rs2193516
						3:147331913	3	JHU_3.147331912	147331913	A	ADD	1000	0.4079	2.138	0.03248
						3:147341672	3	rs6796711	147341672	A	ADD	1000	0.4079	2.138	0.03248	rs6796711
						4:43183268	4	rs13147587	43183268	A	ADD	1000	0.2239	2.138	0.03248	rs13147587	ENSG00000248939
						4:60393064	4	rs11131575	60393064	G	ADD	1000	0.2275	2.138	0.03248	rs11131575
						4:71014713	4	rs34203539	71014713	G	ADD	1000	-0.33	-2.138	0.03248	rs34203539
						5:117339680	5	rs10067972	117339680	G	ADD	1000	0.2351	2.138	0.03248	rs10067972	LINC02147,LINC02208
						5:161289270	5	JHU_5.161289269	161289270	G	ADD	1000	-0.2645	-2.139	0.03248	rs113918482	GABRA1
						6:105429511	6	6:105429511-C-T	105429511	A	ADD	1000	0.4403	2.138	0.03248
						7:24297564	7	rs62448603	24297564	A	ADD	1000	-0.3134	-2.138	0.03248	rs62448603	ENSG00000228944,ENSG00000297122
						7:67125498	7	rs970760	67125498	G	ADD	1000	0.2489	2.138	0.03248	rs970760
						8:22919322	8	rs4424253	22919322	A	ADD	1000	0.2829	2.138	0.03248	rs4424253	TNFRSF10B
						8:77611625	8	rs4735738	77611625	G	ADD	1000	0.3008	2.138	0.03248	rs4735738	ZFHX4
						8:77663038	8	rs7822914	77663038	A	ADD	1000	0.3008	2.138	0.03248	rs7822914	ZFHX4
						8:77671877	8	rs6472983	77671877	A	ADD	1000	0.3008	2.138	0.03248	rs6472983	ZFHX4
						8:110033532	8	rs6988172	110033532	G	ADD	1000	0.2546	2.138	0.03248	rs6988172	ENSG00000253796
						9:83235117	9	rs13299090	83235117	A	ADD	1000	0.2114	2.138	0.03248	rs13299090
						14:35715411	14	rs7159390	35715411	G	ADD	999	0.2225	2.138	0.03248	rs7159390	PRORP,ENSG00000258790
						16:28885659	16	exm-rs7359397	28885659	A	ADD	1000	-0.2121	-2.138	0.03248
						16:75896628	16	rs62051619	75896628	C	ADD	999	0.4894	2.138	0.03248	rs62051619	ENSG00000307452
						17:9692467	17	ilmnseq_17:9692467	9692467	A	ADD	994	-0.2392	-2.138	0.03248	rs74941886	DHRS7C,ENSG00000282882
						1:153200307	1	JHU_1.153200306	153200307	C	ADD	1000	0.2208	2.138	0.03249	rs10788863
						1:204344953	1	rs1980052	204344953	A	ADD	1000	-0.2248	-2.138	0.03249	rs1980052
						1:243664857	1	rs1058304	243664857	A	ADD	999	-0.2365	-2.138	0.03249	rs1058304	AKT3
						5:110809770	5	rs25918	110809770	T	ADD	1000	0.2174	2.138	0.03249	rs25918	CAMK4
						9:2067703	9	rs12002861	2067703	G	ADD	1000	0.2731	2.138	0.03249	rs12002861	SMARCA2
						9:137649404	9	rs78457195	137649404	C	ADD	1000	-0.4247	-2.138	0.03249	rs78457195	COL5A1
						10:64329247	10	rs4508090	64329247	A	ADD	1000	0.3391	2.138	0.03249	rs4508090	LINC02929,ENSG00000285837
						14:22713140	14	rs1023437	22713140	A	ADD	999	-0.2575	-2.138	0.03249	rs1023437	TRD-AS1
						19:55037653	19	seq-t1d-19-59729465-C-A	55037653	A	ADD	995	0.2094	2.138	0.03249	rs2061563621	ENSG00000310422
						20:16479128	20	rs8123698	16479128	A	ADD	1000	0.362	2.138	0.03249	rs8123698	KIF16B
						21:16092589	21	rs1153358	16092589	G	ADD	1000	-0.2087	-2.138	0.03249	rs1153358	ENSG00000232884
						13:40989376	13	rs17061260	40989376	G	ADD	1000	-0.4563	-2.138	0.0325	rs17061260
						17:53311252	17	JHU_17.53311251	53311252	A	ADD	1000	0.3232	2.138	0.0325
						3:18634962	3	exm2269410	18634962	A	ADD	1000	-0.2261	-2.138	0.03251
						6:2592894	6	rs73716778	2592894	A	ADD	1000	-0.3417	-2.138	0.03251	rs73716778	LINC01600
						7:103681973	7	exm2266556	103681973	G	ADD	1000	-0.3573	-2.138	0.03251	rs10282214
						10:61582136	10	JHU_10.61582135	61582136	T	ADD	998	0.2311	2.138	0.03251
						13:71131506	13	rs12864587	71131506	G	ADD	995	0.3666	2.138	0.03251	rs12864587
						16:86210912	16	JHU_16.86210911	86210912	G	ADD	998	0.4501	2.138	0.03251	rs62051952
						19:1535945	19	rs11084901	1535945	A	ADD	999	-0.2143	-2.138	0.03251	rs11084901	PLK5
						2:185783141	2	rs1583048	185783141	G	ADD	1000	-0.2716	-2.138	0.03252	rs1583048	ZNF804A
						3:14484113	3	ilmnseq_3:14484113	14484113	G	ADD	999	0.2683	2.138	0.03252
						4:100270607	4	rs283415	100270607	G	ADD	1000	0.2141	2.138	0.03252	rs283415	ADH1C
						7:90656040	7	rs10488001	90656040	A	ADD	1000	-0.3869	-2.138	0.03252	rs10488001	CDK14
						16:9524459	16	rs16965242	9524459	A	ADD	1000	0.3229	2.138	0.03252	rs16965242	LINC02177
						18:52465948	18	JHU_18.52465947	52465948	C	ADD	1000	-0.3103	-2.138	0.03252	rs34457987
						21:19685405	21	rs7281534	19685405	G	ADD	1000	0.2191	2.138	0.03252	rs7281534	TMPRSS15
						1:26610891	1	exm34406	26610891	A	ADD	1000	-0.4263	-2.138	0.03253
						1:238985075	1	rs2841375	238985075	A	ADD	1000	-0.2327	-2.138	0.03253	rs2841375
						5:26971951	5	rs9293258	26971951	A	ADD	1000	0.2164	2.138	0.03253	rs9293258	CDH9
						5:129727341	5	JHU_5.129727340	129727341	G	ADD	1000	0.3651	2.138	0.03253
						5:178758909	5	rs340419	178758909	A	ADD	998	-0.2171	-2.138	0.03253	rs340419	ADAMTS2
						15:42238141	15	rs72726023	42238141	A	ADD	999	0.427	2.138	0.03253	rs72726023	EHD4
						17:55899762	17	rs2586074	55899762	A	ADD	999	-0.2607	-2.138	0.03253	rs2586074	ENSG00000265542
						2:182163964	2	rs76539189	182163964	T	ADD	998	-0.3203	-2.138	0.03254	rs76539189	LINC01934
						2:226216097	2	rs1517481	226216097	A	ADD	1000	-0.2086	-2.138	0.03254	rs1517481
						3:21514388	3	rs67637153	21514388	G	ADD	999	-0.2229	-2.138	0.03254	rs67637153	ZNF385D
						3:56839902	3	rs17057334	56839902	C	ADD	1000	-0.4157	-2.138	0.03254	rs17057334	ARHGEF3
						16:9845006	16	rs11639519	9845006	A	ADD	1000	-0.253	-2.138	0.03254	rs11639519
						18:9703124	18	JHU_18.9703123	9703124	A	ADD	1000	0.4025	2.138	0.03254	rs590911	ENSG00000300774
						20:14514820	20	rs2423805	14514820	A	ADD	1000	0.2144	2.138	0.03254	rs2423805	MACROD2
						20:59340010	20	rs11697815	59340010	T	ADD	998	-0.2597	-2.138	0.03254	rs11697815	ENSG00000276627,ENSG00000297696
						8:54479940	8	rs2169692	54479940	A	ADD	1000	0.243	2.138	0.03255	rs2169692
						9:89858267	9	rs10122994	89858267	A	ADD	1000	-0.2101	-2.138	0.03255	rs10122994	ENSG00000288903
						10:7066944	10	JHU_10.7066943	7066944	G	ADD	998	-0.3996	-2.138	0.03255	rs79266745	ENSG00000287277
						18:67248671	18	JHU_18.67248670	67248671	G	ADD	1000	-0.3339	-2.138	0.03255	rs28737190	DOK6,ENSG00000265643
						20:15350017	20	rs73107026	15350017	G	ADD	1000	-0.4652	-2.138	0.03255	rs73107026	MACROD2
						1:87251746	1	rs12744084	87251746	C	ADD	1000	-0.258	-2.137	0.03256	rs12744084
						8:85256845	8	JHU_8.85256844	85256845	A	ADD	1000	-0.4282	-2.137	0.03256	rs10098395	RALYL
						12:62423566	12	rs348692	62423566	A	ADD	1000	-0.2356	-2.138	0.03256	rs348692	TAFA2
						6:16743776	6	rs1150639	16743776	A	ADD	1000	0.2893	2.137	0.03257	rs1150639	ATXN1
						7:27168590	7	rs1801085	27168590	G	ADD	1000	-0.3682	-2.137	0.03257	rs1801085	HOXA3,HOXA4,ENSG00000273433
						7:90781987	7	rs813379	90781987	G	ADD	999	0.472	2.137	0.03257	rs813379	CDK14
						18:52575785	18	rs7243035	52575785	A	ADD	998	0.219	2.137	0.03257	rs7243035	CCDC68
						2:225025120	2	rs1453672	225025120	A	ADD	1000	-0.2918	-2.137	0.03258	rs1453672	ENSG00000297115,ENSG00000297133
						2:233101114	2	rs60356568	233101114	A	ADD	999	0.3679	2.137	0.03258	rs60356568	DIS3L2
						9:113431921	9	JHU_9.113431920	113431921	G	ADD	1000	0.4795	2.137	0.03258	rs111558914	MUSK
						10:73769543	10	rs4148944	73769543	A	ADD	997	0.3531	2.137	0.03258	rs4148944	CHST3
						12:73338200	12	JHU_12.73338199	73338200	A	ADD	1000	-0.2101	-2.137	0.03258	rs7956969	ENSG00000295067,ENSG00000295081
						12:73341494	12	rs4760860	73341494	C	ADD	1000	-0.2101	-2.137	0.03258	rs4760860	ENSG00000295067,ENSG00000295081
						1:114173410	1	rs1230666	114173410	A	ADD	1000	-0.2923	-2.137	0.03259	rs1230666	MAGI3
						5:178540975	5	exm509346	178540975	A	ADD	1000	-0.2287	-2.137	0.03259	rs1054480	ADAMTS2
						19:9956366	19	rs73014087	9956366	G	ADD	1000	0.4755	2.137	0.03259	rs73014087	PIN1
						1:242409890	1	rs379338	242409890	G	ADD	1000	0.2136	2.137	0.0326	rs379338	PLD5
						2:124476871	2	rs1159139	124476871	G	ADD	1000	0.3532	2.137	0.0326	rs1159139
						5:8491245	5	JHU_5.8491244	8491245	G	ADD	1000	-0.4422	-2.137	0.0326
						6:21819640	6	rs2208882	21819640	A	ADD	1000	0.3023	2.137	0.0326	rs2208882	CASC15
						18:48329402	18	JHU_18.48329401	48329402	G	ADD	998	-0.2559	-2.137	0.0326
						2:7471732	2	rs6732990	7471732	G	ADD	1000	-0.2096	-2.137	0.03261	rs6732990	ENSG00000229727,ENSG00000305776
						6:169478016	6	JHU_6.169478015	169478016	A	ADD	999	-0.4107	-2.137	0.03261
						7:137800665	7	rs2035736	137800665	C	ADD	1000	-0.2206	-2.137	0.03261	rs2035736	AKR1D1,ENSG00000308006
						12:110188813	12	rs7967072	110188813	C	ADD	1000	-0.2546	-2.137	0.03261	rs7967072	FAM222A,FAM222A-AS1
						18:77182325	18	JHU_18.77182324	77182325	G	ADD	999	0.3359	2.137	0.03261	rs11660472	NFATC1,ENSG00000279637
						1:241344426	1	rs4659590	241344426	A	ADD	1000	0.2212	2.137	0.03262	rs4659590	RGS7
						4:3451109	4	exm384559	3451109	A	ADD	1000	0.3644	2.137	0.03262	rs2498323	HGFAC
						8:41533200	8	JHU_8.41533199	41533200	A	ADD	1000	0.2664	2.137	0.03262
						11:119255795	11	rs10892358	119255795	G	ADD	1000	-0.2187	-2.137	0.03262	rs10892358	USP2-AS1
						8:121841898	8	rs62528871	121841898	G	ADD	1000	-0.2749	-2.137	0.03263	rs62528871	ENSG00000302591
						10:1503714	10	JHU_10.1503713	1503714	A	ADD	999	0.2227	2.137	0.03263	rs116233874	ADARB2
						22:49202383	22	rs75126417	49202383	A	ADD	999	0.3462	2.137	0.03263	rs75126417
						14:83413536	14	rs6574733	83413536	A	ADD	1000	0.4643	2.136	0.03264	rs6574733
						18:9719344	18	JHU_18.9719343	9719344	C	ADD	1000	0.4174	2.137	0.03264
						20:31216488	20	JHU_20.31216487	31216488	C	ADD	1000	0.234	2.137	0.03264	rs648650
						22:19049602	22	exm2273018	19049602	C	ADD	995	-0.2161	-2.136	0.03264
						1:154783208	1	rs17663129	154783208	G	ADD	1000	-0.3374	-2.136	0.03265	rs17663129	KCNN3
						4:39286766	4	rs2062229	39286766	A	ADD	995	-0.2201	-2.136	0.03265	rs2062229	WDR19
						5:7193578	5	JHU_5.7193577	7193578	A	ADD	997	-0.209	-2.136	0.03265	rs13175620	ENSG00000308577
						6:135419018	6	rs9399137	135419018	G	ADD	1000	0.2401	2.136	0.03265	rs9399137
						6:148562960	6	JHU_6.148562959	148562960	A	ADD	999	0.4053	2.136	0.03265
						9:117776223	9	rs79296195	117776223	A	ADD	999	-0.3846	-2.136	0.03265	rs79296195	DELEC1
						10:71829100	10	rs4385785	71829100	A	ADD	1000	0.502	2.136	0.03265	rs4385785	MACROH2A2
						8:119856209	8	rs3134086	119856209	G	ADD	1000	-0.2753	-2.136	0.03266	rs3134086	SAMD12-AS1,ENSG00000306504
						9:102624496	9	exm2271117	102624496	A	ADD	1000	0.214	2.136	0.03266
						12:110048291	12	rs7306218	110048291	T	ADD	997	-0.2682	-2.136	0.03266	rs7306218
						16:60851910	16	rs16962610	60851910	G	ADD	1000	0.3186	2.136	0.03266	rs16962610
						18:10663326	18	rs9955192	10663326	G	ADD	1000	0.2684	2.136	0.03266	rs9955192	ENSG00000260779
						1:189435354	1	rs816812	189435354	A	ADD	1000	0.2114	2.136	0.03267	rs816812	ENSG00000302138
						2:175440978	2	JHU_2.175440977	175440978	A	ADD	998	0.2538	2.136	0.03267	rs12620968	WIPF1,ENSG00000236449,ENSG00000237798
						10:92609306	10	rs7074715	92609306	A	ADD	1000	-0.3411	-2.136	0.03267	rs7074715	HTR7
						2:216331654	2	rs12694364	216331654	A	ADD	1000	0.2131	2.136	0.03268	rs12694364	ENSG00000225166
						6:123787759	6	rs76995718	123787759	A	ADD	1000	0.3723	2.136	0.03268	rs76995718	TRDN,TRDN-AS1
						7:7413816	7	rs7808775	7413816	A	ADD	1000	-0.245	-2.136	0.03268	rs7808775	COL28A1
						18:9734084	18	JHU_18.9734083	9734084	A	ADD	1000	-0.43	-2.136	0.03268
						2:172100570	2	rs78640243	172100570	G	ADD	999	-0.4101	-2.136	0.03269	rs78640243
						4:91033300	4	rs7674520	91033300	G	ADD	1000	0.2145	2.136	0.03269	rs7674520	ENSG00000296542
						4:180989620	4	rs72652319	180989620	G	ADD	1000	0.2571	2.136	0.03269	rs72652319	ENSG00000307510
						6:147590716	6	6:147590716-A-G	147590716	G	ADD	995	-0.2129	-2.136	0.03269	rs591355	STXBP5,ENSG00000293909
						9:119865765	9	rs13297784	119865765	G	ADD	1000	-0.2863	-2.136	0.03269	rs13297784	ASTN2
						1:157052794	1	rs34542108	157052794	A	ADD	998	-0.345	-2.136	0.0327	rs34542108
						2:102604502	2	JHU_2.102604501	102604502	A	ADD	1000	-0.4443	-2.136	0.0327	rs62154576	LINC01127,ENSG00000294382
						2:158395079	2	JHU_2.158395078	158395079	G	ADD	1000	0.3324	2.136	0.0327	rs7576514	ACVR1C
						5:56377971	5	rs11748741	56377971	A	ADD	1000	0.2415	2.136	0.0327	rs11748741	ENSG00000295770
						5:129466346	5	rs35346700	129466346	A	ADD	1000	0.3202	2.136	0.0327	rs35346700	CHSY3
						5:153475721	5	rs890799	153475721	T	ADD	1000	0.2123	2.136	0.0327	rs890799
						7:10229251	7	rs222320	10229251	C	ADD	993	0.4809	2.136	0.0327	rs222320
						9:138958552	9	rs11103302	138958552	A	ADD	1000	-0.2096	-2.136	0.0327	rs11103302	NACC2
						12:31682259	12	JHU_12.31682258	31682259	A	ADD	999	-0.4753	-2.136	0.0327
						14:34502201	14	rs79602238	34502201	A	ADD	1000	-0.4057	-2.136	0.0327	rs79602238
						17:27924179	17	rs3098945	27924179	G	ADD	999	0.2819	2.136	0.0327	rs3098945	ANKRD13B,ABHD15-AS1
						1:39878815	1	exm47821	39878815	G	ADD	999	0.4979	2.136	0.03271	rs1746842	MACF1
						1:208368997	1	JHU_1.208368996	208368997	A	ADD	998	0.2118	2.136	0.03271
						2:48124504	2	rs12620679	48124504	C	ADD	1000	-0.2216	-2.136	0.03271	rs12620679	FBXO11
						2:75064392	2	rs3771798	75064392	G	ADD	997	0.2309	2.136	0.03271	rs3771798	HK2
						7:3111126	7	JHU_7.3111125	3111126	A	ADD	1000	-0.4541	-2.136	0.03271
						7:145317448	7	JHU_7.145317447	145317448	G	ADD	1000	0.2304	2.136	0.03271
						9:1015258	9	rs7043439	1015258	A	ADD	1000	-0.218	-2.136	0.03271	rs7043439	ENSG00000307091
						5:109399141	5	rs958560	109399141	G	ADD	999	-0.4801	-2.136	0.03272	rs958560
						6:96999220	6	rs2475024	96999220	C	ADD	997	0.2413	2.136	0.03272	rs2475024	UFL1
						11:128624028	11	rs656587	128624028	A	ADD	1000	-0.222	-2.135	0.03272	rs656587	FLI1
						14:92972162	14	rs4904947	92972162	A	ADD	999	0.2504	2.136	0.03272	rs4904947
						3:192067752	3	JHU_3.192067751	192067752	G	ADD	999	-0.2148	-2.135	0.03273	rs1994856	FGF12
						6:29549261	6	rs1233394	29549261	A	ADD	999	-0.3075	-2.135	0.03273	rs1233394	GABBR1
						12:68828146	12	rs7307293	68828146	A	ADD	1000	-0.2737	-2.135	0.03273	rs7307293	LINC02384
						15:61717801	15	rs12915459	61717801	A	ADD	999	-0.3534	-2.135	0.03273	rs12915459	ENSG00000259675
						2:135283132	2	JHU_2.135283131	135283132	A	ADD	1000	-0.4822	-2.135	0.03274
						4:72792667	4	rs10035034	72792667	G	ADD	1000	-0.2467	-2.135	0.03274	rs10035034
						5:29633384	5	rs3100937	29633384	A	ADD	1000	-0.2126	-2.135	0.03274	rs3100937
						6:48083777	6	rs876406	48083777	A	ADD	999	0.2466	2.135	0.03274	rs876406
						9:111979191	9	rs13293508	111979191	A	ADD	1000	-0.3365	-2.135	0.03274	rs13293508	EPB41L4B
						18:10096503	18	rs8091187	10096503	A	ADD	1000	-0.2345	-2.135	0.03274	rs8091187	ENSG00000265554
						2:102538268	2	rs12470621	102538268	C	ADD	1000	-0.2203	-2.135	0.03275	rs12470621
						3:130884169	3	rs959072	130884169	A	ADD	1000	-0.283	-2.135	0.03275	rs959072	NEK11
						4:16185525	4	rs16893162	16185525	A	ADD	999	-0.3392	-2.135	0.03275	rs16893162	TAPT1,ENSG00000296956
						6:117299319	6	rs35291562	117299319	A	ADD	1000	-0.2445	-2.135	0.03275	rs35291562
						7:104217792	7	rs12531125	104217792	G	ADD	999	-0.3733	-2.135	0.03275	rs12531125	LHFPL3
						15:36855311	15	rs28701983	36855311	A	ADD	1000	0.3234	2.135	0.03275	rs28701983
						15:59700588	15	JHU_15.59700587	59700588	A	ADD	999	0.2585	2.135	0.03275
						17:56509865	17	rs2680712	56509865	A	ADD	1000	-0.26	-2.135	0.03275	rs2680712	HSF5
						19:29011648	19	rs2191018	29011648	A	ADD	998	-0.3653	-2.135	0.03275	rs2191018	ENSG00000290606
						19:49189026	19	rs10414887	49189026	A	ADD	1000	0.3254	2.135	0.03275	rs10414887
						4:189522110	4	rs4863354	189522110	A	ADD	1000	0.2099	2.135	0.03276	rs4863354	LINC01060
						6:32140487	6	rs3130284	32140487	G	ADD	1000	-0.2527	-2.135	0.03276	rs3130284	AGPAT1
						6:32145205	6	rs3134947	32145205	A	ADD	1000	-0.2527	-2.135	0.03276	rs3134947	AGPAT1
						6:32145993	6	JHU_6.32145992	32145993	C	ADD	1000	-0.2527	-2.135	0.03276
						6:32145999	6	rs3096689	32145999	C	ADD	1000	-0.2527	-2.135	0.03276	rs3096689
						6:32146644	6	rs3134944	32146644	A	ADD	1000	-0.2527	-2.135	0.03276	rs3134944	RNF5
						6:32146997	6	JHU_6.32146996	32146997	G	ADD	1000	-0.2527	-2.135	0.03276	rs3132965	RNF5
						10:6660433	10	rs12776084	6660433	A	ADD	985	0.2171	2.135	0.03276	rs12776084
						15:40192918	15	rs275728	40192918	A	ADD	1000	-0.463	-2.135	0.03276	rs275728	GPR176
						17:34264546	17	rs2280784	34264546	G	ADD	1000	0.265	2.135	0.03276	rs2280784	ENSG00000270240,LYZL6
						17:36062458	17	rs1008284	36062458	A	ADD	998	0.2485	2.135	0.03276	rs1008284	HNF1B
						1:223116472	1	exm151298	223116472	A	ADD	1000	0.3107	2.135	0.03277	rs2609383	DISP1
						2:242605	2	JHU_2.242604	242605	A	ADD	1000	-0.3283	-2.135	0.03277	rs2952789	SH3YL1
						3:65133962	3	rs56051273	65133962	A	ADD	1000	0.3122	2.135	0.03277	rs56051273	ENSG00000298971
						6:31022206	6	JHU_6.31022205	31022206	A	ADD	999	0.2441	2.135	0.03277
						7:10888816	7	rs4520062	10888816	G	ADD	999	0.2435	2.135	0.03277	rs4520062
						9:88812128	9	rs7866759	88812128	A	ADD	1000	0.2183	2.135	0.03277	rs7866759
						11:3918601	11	rs4622250	3918601	A	ADD	1000	-0.2321	-2.135	0.03277	rs4622250	STIM1
						16:78496876	16	rs2667657	78496876	A	ADD	999	-0.2954	-2.135	0.03277	rs2667657	WWOX,ENSG00000303650
						2:216469340	2	rs73990316	216469340	A	ADD	1000	-0.3511	-2.135	0.03278	rs73990316	ENSG00000237525
						4:70086216	4	JHU_4.70086215	70086216	G	ADD	1000	0.2463	2.135	0.03278
						5:70939901	5	JHU_5.70939900	70939901	G	ADD	999	-0.2651	-2.135	0.03278
						7:37509747	7	rs11980720	37509747	A	ADD	998	0.2079	2.135	0.03278	rs11980720
						10:45963586	10	10:45963586-T-C	45963586	G	ADD	1000	0.4371	2.135	0.03278
						10:45963777	10	10:45963777-T-C	45963777	G	ADD	1000	0.4371	2.135	0.03278
						10:45964553	10	10:45964553-A-G	45964553	G	ADD	1000	0.4371	2.135	0.03278	rs71494785	MARCHF8,ENSG00000295473
						10:45966628	10	10:45966628-G-A	45966628	A	ADD	1000	0.4371	2.135	0.03278	rs901684	MARCHF8,ENSG00000295473
						10:45967801	10	10:45967801-C-G	45967801	C	ADD	1000	0.4371	2.135	0.03278
						10:45970717	10	10:45970717-T-C	45970717	G	ADD	1000	0.4371	2.135	0.03278
						10:45971156	10	10:45971156-C-T	45971156	A	ADD	1000	0.4371	2.135	0.03278
						10:45971360	10	10:45971360-A-G	45971360	G	ADD	1000	0.4371	2.135	0.03278	rs34663276	MARCHF8,ENSG00000295473
						10:45972611	10	10:45972611-A-G	45972611	G	ADD	1000	0.4371	2.135	0.03278	rs71494790	MARCHF8,ENSG00000295473
						10:45973598	10	10:45973598-G-T	45973598	A	ADD	1000	0.4371	2.135	0.03278
						10:45974346	10	10:45974346-TG-T	45974346	D	ADD	1000	0.4371	2.135	0.03278
						10:45976540	10	10:45976540-T-C	45976540	G	ADD	1000	0.4371	2.135	0.03278
						10:45980410	10	10:45980410-GA-G	45980410	D	ADD	1000	0.4371	2.135	0.03278
						10:79274098	10	rs816838	79274098	G	ADD	1000	0.5143	2.135	0.03278	rs816838	KCNMA1
						11:112614212	11	JHU_11.112614211	112614212	A	ADD	1000	0.2089	2.135	0.03278
						11:112616071	11	rs11214343	112616071	A	ADD	1000	0.2089	2.135	0.03278	rs11214343
						12:42220665	12	rs11181174	42220665	G	ADD	1000	-0.2719	-2.135	0.03278	rs11181174
						13:89227029	13	JHU_13.89227028	89227029	G	ADD	998	-0.2041	-2.135	0.03278
						15:25047236	15	rs12915413	25047236	G	ADD	1000	0.2355	2.135	0.03279	rs12915413	ENSG00000286110
						1:62482489	1	rs7547886	62482489	G	ADD	999	-0.2458	-2.135	0.0328	rs7547886	PATJ
						1:222373438	1	rs61826073	222373438	G	ADD	996	-0.4541	-2.135	0.0328	rs61826073	ENSG00000236230
						5:29041867	5	JHU_5.29041866	29041867	A	ADD	996	-0.2524	-2.135	0.0328	rs2637187	LINC02109
						6:7268119	6	JHU_6.7268118	7268119	A	ADD	998	-0.2116	-2.135	0.0328
						6:106438420	6	rs4318909	106438420	C	ADD	1000	0.2722	2.135	0.0328	rs4318909
						7:26566266	7	rs6943220	26566266	A	ADD	1000	0.2321	2.135	0.0328	rs6943220	ENSG00000301643
						10:87967342	10	rs67689093	87967342	C	ADD	1000	-0.3659	-2.135	0.0328	rs67689093	GRID1
						7:5444183	7	rs55839737	5444183	A	ADD	999	0.3519	2.134	0.03281	rs55839737	TNRC18
						10:53131832	10	rs1189325	53131832	A	ADD	1000	0.2083	2.134	0.03281	rs1189325	PRKG1
						2:216752460	2	rs10178667	216752460	A	ADD	1000	0.2875	2.134	0.03282	rs10178667	LINC00607,ENSG00000299937
						3:60798629	3	rs17681785	60798629	G	ADD	1000	-0.2176	-2.134	0.03282	rs17681785	FHIT
						6:167640643	6	rs2094946	167640643	A	ADD	998	-0.2517	-2.134	0.03282	rs2094946
						9:85921720	9	JHU_9.85921719	85921720	G	ADD	1000	-0.3899	-2.134	0.03282
						14:42480288	14	rs8013328	42480288	A	ADD	1000	-0.2635	-2.134	0.03282	rs8013328
						22:43049014	22	rs5758837	43049014	A	ADD	999	-0.2209	-2.134	0.03282	rs5758837
						2:113215796	2	rs56263114	113215796	A	ADD	1000	-0.3978	-2.134	0.03283	rs56263114	ENSG00000293401
						3:18459934	3	rs35481776	18459934	A	ADD	1000	-0.443	-2.134	0.03283	rs35481776	SATB1
						8:97845681	8	JHU_8.97845680	97845681	A	ADD	999	-0.4513	-2.134	0.03283
						20:5115940	20	JHU_20.5115939	5115940	G	ADD	999	0.2372	2.134	0.03283
						1:169026930	1	rs12069869	169026930	G	ADD	1000	-0.2623	-2.134	0.03284	rs12069869	LINC00970,LINC00970
						3:64812120	3	rs17678140	64812120	G	ADD	1000	0.365	2.134	0.03284	rs17678140	ADAMTS9-AS2
						6:25989738	6	JHU_6.25989737	25989738	A	ADD	997	0.469	2.134	0.03284
						6:136355703	6	rs12203398	136355703	A	ADD	997	-0.2408	-2.134	0.03284	rs12203398	PDE7B,COX5BP2
						9:14117679	9	rs576216	14117679	G	ADD	1000	0.2716	2.134	0.03284	rs576216	NFIB
						12:120228544	12	rs432718	120228544	G	ADD	1000	0.2143	2.134	0.03284	rs432718	CIT
						13:88738398	13	JHU_13.88738397	88738398	A	ADD	999	0.4257	2.134	0.03284	rs72644716
						1:26569803	1	JHU_1.26569802	26569803	A	ADD	999	-0.4257	-2.134	0.03285
						2:173785049	2	JHU_2.173785048	173785049	T	ADD	1000	-0.2167	-2.134	0.03285
						3:171135807	3	rs10936685	171135807	A	ADD	1000	-0.2388	-2.134	0.03285	rs10936685	TNIK
						4:162305946	4	rs75237162	162305946	C	ADD	1000	0.4727	2.134	0.03285	rs75237162	FSTL5,ENSG00000249568
						6:18897387	6	rs9358183	18897387	A	ADD	1000	-0.2253	-2.134	0.03285	rs9358183
						6:162464682	6	rs79176071	162464682	A	ADD	1000	0.4632	2.134	0.03285	rs79176071	PRKN
						11:124189729	11	rs2512219	124189729	A	ADD	1000	-0.2909	-2.134	0.03285	rs2512219	OR8D2
						3:187725241	3	3:187725241-G-A	187725241	A	ADD	1000	-0.2881	-2.134	0.03286	rs62278007
						3:188540826	3	JHU_3.188540825	188540826	G	ADD	1000	-0.252	-2.134	0.03286	rs3856920	LPP
						5:168900713	5	JHU_5.168900712	168900713	A	ADD	1000	-0.2193	-2.134	0.03286
						6:156386980	6	rs6557469	156386980	A	ADD	1000	-0.2121	-2.134	0.03286	rs6557469	ENSG00000287092
						14:69475713	14	JHU_14.69475712	69475713	G	ADD	1000	0.4214	2.134	0.03286
						16:26999824	16	rs11643144	26999824	A	ADD	996	-0.339	-2.134	0.03286	rs11643144
						17:64890323	17	rs8072353	64890323	A	ADD	994	0.2884	2.134	0.03286	rs8072353	CACNG5
						1:217110899	1	rs11572495	217110899	G	ADD	1000	-0.3053	-2.134	0.03287	rs11572495	ESRRG
						4:188959863	4	rs2376393	188959863	A	ADD	1000	0.3305	2.134	0.03287	rs2376393
						6:110641873	6	rs9487376	110641873	T	ADD	997	-0.3497	-2.134	0.03287	rs9487376	METTL24
						6:147633119	6	6:147633119-A-G	147633119	A	ADD	999	-0.2139	-2.134	0.03287
						8:109680768	8	rs1497630	109680768	C	ADD	1000	-0.2168	-2.134	0.03287	rs1497630
						16:75822042	16	rs2866065	75822042	A	ADD	1000	0.3909	2.134	0.03287	rs2866065
						20:33724221	20	20:33724221-C-T	33724221	A	ADD	992	-0.3687	-2.134	0.03287
						1:14674266	1	rs75805192	14674266	G	ADD	1000	-0.2556	-2.134	0.03288	rs75805192	KAZN,KAZN-AS1
						7:119469564	7	rs12540390	119469564	A	ADD	1000	0.2977	2.134	0.03288	rs12540390	LINC02476
						11:11358693	11	rs55941729	11358693	C	ADD	1000	0.2937	2.134	0.03288	rs55941729	GALNT18
						18:20304358	18	JHU_18.20304357	20304358	G	ADD	999	-0.2142	-2.134	0.03288
						18:43297843	18	rs1385337	43297843	A	ADD	994	0.2681	2.134	0.03288	rs1385337	ENSG00000288545
						3:151562937	3	JHU_3.151562936	151562937	A	ADD	995	0.3808	2.133	0.03289	rs28479260	AADACL2-AS1
						5:76142020	5	rs7729082	76142020	G	ADD	1000	0.2412	2.133	0.03289	rs7729082
						6:154627495	6	JHU_6.154627494	154627495	T	ADD	997	0.3274	2.133	0.03289	rs11963838	IPCEF1,ENSG00000288520
						8:10087849	8	JHU_8.10087848	10087849	G	ADD	998	-0.2274	-2.133	0.03289
						11:124120302	11	rs2512239	124120302	A	ADD	1000	-0.3183	-2.133	0.03289	rs2512239	OR8G1
						12:133389998	12	rs7134809	133389998	G	ADD	1000	-0.2778	-2.133	0.03289	rs7134809	GOLGA3
						21:32264959	21	JHU_21.32264958	32264959	G	ADD	998	0.3666	2.133	0.03289
						22:30486826	22	rs2412970	30486826	G	ADD	1000	0.2073	2.133	0.03289	rs2412970	HORMAD2
						22:30493882	22	rs5763767	30493882	A	ADD	1000	0.2073	2.133	0.03289	rs5763767	HORMAD2
						22:30494371	22	rs2412971	30494371	A	ADD	1000	0.2073	2.133	0.03289	rs2412971	HORMAD2
						22:30529631	22	rs2412973	30529631	A	ADD	1000	0.2073	2.133	0.03289	rs2412973	HORMAD2
						3:166092152	3	JHU_3.166092151	166092152	A	ADD	1000	0.4476	2.133	0.0329	rs13095514
						8:1208716	8	rs61205559	1208716	G	ADD	1000	0.264	2.133	0.0329	rs61205559	DLGAP2
						9:44795319	9	rs3892708	44795319	A	ADD	998	-0.2688	-2.133	0.0329	rs3892708
						10:85777100	10	JHU_10.85777099	85777100	G	ADD	1000	0.2176	2.133	0.0329	rs10887201
						14:24925789	14	JHU_14.24925788	24925789	A	ADD	1000	-0.3968	-2.133	0.0329
						14:96605363	14	rs12884816	96605363	G	ADD	1000	-0.2175	-2.133	0.0329	rs12884816
						20:967957	20	rs6140882	967957	G	ADD	1000	0.2875	2.133	0.0329	rs6140882	RSPO4
						1:18034007	1	rs10749623	18034007	G	ADD	999	-0.259	-2.133	0.03291	rs10749623
						12:110057250	12	rs35287743	110057250	A	ADD	996	0.3409	2.133	0.03291	rs35287743	ENSG00000309187
						3:29707118	3	rs7634879	29707118	G	ADD	1000	-0.3182	-2.133	0.03292	rs7634879	RBMS3,ENSG00000283563
						3:66124030	3	rs28582475	66124030	A	ADD	1000	-0.4032	-2.133	0.03292	rs28582475	SLC25A26
						9:1630731	9	rs78746955	1630731	G	ADD	1000	-0.4176	-2.133	0.03292	rs78746955
						9:2468997	9	rs6475800	2468997	G	ADD	994	0.2209	2.133	0.03292	rs6475800	VLDLR-AS1
						9:120514683	9	rs10739501	120514683	G	ADD	1000	0.2186	2.133	0.03292	rs10739501	ENSG00000285082
						10:83295046	10	rs10883427	83295046	C	ADD	1000	0.2446	2.133	0.03292	rs10883427
						2:11272576	2	rs10495579	11272576	G	ADD	999	0.2551	2.133	0.03293	rs10495579	ENSG00000296164
						3:195565666	3	rs11185473	195565666	A	ADD	1000	-0.2124	-2.133	0.03293	rs11185473	LINC01983
						5:166235388	5	JHU_5.166235387	166235388	A	ADD	1000	-0.2652	-2.133	0.03293	rs10475808
						10:125194284	10	rs11248526	125194284	A	ADD	1000	0.3391	2.133	0.03293	rs11248526	LINC02641
						11:97810099	11	rs2597563	97810099	C	ADD	999	-0.2149	-2.133	0.03293	rs2597563	LINC02713
						12:101967593	12	rs17031589	101967593	G	ADD	1000	-0.2259	-2.133	0.03293	rs17031589
						8:145097720	8	rs79832570	145097720	G	ADD	1000	-0.3795	-2.133	0.03294	rs79832570	SPATC1
						9:1321518	9	rs7869745	1321518	G	ADD	1000	-0.2122	-2.133	0.03294	rs7869745	ENSG00000306944
						10:1232801	10	JHU_10.1232800	1232801	A	ADD	999	0.2817	2.133	0.03294
						10:53887029	10	rs16927026	53887029	G	ADD	1000	-0.4116	-2.133	0.03294	rs16927026	PRKG1
						12:30153785	12	rs1909155	30153785	C	ADD	999	-0.2085	-2.133	0.03294	rs1909155	ENSG00000304211
						14:75995389	14	rs72723620	75995389	A	ADD	1000	-0.3285	-2.133	0.03294	rs72723620	BATF,ENSG00000297883
						16:86079098	16	rs17239938	86079098	A	ADD	999	0.2637	2.133	0.03294	rs17239938
						1:224612950	1	JHU_1.224612949	224612950	A	ADD	1000	-0.3711	-2.133	0.03295	rs34381960	WDR26
						6:168097445	6	kgp6922154	168097445	A	ADD	1000	-0.2624	-2.133	0.03295	rs9455963
						7:79952755	7	rs304732	79952755	A	ADD	1000	-0.2132	-2.133	0.03295	rs1789803974
						9:38402829	9	rs12555438	38402829	A	ADD	1000	0.4345	2.133	0.03295	rs12555438
						10:3222672	10	rs34093851	3222672	G	ADD	1000	0.2887	2.133	0.03295	rs34093851
						10:4250806	10	JHU_10.4250805	4250806	A	ADD	999	-0.2196	-2.133	0.03295	rs1077712	LINC00702
						12:115792934	12	rs11067548	115792934	G	ADD	998	-0.2324	-2.133	0.03295	rs11067548
						16:5618533	16	16:5618533-G-A	5618533	A	ADD	1000	-0.2191	-2.133	0.03295
						17:76343961	17	rs11077359	76343961	A	ADD	1000	-0.2569	-2.133	0.03295	rs11077359	ENSG00000303469
						18:74812466	18	JHU_18.74812465	74812466	C	ADD	997	-0.2318	-2.133	0.03295
						1:55211397	1	rs4927155	55211397	G	ADD	1000	-0.2082	-2.133	0.03296	rs4927155
						2:47951651	2	JHU_2.47951650	47951651	G	ADD	1000	0.3774	2.133	0.03296
						2:130060598	2	rs4662910	130060598	G	ADD	1000	0.2144	2.133	0.03296	rs4662910	ENSG00000299576
						3:189205443	3	JHU_3.189205442	189205443	A	ADD	1000	0.2744	2.133	0.03296
						5:122606476	5	JHU_5.122606475	122606476	G	ADD	1000	-0.4218	-2.133	0.03296
						5:124378486	5	rs13156954	124378486	C	ADD	1000	0.4552	2.133	0.03296	rs13156954	LINC02240
						5:139335948	5	rs7736276	139335948	A	ADD	1000	0.3541	2.133	0.03296	rs7736276	NRG2
						6:45975798	6	rs7771614	45975798	A	ADD	1000	0.2157	2.133	0.03296	rs7771614	CLIC5
						6:141233620	6	rs6914898	141233620	A	ADD	1000	-0.233	-2.133	0.03296	rs6914898
						8:18793371	8	rs17384265	18793371	C	ADD	998	0.2115	2.133	0.03296	rs17384265	PSD3
						10:53404013	10	rs7079618	53404013	A	ADD	1000	-0.3104	-2.133	0.03296	rs7079618	PRKG1
						17:31548878	17	JHU_17.31548877	31548878	G	ADD	999	-0.2549	-2.133	0.03296
						21:45992131	21	rs425667	45992131	A	ADD	1000	-0.2475	-2.133	0.03296	rs425667	TSPEAR
						22:38093169	22	rs12158556	38093169	A	ADD	1000	-0.2116	-2.133	0.03296	rs12158556	ENSG00000100101,TRIOBP
						1:23004019	1	rs7549888	23004019	C	ADD	998	-0.2209	-2.132	0.03297	rs7549888
						5:153098939	5	rs72802695	153098939	G	ADD	1000	-0.3912	-2.132	0.03297	rs72802695	GRIA1
						6:1899671	6	rs3800122	1899671	A	ADD	1000	0.2083	2.132	0.03297	rs3800122	GMDS
						6:33644253	6	rs10947427	33644253	A	ADD	1000	0.2575	2.132	0.03297	rs10947427	ITPR3
						6:66226083	6	rs11759352	66226083	A	ADD	1000	-0.256	-2.132	0.03297	rs11759352	EYS
						7:90630720	7	rs802383	90630720	A	ADD	1000	0.2125	2.132	0.03297	rs802383	CDK14
						8:119910605	8	rs4593581	119910605	G	ADD	1000	0.4842	2.132	0.03297	rs4593581	SAMD12-AS1
						11:69641621	11	rs11263599	69641621	A	ADD	1000	-0.256	-2.132	0.03297	rs11263599	ENSG00000300527
						12:21706727	12	JHU_12.21706726	21706727	A	ADD	995	0.2637	2.132	0.03297
						22:19622367	22	JHU_22.19622366	19622367	A	ADD	1000	0.4792	2.132	0.03297
						10:25655777	10	JHU_10.25655776	25655777	G	ADD	1000	-0.3661	-2.132	0.03298	rs1329260	GPR158
						11:103771676	11	rs76538163	103771676	A	ADD	1000	0.3909	2.132	0.03298	rs76538163
						21:18306250	21	rs2824148	18306250	A	ADD	999	0.2393	2.132	0.03298	rs2824148
						4:16336013	4	rs2041538	16336013	G	ADD	1000	-0.2055	-2.132	0.03299	rs2041538	ENSG00000286888
						4:182592981	4	rs17279535	182592981	A	ADD	998	-0.2351	-2.132	0.03299	rs17279535	ENSG00000299420
						5:40530886	5	rs10043301	40530886	G	ADD	1000	-0.2324	-2.132	0.03299	rs10043301
						11:20112823	11	JHU_11.20112822	20112823	G	ADD	1000	-0.2154	-2.132	0.03299	rs11025382	NAV2
						15:82205619	15	rs12909685	82205619	A	ADD	999	-0.2132	-2.132	0.03299	rs12909685
						18:2919790	18	JHU_18.2919789	2919790	G	ADD	1000	-0.3776	-2.132	0.03299	rs35176958	LPIN2
						18:9285824	18	18:9285824-T-C	9285824	G	ADD	1000	-0.2755	-2.132	0.03299
						4:91000334	4	rs2197291	91000334	G	ADD	1000	0.2127	2.132	0.033	rs2197291	ENSG00000296542
						6:67605494	6	JHU_6.67605493	67605494	A	ADD	1000	-0.3811	-2.132	0.033
						7:103596176	7	rs4727580	103596176	G	ADD	999	0.2104	2.132	0.033	rs4727580	RELN
						9:29285982	9	rs7864608	29285982	G	ADD	1000	0.2683	2.132	0.033	rs7864608
						9:123520577	9	rs16910125	123520577	A	ADD	1000	0.3011	2.132	0.033	rs16910125	FBXW2
						10:55832248	10	rs4266979	55832248	G	ADD	1000	-0.2213	-2.132	0.033	rs4266979	PCDH15
						14:84663951	14	rs79252876	84663951	A	ADD	1000	0.2974	2.132	0.033	rs79252876
						1:12126365	1	JHU_1.12126364	12126365	T	ADD	999	0.25	2.132	0.03301
						2:47826437	2	JHU_2.47826436	47826437	G	ADD	1000	-0.2184	-2.132	0.03301	rs2348096
						6:31303199	6	JHU_6.31303198	31303199	A	ADD	999	-0.2074	-2.132	0.03301
						6:87183511	6	rs9351099	87183511	A	ADD	997	0.4349	2.132	0.03301	rs9351099
						6:169810854	6	rs16887985	169810854	A	ADD	1000	0.2475	2.132	0.03301	rs16887985
						9:7088043	9	JHU_9.7088042	7088043	A	ADD	1000	0.2552	2.132	0.03301
						12:52709222	12	rs3741720	52709222	G	ADD	999	-0.295	-2.132	0.03301	rs3741720	KRT83,ENSG00000296556
						18:74887653	18	rs1530776	74887653	T	ADD	1000	0.2651	2.132	0.03301	rs1530776	ENSG00000265844
						1:82751201	1	rs785631	82751201	A	ADD	1000	0.3309	2.132	0.03302	rs785631	ENSG00000233290
						6:138085196	6	rs7753364	138085196	A	ADD	1000	0.2041	2.132	0.03302	rs7753364	LINC02539
						6:138085248	6	rs7753394	138085248	A	ADD	1000	0.2041	2.132	0.03302	rs7753394	LINC02539
						7:73891118	7	rs7790360	73891118	A	ADD	1000	0.3178	2.132	0.03302	rs7790360	GTF2IRD1
						10:15943346	10	exm2267082	15943346	A	ADD	1000	0.5096	2.132	0.03302	rs11253684	ENSG00000293799
						13:92725832	13	rs4415894	92725832	A	ADD	996	-0.4773	-2.132	0.03302	rs4415894	GPC5
						14:52149834	14	rs41480647	52149834	G	ADD	1000	0.2147	2.132	0.03302	rs41480647	FRMD6
						1:168257331	1	rs3819818	168257331	G	ADD	1000	0.2201	2.132	0.03303	rs3819818	TBX19
						2:240117931	2	rs11693556	240117931	A	ADD	999	-0.2283	-2.132	0.03303	rs11693556	HDAC4,ENSG00000287405
						5:88147889	5	JHU_5.88147888	88147889	G	ADD	1000	0.4803	2.132	0.03303	rs17559660	MEF2C
						9:38113427	9	JHU_9.38113426	38113427	A	ADD	1000	-0.2863	-2.132	0.03303
						9:38116868	9	rs10738992	38116868	A	ADD	1000	-0.2863	-2.132	0.03303	rs10738992
						17:53519844	17	rs11653011	53519844	G	ADD	1000	-0.2111	-2.132	0.03303	rs11653011
						5:19346137	5	rs1512551	19346137	A	ADD	1000	0.4504	2.132	0.03304	rs1512551
						7:2334025	7	rs11520750	2334025	C	ADD	999	-0.2151	-2.132	0.03304	rs11520750	SNX8
						7:95134385	7	rs62467679	95134385	A	ADD	1000	-0.3259	-2.132	0.03304	rs62467679	ASB4
						18:5749418	18	JHU_18.5749417	5749418	C	ADD	998	0.313	2.132	0.03304	rs2322179	MIR3976HG
						1:160392393	1	rs12085898	160392393	G	ADD	999	0.2291	2.131	0.03305	rs12085898	VANGL2
						2:30026965	2	rs6744445	30026965	C	ADD	1000	0.2347	2.131	0.03305	rs6744445	ALK
						21:15897857	21	rs2822731	15897857	G	ADD	1000	0.3095	2.132	0.03305	rs2822731	SAMSN1
						1:39955916	1	JHU_1.39955915	39955916	G	ADD	999	0.4517	2.131	0.03306
						1:115655086	1	JHU_1.115655085	115655086	G	ADD	999	0.3533	2.131	0.03306
						4:169035968	4	rs7653928	169035968	G	ADD	1000	-0.2222	-2.131	0.03306	rs7653928	ANXA10
						11:125277327	11	rs36085692	125277327	A	ADD	1000	0.461	2.131	0.03306	rs36085692	PKNOX2
						11:133376450	11	rs12788589	133376450	G	ADD	1000	-0.2704	-2.131	0.03306	rs12788589	OPCML
						21:18946243	21	JHU_21.18946242	18946243	A	ADD	998	0.3121	2.131	0.03306	rs373201876	CXADR
						5:80278212	5	rs857671	80278212	A	ADD	1000	0.2217	2.131	0.03307	rs857671	RASGRF2
						6:63424227	6	rs62417221	63424227	A	ADD	998	0.4292	2.131	0.03307	rs62417221
						9:78816016	9	rs7026021	78816016	G	ADD	1000	0.2721	2.131	0.03307	rs7026021	PCSK5
						11:93253494	11	JHU_11.93253493	93253494	G	ADD	999	0.2822	2.131	0.03307	rs12790221	SMCO4,ENSG00000306975
						1:97285865	1	rs60823668	97285865	G	ADD	1000	0.4994	2.131	0.03308	rs60823668	PTBP2
						2:80977897	2	rs116784639	80977897	A	ADD	1000	0.413	2.131	0.03308	rs116784639	ENSG00000230975
						10:10486772	10	rs2186063	10486772	A	ADD	1000	-0.2479	-2.131	0.03308	rs2186063	CELF2-DT
						11:35866085	11	rs2956343	35866085	G	ADD	999	0.2529	2.131	0.03308	rs2956343	ENSG00000254919
						14:50128266	14	rs11157697	50128266	A	ADD	1000	0.2578	2.131	0.03308	rs11157697	POLE2
						16:49687948	16	rs8050856	49687948	A	ADD	1000	0.217	2.131	0.03308	rs8050856	ZNF423
						2:188656082	2	rs13027479	188656082	A	ADD	1000	-0.2085	-2.131	0.03309	rs13027479	LINC01090
						5:115844340	5	JHU_5.115844339	115844340	G	ADD	1000	0.4298	2.131	0.03309	rs79810893	SEMA6A,SEMA6A-AS1
						5:120887552	5	rs11738537	120887552	C	ADD	1000	0.2789	2.131	0.03309	rs11738537
						6:169279923	6	rs73041204	169279923	C	ADD	1000	-0.3581	-2.131	0.03309	rs73041204
						7:11873259	7	JHU_7.11873258	11873259	A	ADD	1000	0.4305	2.131	0.03309
						10:1748045	10	rs1909432	1748045	G	ADD	1000	0.3653	2.131	0.03309	rs1909432	ADARB2
						13:106827169	13	rs61974904	106827169	G	ADD	1000	-0.3077	-2.131	0.03309	rs61974904	ENSG00000287923
						18:70382495	18	rs12607769	70382495	A	ADD	1000	-0.2278	-2.131	0.03309	rs12607769
						3:150288309	3	rs9840992	150288309	G	ADD	999	-0.2249	-2.131	0.0331	rs9840992	SERP1,EIF2A
						11:24534980	11	rs4922682	24534980	C	ADD	996	0.2117	2.131	0.0331	rs4922682	LUZP2
						12:53260495	12	JHU_12.53260494	53260495	G	ADD	999	0.4466	2.131	0.0331
						12:121428407	12	JHU_12.121428406	121428407	G	ADD	1000	-0.2213	-2.131	0.0331	rs1169296	HNF1A
						18:72236483	18	JHU_18.72236482	72236483	G	ADD	1000	-0.2398	-2.131	0.0331
						1:21586130	1	rs212530	21586130	G	ADD	999	0.3251	2.131	0.03311	rs212530	ECE1
						1:163473934	1	rs1934505	163473934	A	ADD	1000	-0.2619	-2.131	0.03311	rs1934505
						3:74064802	3	JHU_3.74064801	74064802	G	ADD	1000	0.391	2.131	0.03311
						4:6231238	4	rs11943057	6231238	G	ADD	1000	-0.2383	-2.131	0.03311	rs11943057	JAKMIP1-DT,ENSG00000290803
						5:1935683	5	JHU_5.1935682	1935683	C	ADD	1000	0.4022	2.131	0.03311
						5:115239177	5	JHU_5.115239176	115239177	G	ADD	999	-0.3837	-2.131	0.03311
						19:579713	19	rs12609013	579713	A	ADD	992	0.3847	2.131	0.03311	rs12609013	BSG
						3:146050127	3	JHU_3.146050126	146050127	C	ADD	1000	-0.3556	-2.131	0.03312
						5:3571813	5	rs80330098	3571813	A	ADD	1000	0.2644	2.131	0.03312	rs80330098
						14:82249634	14	rs1571378	82249634	A	ADD	1000	0.2158	2.131	0.03312	rs1571378	ENSG00000259035
						17:4386500	17	rs170775	4386500	A	ADD	999	0.3163	2.131	0.03312	rs170775	SPNS3,ENSG00000262823
						19:29770679	19	rs2016528	29770679	G	ADD	999	-0.2133	-2.131	0.03312	rs2016528	ENSG00000287272
						6:117853061	6	rs11153668	117853061	G	ADD	998	-0.248	-2.13	0.03313	rs11153668	DCBLD1,ENSG00000282218,ENSG00000307372
						15:99253622	15	JHU_15.99253621	99253622	A	ADD	1000	0.3787	2.131	0.03313
						2:129097279	2	JHU_2.129097278	129097279	A	ADD	999	-0.3721	-2.13	0.03314
						4:11507454	4	rs4916640	11507454	A	ADD	1000	0.2225	2.13	0.03314	rs4916640
						6:7411831	6	rs12530477	7411831	C	ADD	999	-0.2358	-2.13	0.03314	rs12530477	RIOK1
						3:21587590	3	rs7647556	21587590	G	ADD	1000	-0.22	-2.13	0.03315	rs7647556	ZNF385D,ZNF385D-AS1
						4:10275628	4	4:10275628-C-CG	10275628	I	ADD	990	0.255	2.13	0.03315
						10:314421	10	rs10903806	314421	A	ADD	1000	0.2207	2.13	0.03315	rs10903806
						11:9827021	11	rs421752	9827021	G	ADD	1000	-0.2112	-2.13	0.03315	rs421752	SBF2,SBF2-AS1
						11:131046615	11	rs1946041	131046615	A	ADD	999	-0.2172	-2.13	0.03315	rs1946041	ENSG00000237612
						21:35641433	21	21:35641433-T-C	35641433	G	ADD	999	0.3129	2.13	0.03315
						3:102461841	3	JHU_3.102461840	102461841	G	ADD	1000	0.3813	2.13	0.03316
						8:143761931	8	rs2294008	143761931	A	ADD	996	-0.2111	-2.13	0.03316	rs2294008	PSCA
						3:126708459	3	exm2255669	126708459	A	ADD	999	-0.452	-2.13	0.03317
						6:163611793	6	rs6907521	163611793	G	ADD	1000	0.3051	2.13	0.03317	rs6907521	PACRG,PACRG-AS3
						7:68641942	7	JHU_7.68641941	68641942	A	ADD	1000	0.3091	2.13	0.03317
						15:82367921	15	JHU_15.82367920	82367921	T	ADD	1000	-0.2655	-2.13	0.03317	rs2654197
						21:22073224	21	JHU_21.22073223	22073224	A	ADD	999	0.4544	2.13	0.03317
						2:107477619	2	rs11679344	107477619	A	ADD	1000	-0.2211	-2.13	0.03318	rs11679344	ST6GAL2
						3:112906612	3	rs72942420	112906612	A	ADD	1000	0.3683	2.13	0.03318	rs72942420
						6:31306354	6	JHU_6.31306353	31306354	C	ADD	996	0.2071	2.13	0.03318
						6:31504587	6	rs3130057	31504587	C	ADD	996	-0.2631	-2.13	0.03318	rs3130057	DDX39B,ATP6V1G2-DDX39B
						6:167371110	6	rs2149085	167371110	G	ADD	1000	0.2146	2.13	0.03318	rs2149085
						6:167373547	6	rs1819333	167373547	C	ADD	1000	0.2146	2.13	0.03318	rs1819333
						6:167392174	6	rs9457247	167392174	G	ADD	1000	0.2146	2.13	0.03318	rs9457247	ENSG00000227598
						8:19426059	8	rs17480272	19426059	G	ADD	999	0.2723	2.13	0.03318	rs17480272	CSGALNACT1
						9:112757584	9	rs7864336	112757584	A	ADD	1000	-0.2359	-2.13	0.03318	rs7864336	PALM2AKAP2
						11:124949044	11	JHU_11.124949043	124949044	A	ADD	1000	-0.2626	-2.13	0.03318
						1:212692029	1	JHU_1.212692028	212692029	A	ADD	999	-0.309	-2.13	0.03319
						5:25561698	5	rs80063988	25561698	A	ADD	1000	-0.4681	-2.13	0.03319	rs80063988	ENSG00000306363
						8:27424988	8	rs1532275	27424988	A	ADD	995	-0.4517	-2.13	0.03319	rs1532275	GULOP
						11:34648640	11	rs12421008	34648640	C	ADD	1000	0.4912	2.13	0.03319	rs12421008	EHF
						12:52799341	12	rs1791633	52799341	A	ADD	1000	-0.2087	-2.13	0.03319	rs1791633	KRT82
						20:14901776	20	exm2254159	14901776	G	ADD	1000	0.2103	2.13	0.03319
						2:53643093	2	rs10176563	53643093	G	ADD	1000	-0.3268	-2.13	0.0332	rs10176563
						2:88935607	2	rs34383387	88935607	A	ADD	999	0.2392	2.13	0.0332	rs34383387
						2:206210461	2	rs72944105	206210461	A	ADD	999	0.3714	2.13	0.0332	rs72944105	PARD3B
						4:10180823	4	rs6811287	10180823	A	ADD	1000	0.2101	2.13	0.0332	rs6811287
						10:2967921	10	rs77021762	2967921	A	ADD	1000	0.2833	2.13	0.0332	rs77021762
						11:93233037	11	rs10831051	93233037	A	ADD	1000	-0.2105	-2.13	0.0332	rs10831051	SMCO4
						12:30184828	12	rs12831171	30184828	A	ADD	1000	0.3335	2.13	0.0332	rs12831171	ENSG00000304211
						14:20534909	14	rs11158576	20534909	A	ADD	1000	-0.2213	-2.13	0.0332	rs11158576
						14:35201414	14	JHU_14.35201413	35201414	A	ADD	1000	0.2696	2.13	0.0332
						15:78779384	15	exm2272267	78779384	G	ADD	1000	0.2168	2.13	0.0332
						20:52951584	20	rs1293151	52951584	G	ADD	1000	0.2162	2.13	0.0332	rs1293151
						1:39482180	1	JHU_1.39482179	39482180	G	ADD	1000	0.5034	2.13	0.03321	rs112827018
						1:189600151	1	JHU_1.189600150	189600151	A	ADD	1000	-0.2108	-2.129	0.03321	rs10801655	LINC01701
						1:240065644	1	exm2264971	240065644	G	ADD	1000	-0.2133	-2.13	0.03321	rs10926012	CHRM3,CHRM3-AS1
						5:90981426	5	JHU_5.90981425	90981426	A	ADD	997	-0.279	-2.13	0.03321
						6:160646232	6	rs4646239	160646232	G	ADD	1000	0.3141	2.13	0.03321	rs4646239	SLC22A2
						10:104262628	10	rs2296590	104262628	A	ADD	1000	-0.2193	-2.129	0.03321	rs2296590
						18:55136969	18	rs564885	55136969	G	ADD	1000	0.3746	2.13	0.03321	rs564885	ONECUT2
						1:216287038	1	rs301730	216287038	G	ADD	992	-0.2095	-2.129	0.03322	rs301730	USH2A
						2:108875244	2	exm219029	108875244	G	ADD	1000	0.2313	2.129	0.03322
						11:25101874	11	rs10767310	25101874	A	ADD	995	0.2166	2.129	0.03322	rs10767310	LUZP2
						14:83375601	14	rs10498555	83375601	G	ADD	1000	-0.2398	-2.129	0.03322	rs10498555
						21:35633530	21	21:35633530-A-G	35633530	G	ADD	999	0.3128	2.129	0.03322	rs973754	KCNE2,LINC00310
						2:56070352	2	rs934278	56070352	G	ADD	1000	-0.2168	-2.129	0.03323	rs934278
						4:172207475	4	JHU_4.172207474	172207475	A	ADD	1000	-0.2469	-2.129	0.03323	rs72692761
						6:167629048	6	JHU_6.167629047	167629048	G	ADD	996	-0.2482	-2.129	0.03323
						9:7951684	9	rs10815725	7951684	A	ADD	1000	0.232	2.129	0.03323	rs10815725	ENSG00000231902
						3:32511297	3	rs369751	32511297	A	ADD	1000	0.2139	2.129	0.03324	rs369751
						7:75201237	7	JHU_7.75201236	75201237	A	ADD	999	0.349	2.129	0.03324
						12:120032706	12	rs970095	120032706	G	ADD	1000	-0.2135	-2.129	0.03324	rs970095	TMEM233,ENSG00000248636
						17:39142967	17	JHU_17.39142966	39142967	A	ADD	1000	0.2086	2.129	0.03324
						2:202016245	2	rs12105811	202016245	A	ADD	1000	0.2914	2.129	0.03325	rs12105811	CFLAR,CFLAR-AS1
						3:66794904	3	rs9819324	66794904	A	ADD	1000	0.2838	2.129	0.03325	rs9819324
						1:3116817	1	JHU_1.3116816	3116817	A	ADD	999	-0.4431	-2.129	0.03326	rs72846890	PRDM16
						1:202266607	1	rs788826	202266607	G	ADD	999	0.2102	2.129	0.03326	rs788826	LGR6
						7:106373718	7	7:106373718-C-T	106373718	A	ADD	1000	-0.2085	-2.129	0.03326
						10:30138411	10	rs6481643	30138411	A	ADD	1000	-0.2248	-2.129	0.03326	rs6481643	ENSG00000289386,ENSG00000302342
						11:2322829	11	rs11022157	2322829	A	ADD	1000	-0.2178	-2.129	0.03326	rs11022157	C11orf21
						15:67161522	15	rs4776329	67161522	G	ADD	1000	0.221	2.129	0.03326	rs4776329
						7:68623892	7	rs12540951	68623892	A	ADD	1000	-0.2797	-2.129	0.03327	rs12540951
						10:13276534	10	rs2093847	13276534	A	ADD	1000	0.3401	2.129	0.03327	rs2093847
						17:51696	17	JHU_17.51695	51696	A	ADD	1000	0.2917	2.129	0.03327
						2:3629178	2	rs10203413	3629178	A	ADD	1000	0.25	2.129	0.03328	rs10203413
						5:83133413	5	rs10473877	83133413	C	ADD	1000	0.219	2.129	0.03328	rs10473877
						11:103183602	11	JHU_11.103183601	103183602	A	ADD	1000	0.3078	2.129	0.03328	rs11225697	DYNC2H1
						14:22697674	14	rs10483269	22697674	A	ADD	1000	0.2404	2.129	0.03328	rs10483269	TRD-AS1,ENSG00000289495
						16:76462538	16	rs7185647	76462538	A	ADD	1000	-0.2178	-2.129	0.03328	rs7185647	CNTNAP4,ENSG00000287694
						22:33843347	22	rs5754554	33843347	A	ADD	1000	-0.4102	-2.129	0.03328	rs5754554	LARGE1
						11:89364741	11	JHU_11.89364740	89364741	G	ADD	1000	-0.2155	-2.129	0.03329
						12:41757525	12	JHU_12.41757524	41757525	T	ADD	999	-0.2631	-2.129	0.03329	rs200391159	PDZRN4
						12:74006790	12	rs17758048	74006790	G	ADD	1000	0.2164	2.129	0.03329	rs17758048
						13:35012417	13	rs17744030	35012417	G	ADD	1000	0.2884	2.129	0.03329	rs17744030	LINC00457,LINC02343
						15:54805971	15	rs9920446	54805971	A	ADD	1000	-0.2629	-2.129	0.03329	rs9920446	UNC13C
						19:40170103	19	19:40170103-A-C	40170103	C	ADD	999	0.2918	2.129	0.03329	rs11083532	LGALS17A
						1:205548956	1	exm142459	205548956	A	ADD	998	-0.4397	-2.128	0.0333	rs112374673	MFSD4A
						3:179703969	3	JHU_3.179703968	179703969	A	ADD	996	0.2131	2.128	0.0333	rs6807148	PEX5L,ENSG00000287645
						4:38092096	4	rs2303421	38092096	A	ADD	1000	-0.2976	-2.128	0.0333	rs2303421	TBC1D1
						4:71025548	4	rs11735430	71025548	C	ADD	1000	-0.2149	-2.128	0.0333	rs11735430	PRR27
						9:120606157	9	rs16906276	120606157	G	ADD	999	-0.2064	-2.128	0.0333	rs16906276	ENSG00000231901,ENSG00000284977,ENSG00000285082
						12:118749798	12	rs461499	118749798	A	ADD	1000	-0.213	-2.129	0.0333	rs461499	TAOK3
						14:28669022	14	JHU_14.28669021	28669022	C	ADD	999	-0.4227	-2.128	0.0333	rs77911577
						18:46044052	18	exm2268151	46044052	A	ADD	1000	0.2897	2.128	0.0333
						1:39799912	1	exm47419	39799912	A	ADD	1000	0.4963	2.128	0.03331
						1:107737426	1	rs12142238	107737426	G	ADD	1000	-0.4536	-2.128	0.03331	rs12142238	NTNG1
						3:164359700	3	rs9858061	164359700	A	ADD	1000	0.237	2.128	0.03331	rs9858061	ENSG00000289884
						4:129629046	4	rs78026925	129629046	A	ADD	1000	-0.3627	-2.128	0.03331	rs78026925	ENSG00000289243
						5:158359476	5	rs6556373	158359476	A	ADD	1000	0.213	2.128	0.03331	rs6556373	EBF1
						6:28481823	6	JHU_6.28481822	28481823	A	ADD	998	0.3831	2.128	0.03331	rs72844230	GPX6,ENSG00000306829
						7:7400907	7	JHU_7.7400906	7400907	G	ADD	1000	-0.245	-2.128	0.03331
						13:108212020	13	rs9555369	108212020	A	ADD	1000	-0.2281	-2.128	0.03331	rs9555369	NALF1
						15:89332416	15	rs11854703	89332416	G	ADD	1000	-0.2557	-2.128	0.03331	rs11854703
						2:228205663	2	JHU_2.228205662	228205663	A	ADD	999	-0.3058	-2.128	0.03332	rs77216553	MFF
						3:1170794	3	rs7646994	1170794	A	ADD	1000	0.2104	2.128	0.03332	rs7646994	CNTN6
						8:93605944	8	rs7012115	93605944	G	ADD	1000	-0.235	-2.128	0.03332	rs7012115	ENSG00000253634
						10:119533396	10	JHU_10.119533395	119533396	A	ADD	1000	0.2328	2.128	0.03332
						14:58182848	14	rs7151111	58182848	A	ADD	998	0.2154	2.128	0.03332	rs7151111	SLC35F4
						17:43014884	17	rs7212001	43014884	G	ADD	1000	0.2142	2.128	0.03332	rs7212001	KIF18B
						22:45235779	22	rs9614948	45235779	A	ADD	999	0.3143	2.128	0.03332	rs9614948	ARHGAP8,PRR5-ARHGAP8
						2:31454665	2	JHU_2.31454664	31454665	A	ADD	997	0.3784	2.128	0.03333	rs600980
						8:70947093	8	JHU_8.70947092	70947093	C	ADD	996	-0.2163	-2.128	0.03333
						4:10276467	4	4:10276467-T-C	10276467	G	ADD	1000	0.2641	2.128	0.03334
						4:138840995	4	rs13128867	138840995	G	ADD	1000	-0.261	-2.128	0.03334	rs13128867
						6:34059349	6	JHU_6.34059348	34059349	C	ADD	998	0.3527	2.128	0.03334	rs937033	GRM4
						8:5661989	8	rs17074879	5661989	G	ADD	992	-0.4558	-2.128	0.03334	rs17074879
						8:136698907	8	rs4075284	136698907	G	ADD	1000	-0.2923	-2.128	0.03334	rs4075284
						9:14342353	9	JHU_9.14342352	14342353	A	ADD	1000	0.2161	2.128	0.03334
						2:65064084	2	rs1876808	65064084	G	ADD	1000	0.3419	2.128	0.03335	rs1876808	LINC01800
						3:128542465	3	rs6775459	128542465	G	ADD	999	0.297	2.128	0.03335	rs6775459
						5:60937931	5	rs62365023	60937931	G	ADD	1000	0.2041	2.128	0.03335	rs62365023	LINC03122
						6:69203209	6	rs78943946	69203209	A	ADD	1000	-0.4145	-2.128	0.03335	rs78943946	ENSG00000288088
						6:169315099	6	JHU_6.169315098	169315099	A	ADD	1000	0.3452	2.128	0.03335
						12:104204771	12	rs12229276	104204771	C	ADD	1000	-0.2501	-2.128	0.03335	rs12229276	NT5DC3
						17:12000632	17	rs757594	12000632	G	ADD	999	-0.2384	-2.128	0.03335	rs757594	MAP2K4
						3:165488604	3	3:165488604-G-T	165488604	A	ADD	999	0.2565	2.128	0.03336
						5:3307038	5	rs57935613	3307038	A	ADD	997	-0.4371	-2.128	0.03336	rs57935613
						9:97120401	9	JHU_9.97120400	97120401	G	ADD	997	-0.221	-2.128	0.03336
						19:13465689	19	JHU_19.13465688	13465689	G	ADD	996	-0.3304	-2.128	0.03336
						6:155281716	6	rs12196203	155281716	A	ADD	999	-0.2289	-2.128	0.03337	rs12196203
						8:119979097	8	rs6987559	119979097	A	ADD	998	-0.2859	-2.128	0.03337	rs6987559
						11:4486940	11	rs331500	4486940	A	ADD	998	0.3166	2.128	0.03337	rs331500	ENSG00000291144
						11:99321743	11	rs2656172	99321743	A	ADD	1000	0.2088	2.128	0.03337	rs2656172	CNTN5
						13:87110325	13	rs1502069	87110325	G	ADD	999	-0.2438	-2.128	0.03337	rs1502069	ENSG00000287880
						18:51855721	18	exm1387805	51855721	A	ADD	1000	0.4826	2.128	0.03337
						21:19865062	21	rs2824852	19865062	G	ADD	999	-0.3452	-2.128	0.03337	rs2824852
						1:166489031	1	rs12096958	166489031	G	ADD	1000	0.399	2.127	0.03338	rs12096958
						1:166490159	1	JHU_1.166490158	166490159	C	ADD	1000	0.399	2.127	0.03338
						4:135502563	4	rs4241954	135502563	G	ADD	1000	-0.2161	-2.128	0.03338	rs4241954
						7:2643352	7	rs4721867	2643352	A	ADD	1000	-0.2958	-2.127	0.03338	rs4721867	IQCE
						7:2646796	7	exm600253	2646796	A	ADD	1000	-0.2958	-2.127	0.03338	rs61729413	IQCE
						12:128645821	12	rs4477500	128645821	A	ADD	1000	0.2127	2.127	0.03338	rs4477500
						13:21517666	13	rs3847994	21517666	A	ADD	1000	-0.2389	-2.127	0.03338	rs3847994	LINC00367
						15:92237795	15	rs4278722	92237795	C	ADD	1000	-0.24	-2.127	0.03338	rs4278722
						1:9425523	1	JHU_1.9425522	9425523	A	ADD	1000	-0.4179	-2.127	0.03339	rs112557775	SPSB1
						2:182793232	2	JHU_2.182793231	182793232	T	ADD	1000	0.4597	2.127	0.03339
						6:66362817	6	rs958706	66362817	G	ADD	995	-0.2241	-2.127	0.03339	rs958706	EYS
						7:42671386	7	rs13222816	42671386	G	ADD	1000	0.23	2.127	0.03339	rs13222816	ENSG00000298023
						20:53411019	20	JHU_20.53411018	53411019	A	ADD	1000	-0.2438	-2.127	0.03339
						2:235239855	2	rs1714952	235239855	A	ADD	999	-0.2167	-2.127	0.0334	rs1714952
						4:183791706	4	rs4861534	183791706	G	ADD	1000	0.3472	2.127	0.0334	rs4861534
						9:8236122	9	JHU_9.8236121	8236122	A	ADD	1000	0.3044	2.127	0.0334
						17:2255193	17	17:2255193-A-G	2255193	G	ADD	1000	-0.2076	-2.127	0.0334	rs898750	SGSM2
						17:2255351	17	rs2012068	2255351	A	ADD	1000	-0.2076	-2.127	0.0334	rs2012068	SGSM2
						17:31393702	17	rs17808461	31393702	A	ADD	1000	-0.2431	-2.127	0.0334	rs17808461	ASIC2
						2:117884591	2	JHU_2.117884590	117884591	G	ADD	999	0.2576	2.127	0.03341
						5:116222133	5	JHU_5.116222132	116222133	G	ADD	1000	-0.2253	-2.127	0.03341
						5:116222219	5	rs1972623	116222219	G	ADD	1000	-0.2253	-2.127	0.03341	rs1972623
						7:47906367	7	rs6972918	47906367	A	ADD	1000	-0.2289	-2.127	0.03341	rs6972918	PKD1L1
						8:48816499	8	JHU_8.48816498	48816499	G	ADD	999	0.464	2.127	0.03341
						13:24570555	13	JHU_13.24570554	24570555	G	ADD	1000	0.265	2.127	0.03341
						13:31399506	13	rs9578030	31399506	A	ADD	1000	-0.2276	-2.127	0.03341	rs9578030	LINC00398
						2:10098227	2	rs6708858	10098227	G	ADD	1000	-0.2064	-2.127	0.03342	rs6708858	GRHL1
						2:183737652	2	rs10202627	183737652	A	ADD	998	-0.2102	-2.127	0.03342	rs10202627
						4:9985596	4	4:9985596-G-A	9985596	G	ADD	1000	0.2583	2.127	0.03342
						11:57321811	11	exm2271506	57321811	C	ADD	1000	0.2141	2.127	0.03342
						11:59271637	11	11:59271637-TC	59271637	G	ADD	1000	-0.2237	-2.127	0.03342
						11:59285453	11	rs12278052	59285453	G	ADD	1000	-0.2237	-2.127	0.03342	rs12278052	OR4D9
						19:44213380	19	rs10403459	44213380	G	ADD	1000	0.2381	2.127	0.03342	rs10403459
						1:176767560	1	rs75085403	176767560	A	ADD	998	-0.4349	-2.127	0.03343	rs75085403	PAPPA2
						3:165683741	3	rs9829437	165683741	A	ADD	1000	0.2146	2.127	0.03343	rs9829437
						3:194573151	3	rs76409915	194573151	C	ADD	999	-0.3051	-2.127	0.03343	rs76409915
						6:163662002	6	rs10945884	163662002	A	ADD	1000	-0.2059	-2.127	0.03343	rs10945884	PACRG,ENSG00000294900
						11:43049826	11	rs11037217	43049826	A	ADD	1000	-0.2821	-2.127	0.03343	rs11037217
						13:46402720	13	rs61206992	46402720	A	ADD	999	-0.4157	-2.127	0.03343	rs61206992	SIAH3
						2:123065622	2	rs934393	123065622	A	ADD	1000	0.2363	2.127	0.03344	rs934393	ENSG00000286481
						4:10032516	4	rs10939663	10032516	C	ADD	999	-0.2307	-2.127	0.03344	rs10939663	SLC2A9-AS1
						6:134739718	6	rs9402598	134739718	G	ADD	1000	0.2172	2.127	0.03344	rs9402598	LINC01010
						8:59718767	8	rs1060263	59718767	G	ADD	1000	0.2815	2.127	0.03344	rs1060263	TOX
						9:115983216	9	rs2233913	115983216	G	ADD	1000	-0.2981	-2.127	0.03344	rs2233913	FKBP15
						1:175652920	1	rs17312104	175652920	G	ADD	999	0.314	2.127	0.03345	rs17312104	TNR
						2:188670717	2	JHU_2.188670716	188670717	A	ADD	1000	0.2915	2.127	0.03345	rs13031512	LINC01090,ENSG00000297148
						2:228204267	2	JHU_2.228204266	228204267	G	ADD	992	-0.2757	-2.127	0.03345
						5:145836662	5	JHU_5.145836661	145836662	T	ADD	1000	0.4354	2.127	0.03345	rs2304055	TCERG1
						7:145324078	7	rs850476	145324078	G	ADD	1000	0.229	2.127	0.03345	rs850476	ENSG00000230746
						1:56169157	1	rs1165481	56169157	C	ADD	1000	-0.2132	-2.127	0.03346	rs1165481	LINC01755
						10:94374377	10	rs10882091	94374377	G	ADD	1000	0.2251	2.126	0.03346	rs10882091	KIF11
						10:121837285	10	rs10886590	121837285	G	ADD	1000	-0.207	-2.127	0.03346	rs10886590
						17:30033834	17	JHU_17.30033833	30033834	A	ADD	1000	-0.2102	-2.127	0.03346
						2:181004438	2	rs72880221	181004438	G	ADD	1000	0.2936	2.126	0.03347	rs72880221
						2:217900397	2	JHU_2.217900396	217900397	A	ADD	1000	0.2214	2.126	0.03347
						4:70463663	4	JHU_4.70463662	70463663	A	ADD	999	0.2959	2.126	0.03347	rs1432314	UGT2A1,UGT2A2
						5:174761461	5	rs897748	174761461	G	ADD	1000	-0.2529	-2.126	0.03347	rs897748
						7:7769363	7	rs4720751	7769363	A	ADD	1000	-0.2432	-2.126	0.03347	rs4720751	UMAD1,ENSG00000283549
						11:97257121	11	rs347767	97257121	G	ADD	1000	-0.2639	-2.126	0.03347	rs347767	ENSG00000296812
						12:127269276	12	JHU_12.127269275	127269276	A	ADD	1000	0.3214	2.126	0.03347
						15:48596713	15	rs74011998	48596713	G	ADD	1000	0.2833	2.126	0.03347	rs74011998	ENSG00000309916
						17:56777148	17	rs405684	56777148	A	ADD	1000	0.2177	2.126	0.03347	rs405684	RAD51C
						20:33796192	20	20:33796192-G-C	33796192	C	ADD	1000	-0.3459	-2.126	0.03347	rs17092456
						2:35805614	2	JHU_2.35805613	35805614	A	ADD	999	-0.216	-2.126	0.03348
						4:2943361	4	rs1054090	2943361	G	ADD	992	-0.2127	-2.126	0.03348	rs1054090	NOP14,NOP14-AS1
						4:129149880	4	rs12510308	129149880	C	ADD	998	-0.2406	-2.126	0.03348	rs12510308
						6:67783032	6	rs2503925	67783032	A	ADD	1000	-0.3393	-2.126	0.03348	rs2503925
						7:139944473	7	rs17161447	139944473	A	ADD	1000	-0.3275	-2.126	0.03348	rs17161447	ENSG00000307342
						9:2493123	9	rs4237145	2493123	A	ADD	1000	0.2775	2.126	0.03348	rs4237145	VLDLR-AS1
						11:80008306	11	JHU_11.80008305	80008306	G	ADD	1000	-0.4109	-2.126	0.03348	rs1151205	ENSG00000294648
						16:55702706	16	rs41154	55702706	G	ADD	1000	0.2168	2.126	0.03348	rs41154	SLC6A2
						16:78225633	16	rs2345443	78225633	A	ADD	1000	-0.2309	-2.126	0.03348	rs2345443	WWOX
						5:92028206	5	JHU_5.92028205	92028206	T	ADD	999	0.2243	2.126	0.03349
						9:3845784	9	rs10973760	3845784	A	ADD	994	0.2645	2.126	0.03349	rs10973760	GLIS3
						9:78570960	9	rs2066188	78570960	G	ADD	1000	-0.2546	-2.126	0.03349	rs2066188	PCSK5
						10:6497422	10	rs586457	6497422	G	ADD	1000	-0.228	-2.126	0.03349	rs586457	PRKCQ,ENSG00000302067
						16:19902138	16	rs13330807	19902138	A	ADD	999	0.4737	2.126	0.03349	rs13330807
						2:36908770	2	rs13001596	36908770	A	ADD	1000	0.2538	2.126	0.0335	rs13001596
						2:191151615	2	rs34752171	191151615	C	ADD	998	-0.294	-2.126	0.0335	rs34752171	HIBCH
						3:46620614	3	exm308016	46620614	A	ADD	1000	-0.2145	-2.126	0.0335
						3:191995395	3	JHU_3.191995394	191995395	G	ADD	1000	-0.2935	-2.126	0.0335	rs2886705	FGF12,FGF12-AS1
						7:128754263	7	rs77475254	128754263	A	ADD	1000	0.309	2.126	0.0335	rs77475254
						8:99293149	8	JHU_8.99293148	99293149	G	ADD	1000	-0.4171	-2.126	0.0335
						13:29364769	13	rs4280090	29364769	A	ADD	1000	0.3231	2.126	0.0335	rs4280090
						20:50755700	20	rs2144772	50755700	A	ADD	1000	0.419	2.126	0.0335	rs2144772	ZFP64
						1:92256626	1	rs284142	92256626	G	ADD	999	0.222	2.126	0.03351	rs284142	TGFBR3
						2:26206255	2	rs2384319	26206255	C	ADD	998	0.3714	2.126	0.03351	rs2384319	ENSG00000309231
						4:69833007	4	rs3886642	69833007	G	ADD	1000	0.2626	2.126	0.03351	rs3886642
						4:161110947	4	JHU_4.161110946	161110947	G	ADD	998	-0.2508	-2.126	0.03351
						7:133760614	7	kgp748152	133760614	G	ADD	1000	0.2962	2.126	0.03351	rs73159133	ENSG00000294998,ENSG00000295018
						10:63420938	10	rs7095643	63420938	A	ADD	999	0.2299	2.126	0.03351	rs7095643
						15:87036141	15	rs34833682	87036141	A	ADD	1000	-0.2221	-2.126	0.03351	rs34833682	AGBL1
						4:44999914	4	JHU_4.44999913	44999914	A	ADD	996	0.2108	2.126	0.03352
						10:125802888	10	rs9422262	125802888	A	ADD	1000	-0.4165	-2.126	0.03352	rs9422262	CHST15
						16:80335933	16	rs2139107	80335933	G	ADD	1000	0.2354	2.126	0.03352	rs2139107	DYNLRB2-AS1
						9:74582056	9	JHU_9.74582055	74582056	G	ADD	1000	0.4347	2.126	0.03353
						17:53011	17	rs1136388	53011	A	ADD	998	0.2842	2.126	0.03353	rs1136388
						17:2257819	17	17:2257819-T-A	2257819	T	ADD	1000	-0.2075	-2.126	0.03353
						17:2257864	17	17:2257864-A-G	2257864	G	ADD	1000	-0.2075	-2.126	0.03353	rs2447107	SGSM2
						17:2257993	17	17:2257993-C-T	2257993	A	ADD	1000	-0.2075	-2.126	0.03353
						1:76437671	1	JHU_1.76437670	76437671	G	ADD	994	-0.3196	-2.126	0.03354	rs79881117	ENSG00000225605,ENSG00000302048
						3:3345004	3	rs17029941	3345004	G	ADD	1000	0.2149	2.126	0.03354	rs17029941	ENSG00000223727
						3:160135286	3	rs4680582	160135286	A	ADD	1000	0.2597	2.125	0.03354	rs4680582	SMC4,TRIM59-IFT80
						13:92794952	13	rs16947062	92794952	A	ADD	1000	0.336	2.126	0.03354	rs16947062	GPC5
						17:1535143	17	JHU_17.1535142	1535143	C	ADD	998	0.2277	2.126	0.03354
						19:54852610	19	rs2004431	54852610	C	ADD	1000	-0.2764	-2.126	0.03354	rs2004431
						20:44761485	20	rs12480534	44761485	C	ADD	996	0.2352	2.126	0.03354	rs12480534
						1:75982426	1	rs1571983	75982426	G	ADD	1000	-0.2288	-2.125	0.03355	rs1571983	SLC44A5
						3:126695927	3	rs7646841	126695927	A	ADD	1000	-0.4442	-2.125	0.03355	rs7646841
						6:45536452	6	rs75495541	45536452	G	ADD	1000	0.4113	2.125	0.03355	rs75495541	RUNX2
						6:108086379	6	rs11759477	108086379	C	ADD	1000	0.3662	2.125	0.03355	rs11759477	SCML4
						6:164483465	6	JHU_6.164483464	164483465	G	ADD	1000	-0.2318	-2.125	0.03355	rs368104	ENSG00000288696
						11:103326785	11	rs7118634	103326785	A	ADD	1000	0.2461	2.125	0.03355	rs7118634	DYNC2H1
						3:54002376	3	JHU_3.54002375	54002376	A	ADD	1000	0.4886	2.125	0.03356
						4:61050755	4	rs7674686	61050755	A	ADD	999	0.4094	2.125	0.03356	rs7674686
						4:182669719	4	rs6855392	182669719	A	ADD	1000	-0.206	-2.125	0.03356	rs6855392	ENSG00000299420
						4:189544768	4	rs461223	189544768	C	ADD	1000	0.2148	2.125	0.03356	rs461223	LINC01060
						11:97149697	11	rs75195067	97149697	C	ADD	998	-0.4343	-2.125	0.03356	rs75195067
						12:62455711	12	rs348660	62455711	A	ADD	1000	-0.2194	-2.125	0.03356	rs348660	TAFA2
						15:26029121	15	rs4906634	26029121	G	ADD	997	0.4851	2.125	0.03356	rs4906634	ATP10A
						2:226890028	2	rs2396274	226890028	A	ADD	1000	-0.3771	-2.125	0.03357	rs2396274
						3:6002768	3	rs6807385	6002768	G	ADD	1000	0.233	2.125	0.03357	rs6807385	ENSG00000229642
						8:107909009	8	rs4269515	107909009	G	ADD	1000	0.425	2.125	0.03357	rs4269515	ENSG00000299790
						8:107916446	8	rs11992975	107916446	G	ADD	1000	0.425	2.125	0.03357	rs11992975	ENSG00000299790
						11:81658745	11	rs1944663	81658745	G	ADD	998	0.3908	2.125	0.03357	rs1944663
						13:28249230	13	JHU_13.28249229	28249230	A	ADD	998	0.2855	2.125	0.03357	rs79605784	ENSG00000273552
						5:158890966	5	JHU_5.158890965	158890966	A	ADD	1000	0.4319	2.125	0.03358
						7:19059890	7	7:19059890-C-T	19059890	A	ADD	1000	-0.377	-2.125	0.03358
						8:26355269	8	JHU_8.26355268	26355269	G	ADD	999	-0.4628	-2.125	0.03358
						11:103218984	11	JHU_11.103218983	103218984	G	ADD	999	0.4483	2.125	0.03358	rs77524890	DYNC2H1
						12:4564613	12	rs2970809	4564613	A	ADD	1000	0.2495	2.125	0.03358	rs2970809	ENSG00000308551
						21:18418856	21	JHU_21.18418855	18418856	A	ADD	999	0.2487	2.125	0.03358
						1:100919788	1	rs10493922	100919788	A	ADD	1000	-0.2812	-2.125	0.03359	rs10493922	CDC14A
						1:100925930	1	JHU_1.100925929	100925930	A	ADD	1000	-0.2812	-2.125	0.03359
						6:62863247	6	rs62415605	62863247	G	ADD	999	0.3798	2.125	0.03359	rs62415605	KHDRBS2
						10:29343972	10	rs2783614	29343972	G	ADD	999	0.302	2.125	0.03359	rs2783614
						11:32003928	11	JHU_11.32003927	32003928	A	ADD	1000	-0.3399	-2.125	0.03359	rs76004006	PAUPAR,ENSG00000285283
						12:72372601	12	rs4760816	72372601	G	ADD	1000	-0.215	-2.125	0.03359	rs4760816	TPH2
						16:12222064	16	rs4238614	12222064	G	ADD	1000	-0.2513	-2.125	0.03359	rs4238614	SNX29
						18:45001773	18	rs7505051	45001773	A	ADD	1000	0.2878	2.125	0.03359	rs7505051	MIR4527HG
						1:3300807	1	rs868688	3300807	A	ADD	999	-0.2036	-2.125	0.0336	rs868688	PRDM16
						2:5735031	2	JHU_2.5735030	5735031	G	ADD	1000	-0.4531	-2.125	0.0336
						2:216936172	2	JHU_2.216936171	216936172	A	ADD	995	-0.2301	-2.125	0.0336	rs12468952	PECR
						3:72530482	3	rs2043813	72530482	A	ADD	1000	-0.2402	-2.125	0.0336	rs2043813	ENSG00000244345
						4:33200295	4	exm2269736	33200295	A	ADD	1000	-0.2166	-2.125	0.0336
						6:47713939	6	JHU_6.47713938	47713939	T	ADD	997	0.2205	2.125	0.0336
						6:133615365	6	JHU_6.133615364	133615365	A	ADD	1000	-0.2949	-2.125	0.0336
						10:89990241	10	rs472829	89990241	G	ADD	999	0.3028	2.125	0.0336	rs472829
						12:97915711	12	12:97915711-T-C	97915711	G	ADD	1000	0.4758	2.125	0.0336
						16:88286654	16	rs12933008	88286654	G	ADD	997	-0.2357	-2.125	0.0336	rs12933008	LINC02182,ENSG00000300040
						19:45883554	19	rs34004521	45883554	A	ADD	1000	-0.3032	-2.125	0.0336	rs34004521	PPP1R13L
						20:55122725	20	rs11700226	55122725	A	ADD	1000	-0.2232	-2.125	0.0336	rs11700226
						1:217944321	1	JHU_1.217944320	217944321	A	ADD	994	0.2109	2.125	0.03361	rs7553345	SPATA17
						2:25453518	2	JHU_2.25453517	25453518	A	ADD	993	-0.4151	-2.125	0.03361	rs62129120	DNMT3A
						5:142895811	5	rs1445873	142895811	G	ADD	1000	-0.2825	-2.125	0.03361	rs1445873	ENSG00000249429
						8:3812446	8	rs66471853	3812446	G	ADD	1000	0.3621	2.125	0.03361	rs66471853	CSMD1
						11:81020912	11	rs17141922	81020912	A	ADD	1000	-0.2773	-2.125	0.03361	rs17141922	ENSG00000287912
						14:86218383	14	JHU_14.86218382	86218383	C	ADD	1000	-0.3063	-2.125	0.03361	rs79991257
						17:32475397	17	rs10512461	32475397	G	ADD	1000	-0.2576	-2.125	0.03361	rs10512461	ASIC2,ENSG00000265356
						8:137112133	8	rs12548244	137112133	G	ADD	1000	-0.2165	-2.125	0.03362	rs12548244
						9:14595648	9	rs72702994	14595648	G	ADD	1000	-0.4515	-2.125	0.03362	rs72702994
						15:96057981	15	rs3909565	96057981	A	ADD	1000	-0.233	-2.125	0.03362	rs3909565
						18:52831083	18	rs41467045	52831083	G	ADD	998	0.4765	2.125	0.03362	rs41467045
						19:30967586	19	rs76112215	30967586	A	ADD	1000	0.4476	2.125	0.03362	rs76112215	ZNF536
						1:230151883	1	JHU_1.230151882	230151883	A	ADD	1000	-0.3171	-2.124	0.03363
						1:230152083	1	rs4295887	230152083	A	ADD	1000	-0.3171	-2.124	0.03363	rs4295887
						3:72126831	3	rs10746538	72126831	A	ADD	1000	-0.2813	-2.124	0.03363	rs10746538	LINC00877
						3:189660923	3	rs73184307	189660923	A	ADD	999	0.4356	2.125	0.03363	rs73184307
						5:153407397	5	rs7704562	153407397	G	ADD	1000	0.2102	2.124	0.03363	rs7704562	FAM114A2
						11:7177827	11	rs3105717	7177827	C	ADD	1000	0.4738	2.125	0.03363	rs3105717
						12:52810779	12	rs77948929	52810779	A	ADD	1000	0.3472	2.125	0.03363	rs77948929	ENSG00000257500,KRT90P
						14:37136545	14	rs7149262	37136545	A	ADD	999	0.2431	2.124	0.03363	rs7149262	PAX9
						17:36689232	17	JHU_17.36689231	36689232	G	ADD	996	0.3651	2.124	0.03363	rs56153173	SRCIN1
						4:177235286	4	rs9992247	177235286	G	ADD	1000	0.2438	2.124	0.03364	rs9992247	SPCS3-AS1
						6:31022489	6	JHU_6.31022488	31022489	A	ADD	996	0.2557	2.124	0.03364	rs9262620	HCG22
						8:122807269	8	rs17244386	122807269	A	ADD	1000	-0.2665	-2.124	0.03364	rs17244386	HAS2-AS1
						12:120428468	12	rs6490278	120428468	A	ADD	1000	-0.2711	-2.124	0.03364	rs6490278	BICDL1
						12:130500900	12	rs61939274	130500900	A	ADD	990	0.3549	2.124	0.03364	rs61939274	ENSG00000256298
						18:3114980	18	rs8091028	3114980	C	ADD	1000	0.4266	2.124	0.03364	rs8091028	MYOM1
						5:67308715	5	JHU_5.67308714	67308715	A	ADD	1000	0.2152	2.124	0.03365
						7:18978611	7	rs10249700	18978611	A	ADD	1000	0.3982	2.124	0.03365	rs10249700	HDAC9
						7:70862756	7	rs2960877	70862756	A	ADD	1000	0.3004	2.124	0.03365	rs2960877	GALNT17
						18:25505145	18	rs17462504	25505145	A	ADD	1000	0.4302	2.124	0.03365	rs17462504	ENSG00000227279
						2:137006198	2	rs6430612	137006198	G	ADD	1000	-0.2117	-2.124	0.03366	rs6430612	ENSG00000308974
						4:23338785	4	rs2940777	23338785	A	ADD	1000	-0.2436	-2.124	0.03366	rs2940777	ENSG00000298732
						4:186762599	4	rs72705748	186762599	C	ADD	1000	0.2878	2.124	0.03366	rs72705748	SORBS2,ENSG00000296399
						6:32049423	6	exm534292	32049423	A	ADD	998	-0.3788	-2.124	0.03366
						15:42205772	15	rs67310386	42205772	A	ADD	1000	-0.233	-2.124	0.03366	rs67310386	EHD4
						16:6893366	16	JHU_16.6893365	6893366	C	ADD	999	0.2391	2.124	0.03366
						3:1420519	3	rs155387	1420519	A	ADD	1000	0.218	2.124	0.03367	rs155387	CNTN6
						4:130694725	4	JHU_4.130694724	130694725	A	ADD	1000	0.4576	2.124	0.03367	rs72675809	LINC02465
						4:166829251	4	rs62327221	166829251	G	ADD	999	-0.4425	-2.124	0.03367	rs62327221	TLL1
						10:45977447	10	10:45977447-T-C	45977447	G	ADD	997	0.4353	2.124	0.03367
						2:31464829	2	rs647316	31464829	A	ADD	999	0.2346	2.124	0.03368	rs647316	EHD3
						3:73756870	3	rs13060404	73756870	A	ADD	999	-0.2411	-2.124	0.03368	rs13060404
						4:58201783	4	rs2535494	58201783	A	ADD	999	0.2881	2.124	0.03368	rs2535494
						4:58975722	4	JHU_4.58975721	58975722	G	ADD	999	-0.2082	-2.124	0.03368
						10:126182297	10	JHU_10.126182296	126182297	A	ADD	999	-0.4324	-2.124	0.03368	rs60015709	LHPP
						14:32509543	14	rs2378956	32509543	C	ADD	1000	-0.2546	-2.124	0.03368	rs2378956
						7:28325424	7	rs177495	28325424	A	ADD	1000	-0.2317	-2.124	0.03369	rs177495
						8:56884089	8	rs952784	56884089	A	ADD	1000	0.259	2.124	0.03369	rs952784	LYN
						9:30663386	9	JHU_9.30663385	30663386	A	ADD	1000	0.2764	2.124	0.03369
						9:88738450	9	rs2770811	88738450	G	ADD	1000	0.2088	2.124	0.03369	rs2770811
						15:65826983	15	15:65826983-T-G	65826983	A	ADD	1000	-0.4567	-2.124	0.03369
						1:87912059	1	rs12089740	87912059	A	ADD	1000	-0.2604	-2.124	0.0337	rs12089740	ENSG00000298508
						1:164184997	1	rs2346884	164184997	A	ADD	1000	-0.2523	-2.124	0.0337	rs2346884
						3:173789058	3	rs1917638	173789058	C	ADD	999	0.2669	2.124	0.0337	rs1917638	NLGN1
						13:41981005	13	rs11147840	41981005	A	ADD	999	-0.2285	-2.124	0.0337	rs11147840
						17:54605692	17	JHU_17.54605691	54605692	A	ADD	998	-0.283	-2.124	0.0337
						1:88346411	1	rs1413533	88346411	A	ADD	1000	-0.2099	-2.124	0.03371	rs1413533	PKN2-AS1
						1:94474872	1	rs17110808	94474872	A	ADD	999	-0.4343	-2.124	0.03371	rs17110808	ABCA4
						1:214099716	1	rs7550337	214099716	G	ADD	1000	-0.2105	-2.124	0.03371	rs7550337	ENSG00000225233,PROX1-AS1,LINC00538
						2:124327678	2	JHU_2.124327677	124327678	A	ADD	1000	-0.3924	-2.124	0.03371
						11:29800370	11	JHU_11.29800369	29800370	A	ADD	1000	-0.2109	-2.124	0.03371
						12:54352836	12	JHU_12.54352835	54352836	G	ADD	1000	0.2939	2.123	0.03371	rs2120295	ENSG00000293680
						15:100697846	15	JHU_15.100697845	100697846	G	ADD	999	0.407	2.123	0.03371
						6:31306536	6	JHU_6.31306535	31306536	A	ADD	997	0.2064	2.123	0.03372
						7:8396706	7	rs974645	8396706	G	ADD	1000	0.2083	2.123	0.03372	rs974645	ENSG00000296655
						7:40909142	7	rs7782973	40909142	A	ADD	1000	0.2345	2.123	0.03372	rs7782973
						7:49348925	7	JHU_7.49348924	49348925	G	ADD	998	-0.3309	-2.123	0.03372
						8:5411305	8	JHU_8.5411304	5411305	G	ADD	1000	-0.3297	-2.123	0.03372
						10:3138009	10	rs2388595	3138009	A	ADD	1000	-0.2154	-2.123	0.03372	rs2388595	PFKP
						2:159659291	2	rs78765308	159659291	A	ADD	995	-0.3186	-2.123	0.03373	rs78765308	DAPL1
						6:170762568	6	JHU_6.170762567	170762568	A	ADD	998	0.3132	2.123	0.03373
						1:204074152	1	JHU_1.204074151	204074152	A	ADD	997	0.2178	2.123	0.03374
						2:21609157	2	JHU_2.21609156	21609157	G	ADD	1000	0.2184	2.123	0.03374
						3:4431287	3	JHU_3.4431286	4431287	T	ADD	996	0.3188	2.123	0.03374	rs9815673	SUMF1
						3:20339157	3	rs9838186	20339157	A	ADD	1000	-0.2741	-2.123	0.03374	rs9838186	SGO1-AS1
						3:133130879	3	JHU_3.133130878	133130879	C	ADD	999	-0.2796	-2.123	0.03374
						3:188213701	3	rs1426269	188213701	A	ADD	1000	0.3124	2.123	0.03374	rs1426269	LPP
						4:189528831	4	rs4241895	189528831	G	ADD	998	-0.2607	-2.123	0.03374	rs4241895	LINC01060
						11:119932050	11	JHU_11.119932049	119932050	A	ADD	999	0.2299	2.123	0.03374
						17:12086697	17	JHU_17.12086696	12086697	G	ADD	1000	-0.2546	-2.123	0.03374
						20:33645709	20	20:33645709-A-G	33645709	G	ADD	999	-0.3643	-2.123	0.03374	rs9941751	TRPC4AP
						2:172642057	2	rs12692973	172642057	A	ADD	1000	-0.2379	-2.123	0.03375	rs12692973	SLC25A12
						3:2786071	3	rs7640846	2786071	A	ADD	1000	-0.4208	-2.123	0.03375	rs7640846	CNTN4
						7:9058629	7	rs10232114	9058629	G	ADD	1000	0.217	2.123	0.03375	rs10232114
						16:5830608	16	rs7187204	5830608	A	ADD	998	-0.2415	-2.123	0.03375	rs7187204	RBFOX1
						18:9910248	18	rs492369	9910248	G	ADD	1000	-0.2108	-2.123	0.03375	rs492369
						3:68067123	3	JHU_3.68067122	68067123	G	ADD	999	-0.3137	-2.123	0.03376
						4:111055176	4	rs6533493	111055176	G	ADD	1000	-0.4035	-2.123	0.03376	rs1471830803	ENSG00000288692
						6:31118898	6	rs11540822	31118898	T	ADD	1000	0.4304	2.123	0.03376	rs11540822	CCHCR1
						10:30976119	10	JHU_10.30976118	30976119	A	ADD	1000	-0.3973	-2.123	0.03376
						16:73822137	16	rs78225403	73822137	A	ADD	1000	-0.2618	-2.123	0.03376	rs78225403	ZFHX3,ENSG00000303679
						2:170925444	2	rs72876456	170925444	A	ADD	997	0.3431	2.123	0.03377	rs72876456	UBR3
						3:12551807	3	rs6766510	12551807	G	ADD	1000	0.4154	2.123	0.03377	rs6766510	TSEN2
						3:52797634	3	exm322774	52797634	G	ADD	1000	0.2176	2.123	0.03377
						3:60587580	3	rs11712757	60587580	A	ADD	1000	-0.2167	-2.123	0.03377	rs11712757	FHIT
						7:14972555	7	rs36866	14972555	A	ADD	1000	0.2682	2.123	0.03377	rs36866
						8:82335354	8	rs7012897	82335354	A	ADD	1000	0.2278	2.123	0.03377	rs7012897
						3:118045905	3	rs9865837	118045905	A	ADD	1000	-0.3918	-2.123	0.03378	rs9865837	ENSG00000243276
						3:30307982	3	rs9827620	30307982	A	ADD	1000	-0.2076	-2.123	0.03379	rs9827620
						4:55612975	4	rs13120102	55612975	A	ADD	1000	-0.3478	-2.123	0.03379	rs13120102
						5:161480450	5	JHU_5.161480449	161480450	G	ADD	1000	-0.307	-2.123	0.03379	rs72821313
						10:45978331	10	10:45978331-C-T	45978331	A	ADD	999	0.4345	2.123	0.03379
						19:6991299	19	rs62124746	6991299	G	ADD	999	-0.208	-2.123	0.03379	rs62124746	ENSG00000290427
						1:69900116	1	rs1926264	69900116	A	ADD	1000	0.2193	2.122	0.0338	rs1926264	LINC01758
						4:41488228	4	rs13133735	41488228	A	ADD	1000	0.3646	2.122	0.0338	rs13133735	LIMCH1
						4:162065899	4	rs13132807	162065899	A	ADD	1000	0.268	2.122	0.0338	rs13132807
						6:28471560	6	kgp10786749	28471560	C	ADD	1000	0.3819	2.122	0.0338	rs35921765	GPX6
						6:28473325	6	rs2071966	28473325	C	ADD	1000	0.3819	2.122	0.0338	rs2071966	GPX6
						8:139858877	8	JHU_8.139858876	139858877	C	ADD	999	-0.3357	-2.122	0.0338	rs77680508	COL22A1
						1:181554157	1	JHU_1.181554156	181554157	G	ADD	1000	0.2517	2.122	0.03381
						2:129766470	2	rs11693887	129766470	G	ADD	1000	-0.2789	-2.122	0.03381	rs11693887
						4:109981254	4	JHU_4.109981253	109981254	A	ADD	1000	0.2781	2.122	0.03381
						5:172925209	5	JHU_5.172925208	172925209	A	ADD	999	-0.2122	-2.122	0.03382
						6:10585189	6	rs487757	10585189	G	ADD	997	-0.2167	-2.122	0.03382	rs487757	GCNT2
						9:86689702	9	rs80150213	86689702	A	ADD	993	0.327	2.122	0.03382	rs80150213	ENSG00000227463
						10:19511109	10	rs4278424	19511109	A	ADD	999	-0.39	-2.122	0.03382	rs4278424	MALRD1
						12:81204764	12	rs7294577	81204764	A	ADD	1000	0.2133	2.122	0.03382	rs7294577	LIN7A,ENSG00000300781
						13:25262342	13	rs6490973	25262342	C	ADD	996	-0.2345	-2.122	0.03382	rs6490973	ATP12A
						14:65579467	14	rs11158574	65579467	C	ADD	997	-0.2255	-2.122	0.03382	rs11158574	ENSG00000309897
						22:44398201	22	22:44398201-G-C	44398201	G	ADD	998	0.3422	2.122	0.03382
						22:45609617	22	JHU_22.45609616	45609617	A	ADD	1000	0.2168	2.122	0.03382	rs9626654	KIAA0930
						1:22739010	1	JHU_1.22739009	22739010	A	ADD	1000	-0.3409	-2.122	0.03383	rs77575121
						6:91845407	6	rs4424056	91845407	A	ADD	1000	-0.2565	-2.122	0.03383	rs4424056	ENSG00000307789
						9:78563802	9	JHU_9.78563801	78563802	A	ADD	1000	0.3973	2.122	0.03383
						17:15403878	17	rs12943756	15403878	A	ADD	1000	0.4298	2.122	0.03383	rs12943756	TVP23C-CDRT4
						1:247253899	1	JHU_1.247253898	247253899	A	ADD	993	-0.2306	-2.122	0.03384
						2:179127829	2	rs919682	179127829	G	ADD	1000	0.269	2.122	0.03384	rs919682	OSBPL6
						3:75738132	3	JHU_3.75738131	75738132	G	ADD	1000	0.2249	2.122	0.03384
						5:88154075	5	JHU_5.88154074	88154075	T	ADD	999	0.478	2.122	0.03384
						5:136415192	5	rs7708798	136415192	G	ADD	998	0.4465	2.122	0.03384	rs7708798	SPOCK1
						11:62675063	11	rs58520479	62675063	A	ADD	1000	-0.3805	-2.122	0.03384	rs58520479
						9:27929537	9	rs16912005	27929537	A	ADD	996	0.3357	2.122	0.03385	rs16912005
						13:82337975	13	rs4451853	82337975	G	ADD	1000	0.2313	2.122	0.03385	rs4451853
						17:68201678	17	JHU_17.68201677	68201678	A	ADD	1000	-0.3154	-2.122	0.03385
						18:55122725	18	rs7232722	55122725	A	ADD	1000	0.3558	2.122	0.03385	rs7232722	ONECUT2
						1:72984162	1	rs61771831	72984162	A	ADD	1000	-0.4704	-2.122	0.03386	rs61771831	LINC02796,ENSG00000298904
						3:113749118	3	rs62267075	113749118	G	ADD	1000	0.4085	2.122	0.03386	rs62267075	CCDC191
						9:73133551	9	exm2262671	73133551	A	ADD	1000	0.2195	2.122	0.03386
						12:67578365	12	JHU_12.67578364	67578365	A	ADD	995	0.3192	2.122	0.03386
						22:46251927	22	rs11704609	46251927	A	ADD	1000	-0.2086	-2.122	0.03386	rs11704609
						1:24556587	1	JHU_1.24556586	24556587	A	ADD	1000	0.4508	2.122	0.03387
						1:147173505	1	rs1342710	147173505	G	ADD	1000	0.2317	2.122	0.03387	rs1342710	ENSG00000294222
						5:20142158	5	rs4091441	20142158	A	ADD	1000	0.3716	2.122	0.03387	rs4091441
						7:21755480	7	JHU_7.21755479	21755480	G	ADD	1000	-0.2274	-2.122	0.03387
						11:102017149	11	rs1834596	102017149	A	ADD	1000	-0.2088	-2.122	0.03387	rs1834596	YAP1
						12:33484385	12	rs7298455	33484385	A	ADD	1000	0.3125	2.122	0.03387	rs7298455
						16:64913652	16	rs1476126	64913652	G	ADD	1000	-0.2226	-2.122	0.03387	rs1476126	ENSG00000294320
						16:78224289	16	rs1862694	78224289	C	ADD	1000	0.3505	2.122	0.03387	rs1862694	WWOX
						18:9720737	18	rs9960800	9720737	A	ADD	1000	-0.2198	-2.122	0.03387	rs9960800	RAB31
						22:33514133	22	JHU_22.33514132	33514133	A	ADD	999	-0.2415	-2.122	0.03387
						1:245979357	1	rs12031535	245979357	G	ADD	1000	0.3531	2.122	0.03388	rs12031535	SMYD3
						10:80538860	10	rs7904670	80538860	A	ADD	1000	0.2497	2.122	0.03388	rs7904670
						4:80222954	4	JHU_4.80222953	80222954	G	ADD	1000	0.2116	2.121	0.03389
						5:81245131	5	JHU_5.81245130	81245131	G	ADD	1000	0.3911	2.121	0.03389
						5:143708458	5	rs29893	143708458	G	ADD	1000	0.232	2.121	0.03389	rs29893	KCTD16
						6:144958708	6	JHU_6.144958707	144958708	C	ADD	1000	0.3913	2.121	0.03389
						11:59281654	11	rs11229983	59281654	G	ADD	999	-0.2258	-2.121	0.03389	rs11229983	OR4D9
						15:26366310	15	rs17644708	26366310	G	ADD	1000	0.2238	2.121	0.03389	rs17644708	LINC00929,ENSG00000306807
						17:76897475	17	rs2889529	76897475	G	ADD	996	0.2088	2.121	0.03389	rs2889529	TIMP2,CEP295NL
						2:72014681	2	rs12996300	72014681	A	ADD	995	0.2547	2.121	0.0339	rs12996300
						3:181774460	3	JHU_3.181774459	181774460	C	ADD	1000	0.4396	2.121	0.0339	rs17826686
						7:942283	7	rs78554813	942283	C	ADD	999	-0.3539	-2.121	0.0339	rs78554813	ADAP1
						10:25372340	10	rs2087781	25372340	A	ADD	996	0.2265	2.121	0.0339	rs2087781	ENSG00000285859
						11:79848654	11	rs10897559	79848654	C	ADD	999	0.2537	2.121	0.0339	rs10897559	ENSG00000294397
						5:109355190	5	rs57671671	109355190	G	ADD	1000	0.2092	2.121	0.03391	rs57671671	ENSG00000305706
						8:13845468	8	rs57060981	13845468	G	ADD	1000	0.3759	2.121	0.03391	rs57060981
						16:64413289	16	rs1370247	64413289	A	ADD	999	0.2233	2.121	0.03391	rs1370247	ENSG00000259846
						22:22304943	22	rs9610690	22304943	A	ADD	1000	-0.3418	-2.121	0.03391	rs9610690	PPM1F,PPM1F-AS1
						4:69782665	4	JHU_4.69782664	69782665	A	ADD	999	0.2699	2.121	0.03392	rs1458238	ENSG00000198277
						7:76738591	7	rs3864639	76738591	G	ADD	997	-0.2548	-2.121	0.03392	rs3864639	FAM185BP,DTX2P1-UPK3BP1-PMS2P11,ENSG00000291121
						20:57837900	20	rs6123870	57837900	A	ADD	1000	-0.2278	-2.121	0.03392	rs6123870
						1:39965761	1	rs698141	39965761	A	ADD	1000	0.4496	2.121	0.03393	rs698141	BMP8A
						1:204166043	1	rs3924586	204166043	G	ADD	997	-0.2195	-2.121	0.03393	rs3924586
						3:122326578	3	rs9833545	122326578	G	ADD	998	0.4462	2.121	0.03393	rs9833545	PARP15
						3:193427824	3	rs13082596	193427824	A	ADD	1000	0.2163	2.121	0.03393	rs13082596
						4:73783404	4	rs6816344	73783404	A	ADD	1000	-0.2275	-2.121	0.03393	rs6816344
						5:91983354	5	JHU_5.91983353	91983354	C	ADD	998	0.2295	2.121	0.03393
						5:112518056	5	JHU_5.112518055	112518056	G	ADD	1000	0.4137	2.121	0.03393	rs76409729	MCC
						6:34764922	6	6:34764922-T-C	34764922	G	ADD	1000	0.2515	2.121	0.03393
						18:8624042	18	rs7235110	8624042	G	ADD	1000	0.4849	2.121	0.03393	rs7235110	RAB12
						18:41752500	18	rs9748610	41752500	T	ADD	1000	-0.4145	-2.121	0.03393	rs9748610
						1:217762620	1	rs11583496	217762620	A	ADD	999	-0.2568	-2.121	0.03394	rs11583496	GPATCH2
						2:228209346	2	JHU_2.228209345	228209346	C	ADD	995	-0.2751	-2.121	0.03394
						3:42976797	3	rs6768791	42976797	A	ADD	1000	0.3047	2.121	0.03394	rs6768791	KRBOX1-AS1,ENSG00000290317
						5:119640500	5	rs12653659	119640500	A	ADD	999	0.2228	2.121	0.03394	rs12653659	ENSG00000251293
						11:32700702	11	rs78349053	32700702	G	ADD	1000	0.4527	2.121	0.03394	rs78349053	CCDC73
						3:197162976	3	rs13092636	197162976	A	ADD	999	0.2216	2.121	0.03395	rs13092636	ENSG00000235126
						10:73790819	10	rs1245531	73790819	G	ADD	1000	0.2123	2.121	0.03395	rs1245531
						17:39743081	17	rs11551759	39743081	G	ADD	999	0.221	2.121	0.03395	rs11551759	KRT14
						19:7900562	19	rs652260	7900562	G	ADD	1000	0.2124	2.121	0.03395	rs652260	EVI5L
						1:79512225	1	JHU_1.79512224	79512225	G	ADD	989	0.2796	2.121	0.03396
						1:163626613	1	JHU_1.163626612	163626613	C	ADD	1000	-0.3738	-2.121	0.03396
						6:32134656	6	rs3130347	32134656	G	ADD	999	-0.2511	-2.121	0.03396	rs3130347	EGFL8,PPT2-EGFL8
						8:97432021	8	rs746736	97432021	A	ADD	1000	0.2101	2.121	0.03396	rs746736	ENSG00000302579
						11:11410401	11	rs12282118	11410401	G	ADD	1000	-0.291	-2.121	0.03396	rs12282118	GALNT18
						11:81174280	11	rs11232677	81174280	C	ADD	999	-0.3921	-2.121	0.03396	rs11232677
						12:121439192	12	12:121439192-G-T	121439192	A	ADD	996	-0.2158	-2.121	0.03396
						20:7196831	20	rs1013214	7196831	A	ADD	999	-0.2454	-2.12	0.03396	rs1013214	LINC01428
						5:52175563	5	rs1351139	52175563	G	ADD	1000	-0.2255	-2.12	0.03397	rs1351139	ITGA1
						11:105815878	11	rs502453	105815878	G	ADD	1000	0.2915	2.12	0.03397	rs502453	GRIA4
						15:57370402	15	rs17819851	57370402	A	ADD	1000	-0.4805	-2.12	0.03397	rs17819851	TCF12
						1:77954804	1	rs9324162	77954804	G	ADD	999	-0.2816	-2.12	0.03398	rs9324162	AK5
						3:147376583	3	rs76611141	147376583	A	ADD	1000	0.4214	2.12	0.03398	rs76611141
						3:147377500	3	JHU_3.147377499	147377500	G	ADD	1000	0.4214	2.12	0.03398	rs12633893
						8:118934480	8	rs3860883	118934480	C	ADD	999	-0.2225	-2.12	0.03398	rs3860883	EXT1
						9:90630239	9	rs7864469	90630239	C	ADD	1000	0.2391	2.12	0.03398	rs7864469
						11:4625959	11	JHU_11.4625958	4625959	A	ADD	1000	0.4788	2.12	0.03398
						14:104703985	14	JHU_14.104703984	104703985	C	ADD	1000	0.3048	2.12	0.03398
						18:9986752	18	rs29033	9986752	A	ADD	1000	0.2129	2.12	0.03398	rs29033	ENSG00000305350
						19:10925360	19	JHU_19.10925359	10925360	A	ADD	998	-0.2401	-2.12	0.03398
						20:169701	20	rs722829	169701	A	ADD	1000	0.2105	2.12	0.03398	rs722829	DEFB128
						5:165590867	5	JHU_5.165590866	165590867	G	ADD	1000	-0.2624	-2.12	0.03399
						7:53712973	7	rs7785632	53712973	A	ADD	1000	-0.2524	-2.12	0.03399	rs7785632
						12:71633978	12	exm-rs10879274	71633978	A	ADD	1000	0.3171	2.12	0.03399
						15:40617209	15	rs2289333	40617209	A	ADD	1000	0.3918	2.12	0.03399	rs2289333	INAFM2
						5:20400364	5	rs1396340	20400364	A	ADD	1000	0.4374	2.12	0.034	rs1396340
						5:28310093	5	exm2270195	28310093	A	ADD	999	-0.3274	-2.12	0.034
						9:111928136	9	rs7468610	111928136	G	ADD	1000	0.2389	2.12	0.034	rs7468610	FRRS1L
						1:168646137	1	rs1999845	168646137	T	ADD	999	-0.2104	-2.12	0.03401	rs1999845	ENSG00000307075
						2:37310852	2	rs6718647	37310852	G	ADD	1000	0.3763	2.12	0.03401	rs6718647	HEATR5B
						2:163024377	2	rs2892827	163024377	T	ADD	1000	-0.2511	-2.12	0.03401	rs2892827	ENSG00000236841
						3:126109485	3	rs6798944	126109485	G	ADD	997	-0.2501	-2.12	0.03401	rs6798944	CFAP100-DT
						5:28359780	5	rs4305646	28359780	G	ADD	999	0.215	2.12	0.03401	rs4305646
						5:99270552	5	rs56035658	99270552	A	ADD	999	-0.4283	-2.12	0.03401	rs56035658
						6:167526940	6	rs6930998	167526940	C	ADD	997	0.2076	2.12	0.03401	rs6930998	CCR6,ENSG00000272980
						9:9728825	9	JHU_9.9728824	9728825	G	ADD	1000	0.3519	2.12	0.03401	rs75603164	PTPRD
						11:62105441	11	rs3741245	62105441	G	ADD	999	0.2368	2.12	0.03401	rs3741245	ASRGL1,ENSG00000255118
						11:76549212	11	rs1561647	76549212	G	ADD	1000	0.3159	2.12	0.03401	rs1561647
						11:92337021	11	rs499595	92337021	A	ADD	1000	-0.2854	-2.12	0.03401	rs499595	FAT3
						15:88265779	15	rs7165967	88265779	G	ADD	1000	-0.2423	-2.12	0.03401	rs7165967
						16:15496158	16	rs153000	15496158	A	ADD	1000	0.3219	2.12	0.03401	rs153000	MPV17L,ENSG00000261130
						19:53052558	19	JHU_19.53052557	53052558	A	ADD	1000	0.2606	2.12	0.03401	rs326444	ZNF808
						2:147442471	2	JHU_2.147442470	147442471	A	ADD	1000	-0.3593	-2.12	0.03402
						2:234912799	2	JHU_2.234912798	234912799	A	ADD	1000	-0.2162	-2.12	0.03402	rs6758653	TRPM8
						6:30074557	6	1kg_6_30182536	30074557	G	ADD	1000	0.3494	2.12	0.03402	rs28780083	TRIM31,TRIM31-AS1
						8:87151186	8	rs2626333	87151186	A	ADD	998	0.215	2.12	0.03402	rs2626333	ATP6V0D2,ENSG00000253675
						10:29278939	10	rs2487854	29278939	G	ADD	1000	0.2553	2.12	0.03402	rs2487854
						16:56683626	16	rs7189840	56683626	G	ADD	998	0.2105	2.12	0.03402	rs7189840	ENSG00000259923
						1:83202333	1	JHU_1.83202332	83202333	G	ADD	973	0.2384	2.12	0.03403
						2:137153725	2	JHU_2.137153724	137153725	G	ADD	998	0.2326	2.12	0.03403
						9:18804130	9	rs7034696	18804130	A	ADD	999	-0.2274	-2.12	0.03403	rs7034696	ADAMTSL1
						12:76545695	12	rs7965444	76545695	G	ADD	999	-0.2696	-2.12	0.03403	rs7965444
						12:81259650	12	rs1882170	81259650	A	ADD	1000	-0.2613	-2.12	0.03403	rs1882170	LIN7A,ENSG00000300781
						13:47430479	13	JHU_13.47430478	47430479	G	ADD	1000	0.2145	2.12	0.03403	rs2246127	HTR2A
						13:63367404	13	rs9598501	63367404	G	ADD	1000	-0.2455	-2.12	0.03403	rs9598501	LINC00448
						18:72198978	18	rs12954579	72198978	A	ADD	1000	-0.3082	-2.12	0.03403	rs12954579
						20:5334440	20	rs6116759	5334440	C	ADD	1000	0.2608	2.12	0.03403	rs6116759	ENSG00000230563
						11:1818095	11	rs4752759	1818095	A	ADD	1000	-0.2436	-2.12	0.03404	rs4752759	ENSG00000301396
						3:31891029	3	rs73061424	31891029	A	ADD	1000	-0.3108	-2.119	0.03405	rs73061424	OSBPL10
						5:57754851	5	rs702722	57754851	G	ADD	999	-0.3484	-2.119	0.03405	rs702722	PLK2
						8:50064916	8	rs1617791	50064916	G	ADD	999	0.237	2.119	0.03405	rs1617791	ENSG00000253474
						8:79825547	8	rs7000123	79825547	A	ADD	999	-0.2481	-2.119	0.03405	rs7000123	MITA1,ENSG00000309889
						20:32449329	20	rs1040552	32449329	G	ADD	999	-0.3112	-2.119	0.03405	rs1040552
						1:201643520	1	JHU_1.201643519	201643520	A	ADD	1000	0.2082	2.119	0.03406
						4:70341165	4	JHU_4.70341164	70341165	C	ADD	996	0.2667	2.119	0.03406
						5:13635807	5	rs1816896	13635807	A	ADD	1000	0.2093	2.119	0.03406	rs1816896
						10:20264069	10	rs11011711	20264069	A	ADD	1000	0.282	2.119	0.03406	rs11011711	PLXDC2
						12:32890678	12	JHU_12.32890677	32890678	G	ADD	999	-0.3288	-2.119	0.03406
						14:48695883	14	rs10132596	48695883	A	ADD	998	0.2905	2.119	0.03406	rs10132596	ENSG00000286595
						3:142699541	3	rs251489	142699541	G	ADD	1000	-0.2119	-2.119	0.03407	rs251489	PAQR9-AS1
						6:56156125	6	rs4715607	56156125	A	ADD	995	0.2116	2.119	0.03407	rs4715607	COL21A1
						7:105926278	7	rs59744560	105926278	A	ADD	1000	-0.2977	-2.119	0.03407	rs59744560	NAMPT-AS1
						10:126426148	10	rs2629540	126426148	G	ADD	999	-0.2454	-2.119	0.03407	rs2629540	FAM53B,ENSG00000258539
						11:95287109	11	rs61902055	95287109	G	ADD	999	-0.4266	-2.119	0.03407	rs61902055	ENSG00000306211
						17:60755746	17	rs7350907	60755746	C	ADD	999	0.2199	2.119	0.03407	rs7350907	MRC2
						5:52229745	5	exm454288	52229745	C	ADD	999	-0.4595	-2.119	0.03408
						11:80157258	11	JHU_11.80157257	80157258	A	ADD	1000	-0.439	-2.119	0.03408	rs4945410
						12:21972305	12	rs7309274	21972305	G	ADD	999	-0.2709	-2.119	0.03408	rs7309274	ABCC9
						1:222628523	1	rs4573528	222628523	C	ADD	1000	-0.3501	-2.119	0.03409	rs4573528
						2:106736313	2	rs11681404	106736313	G	ADD	1000	-0.2255	-2.119	0.03409	rs11681404	UXS1
						2:212782371	2	JHU_2.212782370	212782371	T	ADD	1000	0.4321	2.119	0.03409
						13:36786453	13	rs1928022	36786453	A	ADD	1000	0.2789	2.119	0.03409	rs1928022	SOHLH2,CCDC169-SOHLH2
						16:78210154	16	rs2345440	78210154	T	ADD	999	-0.2327	-2.119	0.03409	rs2345440	WWOX
						17:35184825	17	JHU_17.35184824	35184825	C	ADD	999	-0.3639	-2.119	0.03409
						1:224440389	1	rs7537786	224440389	A	ADD	1000	0.224	2.119	0.0341	rs7537786	NVL
						1:243647921	1	rs2994329	243647921	A	ADD	1000	-0.2635	-2.119	0.0341	rs2994329	SDCCAG8
						3:43823508	3	rs79340092	43823508	A	ADD	999	0.3882	2.119	0.0341	rs79340092
						4:182119918	4	JHU_4.182119917	182119918	G	ADD	1000	0.2658	2.119	0.0341
						8:57666538	8	rs17785796	57666538	A	ADD	999	-0.2458	-2.119	0.0341	rs17785796
						11:59025022	11	rs12280107	59025022	G	ADD	1000	-0.2106	-2.119	0.0341	rs12280107	WARS1P1,ENSG00000294126
						1:48552504	1	rs656828	48552504	C	ADD	1000	-0.2141	-2.119	0.03411	rs656828	LINC02794
						1:212894578	1	rs11800991	212894578	A	ADD	1000	0.4158	2.119	0.03411	rs11800991
						3:8373557	3	rs62239102	8373557	A	ADD	1000	-0.3834	-2.119	0.03411	rs62239102	LMCD1-AS1
						3:147268349	3	JHU_3.147268348	147268349	G	ADD	999	0.2618	2.119	0.03411	rs55646433
						3:190833786	3	JHU_3.190833785	190833786	G	ADD	998	-0.2143	-2.119	0.03411
						3:191466674	3	rs709096	191466674	A	ADD	1000	0.4289	2.119	0.03411	rs709096	ENSG00000306648,ENSG00000306673
						5:178719185	5	JHU_5.178719184	178719185	C	ADD	999	-0.4082	-2.119	0.03411	rs71611484	ADAMTS2
						8:15184667	8	rs11992115	15184667	C	ADD	1000	0.3471	2.119	0.03411	rs11992115
						8:81981447	8	JHU_8.81981446	81981447	A	ADD	999	-0.407	-2.119	0.03411	rs117529526	PAG1
						11:122110188	11	rs10790490	122110188	A	ADD	1000	-0.2946	-2.119	0.03411	rs10790490	MIR100HG,ENSG00000301719
						20:57073325	20	rs6026313	57073325	C	ADD	1000	-0.2122	-2.119	0.03411	rs6026313	APCDD1L
						1:26278253	1	rs2992064	26278253	A	ADD	1000	0.3143	2.119	0.03412	rs2992064	ENSG00000294284
						3:76301369	3	rs7613428	76301369	G	ADD	1000	-0.4606	-2.119	0.03412	rs7613428	ROBO2
						6:110492688	6	JHU_6.110492687	110492688	G	ADD	1000	-0.3212	-2.119	0.03412	rs6568634	WASF1
						6:110504680	6	rs11757055	110504680	A	ADD	1000	-0.3212	-2.119	0.03412	rs11757055	CDC40
						10:119251745	10	rs183607	119251745	G	ADD	1000	0.2105	2.119	0.03412	rs183607	EMX2OS
						11:27136507	11	rs11029840	27136507	C	ADD	1000	-0.2697	-2.119	0.03412	rs11029840	BBOX1,BBOX1-AS1
						12:3878659	12	rs10848934	3878659	A	ADD	998	0.2671	2.119	0.03412	rs10848934
						14:85800786	14	rs2148692	85800786	G	ADD	1000	0.2124	2.119	0.03412	rs2148692
						14:86179337	14	rs12884591	86179337	G	ADD	1000	0.3167	2.119	0.03412	rs12884591
						16:23224416	16	rs13306653	23224416	A	ADD	1000	-0.2454	-2.119	0.03412	rs13306653	SCNN1G,ENSG00000260741
						16:23227396	16	16:23227396-T-A	23227396	T	ADD	1000	-0.2454	-2.119	0.03412
						17:21019308	17	rs8064815	21019308	A	ADD	1000	-0.212	-2.119	0.03412	rs8064815	LINC01563
						4:24725521	4	rs4697070	24725521	G	ADD	1000	-0.2666	-2.119	0.03413	rs4697070
						4:59864305	4	rs1495726	59864305	A	ADD	997	0.2153	2.119	0.03413	rs1495726	LINC02429
						20:60034951	20	rs6062182	60034951	A	ADD	999	-0.4123	-2.119	0.03413	rs6062182	CDH4
						4:173191924	4	JHU_4.173191923	173191924	A	ADD	994	0.3491	2.118	0.03414	rs13148882	GALNTL6
						11:20937892	11	rs74801921	20937892	G	ADD	997	0.4643	2.118	0.03414	rs74801921	NELL1
						16:12817240	16	rs882908	12817240	G	ADD	1000	-0.2362	-2.118	0.03414	rs882908	CPPED1
						16:57309042	16	JHU_16.57309041	57309042	A	ADD	992	0.2087	2.118	0.03414
						2:193153552	2	rs11899841	193153552	A	ADD	1000	0.3706	2.118	0.03415	rs11899841
						2:193171479	2	rs11889622	193171479	A	ADD	1000	0.3706	2.118	0.03415	rs11889622
						16:81912081	16	rs11639517	81912081	G	ADD	999	0.2447	2.118	0.03415	rs11639517	PLCG2
						18:58920846	18	rs1826773	58920846	G	ADD	999	0.2294	2.118	0.03415	rs1826773
						22:38012466	22	rs9619691	38012466	A	ADD	1000	-0.2071	-2.118	0.03415	rs9619691	GGA1
						4:163074444	4	rs6818975	163074444	A	ADD	1000	0.2179	2.118	0.03416	rs6818975	FSTL5,ENSG00000306567
						5:173823541	5	rs1862134	173823541	G	ADD	1000	-0.2199	-2.118	0.03416	rs1862134	LINC01411
						10:19026841	10	rs7096907	19026841	A	ADD	999	-0.2705	-2.118	0.03416	rs7096907	AIFM1P1,ENSG00000234244
						15:48913357	15	rs11854368	48913357	A	ADD	999	-0.2975	-2.118	0.03416	rs11854368	FBN1
						16:21742542	16	JHU_16.21742541	21742542	G	ADD	999	0.2037	2.118	0.03416
						16:83492854	16	rs7187676	83492854	G	ADD	1000	-0.2181	-2.118	0.03416	rs7187676	CDH13
						18:73038240	18	rs28550441	73038240	C	ADD	1000	-0.4029	-2.118	0.03416	rs28550441
						19:51247694	19	rs10853822	51247694	G	ADD	1000	0.2429	2.118	0.03416	rs10853822	ENSG00000305066
						21:20199813	21	JHU_21.20199812	20199813	G	ADD	998	-0.2158	-2.118	0.03416	rs77346243
						1:247950749	1	JHU_1.247950748	247950749	G	ADD	999	-0.4405	-2.118	0.03417
						3:32239401	3	rs4955252	32239401	G	ADD	1000	0.2162	2.118	0.03417	rs4955252
						5:9176271	5	rs40717	9176271	A	ADD	999	0.2943	2.118	0.03417	rs40717	SEMA5A
						11:13106576	11	rs77812711	13106576	G	ADD	1000	-0.3069	-2.118	0.03417	rs77812711	ENSG00000255558
						14:29999695	14	JHU_14.29999694	29999695	C	ADD	999	-0.4906	-2.118	0.03417
						15:35448187	15	rs4923912	35448187	A	ADD	1000	0.2434	2.118	0.03417	rs4923912	ENSG00000259336
						19:6796266	19	rs2617818	6796266	A	ADD	1000	0.4337	2.118	0.03417	rs2617818	VAV1
						19:14708144	19	rs11878770	14708144	G	ADD	995	-0.2138	-2.118	0.03417	rs11878770	CLEC17A
						19:54710673	19	19:54710673-T-C	54710673	G	ADD	999	-0.2208	-2.118	0.03417
						1:64080118	1	rs2269265	64080118	G	ADD	1000	-0.2153	-2.118	0.03418	rs2269265	PGM1
						2:134710166	2	rs1485855	134710166	G	ADD	998	-0.2758	-2.118	0.03418	rs1485855
						4:111735539	4	rs880309	111735539	A	ADD	1000	-0.2583	-2.118	0.03418	rs880309
						6:127885744	6	JHU_6.127885743	127885744	G	ADD	996	-0.211	-2.118	0.03418
						9:95159196	9	rs10992322	95159196	G	ADD	1000	-0.2173	-2.118	0.03418	rs10992322	OGN,CENPP
						11:108937149	11	rs11212908	108937149	G	ADD	1000	0.2482	2.118	0.03418	rs11212908
						12:33000002	12	rs7304398	33000002	G	ADD	999	-0.219	-2.118	0.03418	rs7304398	PKP2
						14:87298936	14	rs12882795	87298936	G	ADD	1000	-0.2222	-2.118	0.03418	rs12882795
						5:73548364	5	rs10074415	73548364	A	ADD	1000	-0.2242	-2.118	0.03419	rs10074415	LINC01331
						8:69143589	8	rs2280637	69143589	G	ADD	998	-0.2266	-2.118	0.03419	rs2280637	PREX2
						12:72351835	12	12:72351835-C-T	72351835	G	ADD	1000	-0.2136	-2.118	0.03419
						20:52949953	20	rs877088	52949953	G	ADD	1000	-0.3397	-2.118	0.03419	rs877088
						5:76673345	5	JHU_5.76673344	76673345	A	ADD	999	-0.3314	-2.118	0.0342
						6:3627623	6	rs7743738	3627623	A	ADD	998	-0.2723	-2.118	0.0342	rs7743738	ENSG00000228793,ENSG00000306399
						8:39989975	8	JHU_8.39989974	39989975	G	ADD	1000	-0.2298	-2.118	0.0342
						10:85777245	10	rs55704700	85777245	A	ADD	1000	-0.2513	-2.118	0.0342	rs55704700
						13:97980958	13	rs9582126	97980958	A	ADD	1000	0.4879	2.118	0.0342	rs9582126	MBNL2
						13:110784694	13	JHU_13.110784693	110784694	C	ADD	999	0.2434	2.118	0.0342	rs9521615	ENSG00000287575
						18:57751960	18	18:57751960-T-C	57751960	G	ADD	1000	0.2561	2.118	0.0342
						5:88872383	5	rs10075489	88872383	A	ADD	1000	0.2198	2.118	0.03421	rs10075489
						6:163536607	6	rs520273	163536607	A	ADD	999	-0.2189	-2.118	0.03421	rs520273	PACRG
						9:4192731	9	rs10814870	4192731	A	ADD	999	-0.2118	-2.118	0.03421	rs10814870	GLIS3
						12:115985882	12	rs1353784	115985882	G	ADD	997	-0.4425	-2.118	0.03421	rs1353784
						18:27180931	18	JHU_18.27180930	27180931	G	ADD	1000	-0.2114	-2.118	0.03421
						2:14538487	2	JHU_2.14538486	14538487	C	ADD	1000	-0.4701	-2.117	0.03422	rs75242042	LINC00276
						2:69343964	2	rs59689988	69343964	A	ADD	999	-0.3577	-2.117	0.03422	rs59689988	ANTXR1,ENSG00000300924
						5:174761095	5	rs12652255	174761095	A	ADD	1000	-0.28	-2.118	0.03422	rs12652255
						6:153267724	6	rs2144358	153267724	A	ADD	1000	0.2186	2.118	0.03422	rs2144358
						7:157946906	7	rs7806286	157946906	G	ADD	997	0.2436	2.117	0.03422	rs7806286	PTPRN2
						11:33800533	11	rs11032380	33800533	T	ADD	1000	0.2201	2.117	0.03422	rs11032380	FBXO3-DT
						13:88705083	13	JHU_13.88705082	88705083	G	ADD	999	0.2078	2.118	0.03422
						3:16408534	3	rs552666	16408534	A	ADD	1000	-0.2396	-2.117	0.03423	rs552666	RFTN1,ENSG00000287377
						4:27157547	4	rs1352374	27157547	G	ADD	1000	0.2533	2.117	0.03423	rs1352374
						11:36457322	11	rs7939955	36457322	A	ADD	1000	-0.3261	-2.117	0.03423	rs7939955	PRR5L
						12:95012472	12	rs10859737	95012472	G	ADD	1000	0.219	2.117	0.03423	rs10859737	TMCC3
						16:309155	16	rs1122794	309155	A	ADD	1000	0.286	2.117	0.03423	rs1122794	FAM234A
						17:43236109	17	rs8064386	43236109	G	ADD	1000	-0.2098	-2.117	0.03423	rs8064386	HEXIM2-AS1
						19:14273641	19	rs3745462	14273641	G	ADD	999	0.3182	2.117	0.03423	rs3745462	ADGRL1,ADGRL1-AS1
						20:8239969	20	JHU_20.8239968	8239969	C	ADD	999	-0.2271	-2.117	0.03423
						1:34630141	1	rs115995489	34630141	A	ADD	998	-0.3583	-2.117	0.03424	rs115995489	CSMD2
						4:25208058	4	rs10939043	25208058	A	ADD	1000	0.2321	2.117	0.03424	rs10939043	ENSG00000304023
						5:167755986	5	rs2337214	167755986	A	ADD	1000	0.3053	2.117	0.03424	rs2337214	WWC1
						8:54539644	8	rs7462827	54539644	G	ADD	999	0.2506	2.117	0.03424	rs7462827	ENSG00000305478
						9:22141875	9	rs4977577	22141875	G	ADD	1000	-0.2231	-2.117	0.03424	rs4977577
						10:59563770	10	JHU_10.59563769	59563770	A	ADD	999	0.3056	2.117	0.03424
						15:80590198	15	rs12594390	80590198	C	ADD	999	-0.2708	-2.117	0.03424	rs12594390	LINC00927
						17:9461158	17	rs34354226	9461158	G	ADD	999	-0.2629	-2.117	0.03424	rs34354226	STX8
						18:29193385	18	rs2595361	29193385	G	ADD	999	0.3193	2.117	0.03424	rs2595361
						8:142040236	8	rs78755095	142040236	C	ADD	1000	-0.3819	-2.117	0.03425	rs78755095	ENSG00000302166
						11:16937968	11	rs4757444	16937968	A	ADD	1000	-0.2134	-2.117	0.03425	rs4757444	PLEKHA7
						20:62050279	20	rs12480084	62050279	G	ADD	991	-0.2064	-2.117	0.03425	rs12480084	KCNQ2
						22:19581946	22	rs5993715	19581946	C	ADD	1000	-0.2123	-2.117	0.03425	rs5993715
						6:29699713	6	JHU_6.29699712	29699713	A	ADD	1000	-0.205	-2.117	0.03426
						6:29702679	6	rs2394159	29702679	G	ADD	1000	-0.205	-2.117	0.03426	rs2394159	HLA-F-AS1
						6:29705688	6	rs2735051	29705688	A	ADD	1000	-0.205	-2.117	0.03426	rs2735051	HLA-F-AS1
						6:29712036	6	exm-rs2844846	29712036	A	ADD	1000	-0.205	-2.117	0.03426
						11:134204105	11	JHU_11.134204104	134204105	G	ADD	999	-0.2188	-2.117	0.03426
						13:92635598	13	JHU_13.92635597	92635598	A	ADD	999	0.2123	2.117	0.03426
						20:2528784	20	rs62195062	2528784	G	ADD	1000	-0.3424	-2.117	0.03426	rs62195062	TMC2
						1:83112606	1	rs409599	83112606	G	ADD	1000	-0.2232	-2.117	0.03427	rs409599	ENSG00000233290,ENSG00000308519
						6:32186050	6	rs3134797	32186050	A	ADD	998	-0.2131	-2.117	0.03427	rs3134797	NOTCH4
						10:27910831	10	JHU_10.27910830	27910831	A	ADD	1000	-0.3144	-2.117	0.03427	rs61843417
						11:10463249	11	rs11042805	10463249	G	ADD	999	-0.3038	-2.117	0.03427	rs11042805
						13:89736965	13	rs9522431	89736965	G	ADD	1000	0.2103	2.117	0.03427	rs9522431
						20:13985560	20	rs6042474	13985560	G	ADD	999	0.2221	2.117	0.03427	rs6042474	MACROD2
						4:177507768	4	rs13119438	177507768	C	ADD	995	0.2289	2.117	0.03428	rs13119438
						6:26129375	6	rs6908263	26129375	A	ADD	1000	0.4891	2.117	0.03428	rs6908263	ENSG00000291336
						8:18853687	8	rs7824049	18853687	C	ADD	1000	-0.2079	-2.117	0.03428	rs7824049	PSD3,ENSG00000253335
						10:81183787	10	JHU_10.81183786	81183787	G	ADD	997	0.2188	2.117	0.03428	rs12219413	ZCCHC24
						11:6192462	11	JHU_11.6192461	6192462	G	ADD	1000	0.4766	2.117	0.03428
						11:130402888	11	rs3920014	130402888	A	ADD	1000	0.4008	2.117	0.03428	rs3920014	ENSG00000301321,ENSG00000301348
						17:2428508	17	exm-rs9891572	2428508	A	ADD	997	-0.3001	-2.117	0.03428
						20:58253438	20	rs7266699	58253438	G	ADD	1000	0.2673	2.117	0.03428	rs7266699	PHACTR3
						4:84288058	4	JHU_4.84288057	84288058	G	ADD	989	0.222	2.117	0.03429	rs11728428	ENSG00000308742
						6:1081434	6	rs76364787	1081434	A	ADD	1000	-0.3543	-2.117	0.03429	rs76364787	ENSG00000176515,LINC01622
						6:139192374	6	rs1188852	139192374	G	ADD	1000	0.2079	2.117	0.03429	rs1188852	ECT2L
						9:15190494	9	rs475932	15190494	A	ADD	998	-0.417	-2.117	0.03429	rs475932	TTC39B
						9:21506356	9	rs1537276	21506356	C	ADD	1000	-0.2207	-2.117	0.03429	rs1537276	MIR31HG
						4:122351478	4	rs62320829	122351478	G	ADD	999	0.325	2.116	0.0343	rs62320829	ENSG00000308636
						21:40234498	21	rs62217810	40234498	A	ADD	999	0.3693	2.117	0.0343	rs62217810	ETS2-AS1
						4:71456088	4	rs28571094	71456088	A	ADD	1000	-0.2805	-2.116	0.03431	rs28571094
						5:72684417	5	JHU_5.72684416	72684417	G	ADD	999	-0.3125	-2.116	0.03431
						7:21728627	7	rs2033884	21728627	C	ADD	996	0.2319	2.116	0.03431	rs2033884	DNAH11
						12:40813733	12	rs11564252	40813733	G	ADD	1000	-0.2634	-2.116	0.03431	rs11564252	MUC19,ENSG00000258167
						15:59696523	15	rs10152344	59696523	A	ADD	1000	0.2559	2.116	0.03431	rs10152344
						21:35698390	21	rs1013063	35698390	A	ADD	1000	0.2093	2.116	0.03431	rs1013063	KCNE2
						3:65717427	3	rs6782678	65717427	A	ADD	999	-0.2238	-2.116	0.03432	rs6782678	MAGI1
						4:176665107	4	JHU_4.176665106	176665107	A	ADD	999	0.2419	2.116	0.03433	rs4538425	GPM6A
						12:83160190	12	rs11115386	83160190	A	ADD	1000	-0.2582	-2.116	0.03433	rs11115386	TMTC2
						12:98810306	12	rs7955167	98810306	A	ADD	1000	0.2541	2.116	0.03433	rs7955167	ENSG00000302820
						17:43015974	17	rs9635723	43015974	A	ADD	1000	-0.2117	-2.116	0.03433	rs9635723	KIF18B
						1:247536083	1	rs10399672	247536083	A	ADD	999	-0.211	-2.116	0.03434	rs10399672	ZNF496-DT
						2:35331922	2	rs6543901	35331922	A	ADD	1000	0.2142	2.116	0.03434	rs6543901	ENSG00000226994
						2:196452537	2	rs6434788	196452537	A	ADD	1000	0.281	2.116	0.03434	rs6434788	LINC01827
						6:97286972	6	JHU_6.97286971	97286972	G	ADD	1000	0.3086	2.116	0.03434
						6:144031408	6	rs10457752	144031408	A	ADD	1000	0.3659	2.116	0.03434	rs10457752	PHACTR2
						8:59702031	8	rs11781790	59702031	A	ADD	1000	0.226	2.116	0.03434	rs11781790
						8:59702673	8	JHU_8.59702672	59702673	G	ADD	1000	0.226	2.116	0.03434
						15:62465389	15	rs17205603	62465389	C	ADD	1000	-0.2192	-2.116	0.03434	rs17205603
						16:50719103	16	rs9302752	50719103	A	ADD	1000	0.2434	2.116	0.03434	rs9302752
						2:28690957	2	rs12467414	28690957	A	ADD	1000	-0.2558	-2.116	0.03435	rs12467414
						2:75690465	2	JHU_2.75690464	75690465	G	ADD	999	0.4287	2.116	0.03435	rs116328239
						2:159681180	2	rs13392727	159681180	T	ADD	998	0.2839	2.116	0.03435	rs13392727
						11:40060148	11	rs11035652	40060148	A	ADD	991	0.3871	2.116	0.03435	rs11035652
						14:99810067	14	JHU_14.99810066	99810067	A	ADD	998	-0.2126	-2.116	0.03435
						2:25633368	2	2:25633368-G-C	25633368	G	ADD	999	-0.2519	-2.116	0.03436
						7:41469325	7	rs273209	41469325	A	ADD	1000	0.2393	2.116	0.03436	rs273209	ENSG00000305895
						10:66696952	10	JHU_10.66696951	66696952	A	ADD	998	0.4073	2.116	0.03436	rs10996102	LINC02671
						11:134213630	11	JHU_11.134213629	134213630	G	ADD	1000	-0.218	-2.116	0.03436
						1:199925306	1	rs1991245	199925306	A	ADD	1000	0.2196	2.116	0.03437	rs1991245	ENSG00000290125
						6:16108366	6	rs2294265	16108366	C	ADD	997	-0.2398	-2.116	0.03437	rs2294265	MDH1P2,ENSG00000289953
						6:144128686	6	rs9376791	144128686	G	ADD	1000	-0.2157	-2.116	0.03437	rs9376791	PHACTR2,ENSG00000257065
						11:128896222	11	rs67506762	128896222	A	ADD	1000	0.3076	2.116	0.03437	rs67506762	ARHGAP32
						14:72493888	14	JHU_14.72493887	72493888	A	ADD	1000	-0.3092	-2.116	0.03437
						20:54991842	20	rs11697922	54991842	C	ADD	1000	0.2707	2.116	0.03437	rs11697922	CASS4
						2:48552980	2	rs72818499	48552980	C	ADD	999	-0.3767	-2.116	0.03438	rs72818499	FOXN2
						3:64272442	3	rs79819075	64272442	A	ADD	1000	0.4611	2.116	0.03438	rs79819075	PRICKLE2
						4:122577576	4	JHU_4.122577575	122577576	G	ADD	1000	-0.2083	-2.116	0.03438
						11:97115624	11	rs111842035	97115624	A	ADD	999	0.404	2.116	0.03438	rs111842035	LINC02553
						3:187698333	3	rs13086331	187698333	G	ADD	998	-0.275	-2.115	0.03439	rs13086331	LINC01991
						8:601043	8	rs1703911	601043	A	ADD	1000	-0.2222	-2.115	0.03439	rs1703911
						10:15268878	10	JHU_10.15268877	15268878	A	ADD	1000	-0.2833	-2.115	0.03439	rs75502583	FAM171A1,ENSG00000232739
						1:72458866	1	rs2029155	72458866	G	ADD	1000	-0.2249	-2.115	0.0344	rs2029155	NEGR1
						1:224704236	1	rs6695773	224704236	C	ADD	1000	0.2703	2.115	0.0344	rs6695773
						7:17009612	7	rs1636731	17009612	G	ADD	999	-0.2088	-2.115	0.0344	rs1636731	ENSG00000289189
						9:6717628	9	rs4740854	6717628	A	ADD	1000	-0.2664	-2.115	0.0344	rs4740854	LINC02851,ENSG00000305866
						12:92441559	12	rs7297352	92441559	C	ADD	1000	0.3562	2.115	0.0344	rs7297352	LINC01619
						4:190880291	4	JHU_4.190880290	190880291	G	ADD	997	0.2209	2.115	0.03441	rs7675870	FRG1
						7:83333181	7	JHU_7.83333180	83333181	C	ADD	1000	-0.3257	-2.115	0.03441
						19:36351768	19	rs60849332	36351768	A	ADD	1000	-0.2734	-2.115	0.03441	rs60849332	KIRREL2
						19:47416610	19	rs73057386	47416610	A	ADD	1000	-0.2264	-2.115	0.03441	rs73057386	ARHGAP35
						22:50831191	22	rs56067900	50831191	A	ADD	1000	0.234	2.115	0.03441	rs56067900	PPP6R2
						1:115073780	1	rs10858046	115073780	G	ADD	999	0.2109	2.115	0.03442	rs10858046
						3:4641530	3	rs2686621	4641530	G	ADD	1000	-0.4135	-2.115	0.03442	rs2686621	ITPR1
						3:4642695	3	rs2686620	4642695	C	ADD	1000	-0.4135	-2.115	0.03442	rs2686620	ITPR1
						4:7720834	4	rs4689838	7720834	A	ADD	1000	-0.2073	-2.115	0.03442	rs4689838	SORCS2
						14:60142162	14	JHU_14.60142161	60142162	A	ADD	1000	-0.2278	-2.115	0.03442
						15:63013712	15	JHU_15.63013711	63013712	A	ADD	999	-0.2441	-2.115	0.03442	rs7170437	TLN2
						18:76430619	18	JHU_18.76430618	76430619	G	ADD	999	-0.3446	-2.115	0.03442
						19:29978549	19	rs744625	29978549	A	ADD	1000	0.2778	2.115	0.03442	rs744625	VSTM2B-DT
						21:24739422	21	rs200687	24739422	G	ADD	998	-0.2344	-2.115	0.03442	rs200687	ENSG00000228592
						6:62997837	6	rs9364045	62997837	A	ADD	999	-0.2878	-2.115	0.03443	rs9364045	ENSG00000304042
						6:162242037	6	rs9346881	162242037	G	ADD	1000	0.4066	2.115	0.03443	rs9346881	PRKN
						7:103395352	7	rs492063	103395352	A	ADD	1000	0.2162	2.115	0.03443	rs492063	RELN
						10:133001407	10	rs76885104	133001407	A	ADD	1000	-0.3077	-2.115	0.03443	rs76885104	TCERG1L
						11:8271669	11	rs520756	8271669	G	ADD	999	0.3944	2.115	0.03443	rs520756	LMO1
						11:59578322	11	rs11230085	59578322	A	ADD	987	-0.3703	-2.115	0.03443	rs11230085
						12:598125	12	rs10774240	598125	A	ADD	1000	-0.4307	-2.115	0.03443	rs10774240	B4GALNT3
						1:145657708	1	rs10752832	145657708	G	ADD	994	0.2163	2.115	0.03444	rs10752832	RNF115
						4:142817112	4	JHU_4.142817111	142817112	A	ADD	996	-0.2292	-2.115	0.03444
						4:9926967	4	rs13129697	9926967	C	ADD	1000	0.2413	2.115	0.03445	rs13129697	SLC2A9
						4:181157746	4	rs4861844	181157746	A	ADD	1000	-0.2808	-2.115	0.03445	rs4861844
						6:170757021	6	rs12190193	170757021	A	ADD	1000	-0.3155	-2.115	0.03445	rs12190193
						10:88512342	10	rs12248786	88512342	G	ADD	994	-0.3407	-2.115	0.03445	rs12248786	ENSG00000272631
						11:87382931	11	rs7103129	87382931	A	ADD	999	-0.2287	-2.115	0.03445	rs7103129
						12:45408606	12	rs1224445	45408606	A	ADD	998	0.2089	2.115	0.03445	rs1224445	DBX2
						1:245944439	1	rs2262933	245944439	G	ADD	1000	0.2536	2.115	0.03446	rs2262933	SMYD3
						2:125526506	2	rs2168024	125526506	G	ADD	999	-0.2081	-2.115	0.03446	rs2168024	CNTNAP5
						3:176891443	3	rs62296614	176891443	G	ADD	1000	-0.2736	-2.115	0.03446	rs62296614	TBL1XR1
						5:124219836	5	rs17514201	124219836	A	ADD	1000	0.359	2.115	0.03446	rs17514201
						6:3294824	6	rs9378357	3294824	A	ADD	1000	-0.3983	-2.115	0.03446	rs9378357	SLC22A23
						7:42680159	7	JHU_7.42680158	42680159	A	ADD	1000	0.2279	2.115	0.03446	rs10951691	ENSG00000298023
						9:19959158	9	rs9407951	19959158	A	ADD	1000	0.2117	2.115	0.03446	rs9407951	ENSG00000297880
						13:60792658	13	rs17057892	60792658	G	ADD	1000	0.4069	2.115	0.03446	rs17057892	LINC00434
						1:151846059	1	rs6587627	151846059	G	ADD	994	-0.395	-2.115	0.03447	rs6587627	THEM4
						3:149364473	3	rs6779455	149364473	G	ADD	1000	-0.2128	-2.115	0.03447	rs6779455	WWTR1
						4:88080971	4	JHU_4.88080970	88080971	G	ADD	1000	0.3438	2.115	0.03447
						4:172792316	4	rs1485867	172792316	G	ADD	1000	0.294	2.115	0.03447	rs1485867	GALNTL6
						9:122030076	9	rs1221136	122030076	A	ADD	999	0.2503	2.114	0.03447	rs1221136	BRINP1
						22:38529500	22	JHU_22.38529499	38529500	C	ADD	1000	0.2072	2.114	0.03447
						1:67972435	1	rs12037907	67972435	C	ADD	999	-0.3508	-2.114	0.03448	rs12037907
						1:229756731	1	JHU_1.229756730	229756731	A	ADD	999	0.4573	2.114	0.03448
						3:59468354	3	JHU_3.59468353	59468354	G	ADD	1000	-0.2864	-2.114	0.03448	rs13073708	ENSG00000242545,CFAP20DC-DT
						3:60491407	3	rs6783772	60491407	G	ADD	999	-0.2982	-2.114	0.03448	rs6783772	FHIT
						5:418093	5	rs72711366	418093	G	ADD	1000	-0.2985	-2.114	0.03448	rs72711366	AHRR,PDCD6-AHRR
						9:15634326	9	rs4740619	15634326	G	ADD	1000	0.2167	2.114	0.03448	rs4740619	CCDC171
						10:106359140	10	JHU_10.106359139	106359140	A	ADD	1000	-0.3149	-2.114	0.03448	rs11192130	ENSG00000237761
						13:108612706	13	rs1325385	108612706	A	ADD	1000	0.21	2.114	0.03448	rs1325385
						17:54605689	17	rs34059517	54605689	C	ADD	996	-0.2818	-2.114	0.03448	rs34059517
						2:172704291	2	rs4668414	172704291	C	ADD	1000	-0.2371	-2.114	0.03449	rs4668414	SLC25A12
						10:120727619	10	exm2259536	120727619	G	ADD	999	-0.2588	-2.114	0.03449
						13:104956468	13	rs7333395	104956468	G	ADD	999	0.2346	2.114	0.03449	rs7333395
						14:99067777	14	rs8016648	99067777	A	ADD	1000	0.2552	2.114	0.03449	rs8016648
						19:44354180	19	rs10500288	44354180	A	ADD	996	-0.2164	-2.114	0.03449	rs10500288	ZNF283
						2:16459495	2	rs62114519	16459495	A	ADD	1000	0.376	2.114	0.0345	rs62114519	ENSG00000228876
						5:145917201	5	rs918533	145917201	G	ADD	1000	0.2286	2.114	0.0345	rs918533	ENSG00000304935
						5:151470855	5	JHU_5.151470854	151470855	G	ADD	1000	0.2534	2.114	0.0345
						7:138636475	7	rs9656509	138636475	A	ADD	1000	-0.3818	-2.114	0.0345	rs9656509	KIAA1549
						14:77052601	14	rs34241457	77052601	C	ADD	996	-0.3422	-2.114	0.0345	rs34241457	ENSG00000259124
						18:57751014	18	exm-rs12957347	57751014	G	ADD	998	0.2557	2.114	0.0345
						18:61789161	18	JHU_18.61789160	61789161	C	ADD	999	-0.3039	-2.114	0.0345
						12:13675196	12	rs12369772	13675196	A	ADD	1000	0.457	2.114	0.03451	rs12369772	ENSG00000256306
						15:49223190	15	rs78263743	49223190	A	ADD	999	-0.4273	-2.114	0.03451	rs78263743	SHC4
						16:1486462	16	exm1201856	1486462	A	ADD	999	0.3039	2.114	0.03451
						16:9516684	16	rs249276	9516684	A	ADD	997	0.2389	2.114	0.03451	rs249276	LINC02177
						18:8855939	18	rs689956	8855939	A	ADD	998	0.2305	2.114	0.03451	rs689956
						4:173167398	4	rs836322	173167398	G	ADD	1000	-0.2153	-2.114	0.03452	rs836322	GALNTL6
						7:140024052	7	rs12703744	140024052	G	ADD	1000	-0.2105	-2.114	0.03452	rs12703744
						8:6709805	8	rs2977795	6709805	A	ADD	1000	0.2103	2.114	0.03452	rs2977795	GS1-24F4.2
						10:72776229	10	rs4579859	72776229	C	ADD	1000	-0.2919	-2.114	0.03452	rs4579859	ENSG00000285300
						21:36524140	21	JHU_21.36524139	36524140	G	ADD	1000	0.2102	2.114	0.03452
						4:7715393	4	JHU_4.7715392	7715393	G	ADD	1000	0.2725	2.114	0.03453
						4:56911058	4	rs2702334	56911058	A	ADD	999	0.3193	2.114	0.03453	rs2702334
						4:63679630	4	rs11131415	63679630	A	ADD	999	-0.259	-2.114	0.03453	rs11131415
						4:109397271	4	rs17510384	109397271	C	ADD	1000	-0.3882	-2.114	0.03453	rs17510384
						6:5651184	6	rs9328324	5651184	A	ADD	1000	-0.2154	-2.114	0.03453	rs9328324	FARS2
						19:271881	19	rs72982337	271881	A	ADD	998	0.3199	2.114	0.03453	rs72982337
						19:27923835	19	JHU_19.27923834	27923835	A	ADD	998	-0.2786	-2.114	0.03453
						1:36878024	1	rs883805	36878024	C	ADD	1000	-0.2529	-2.114	0.03454	rs883805	ENSG00000297367
						1:36886117	1	exm45339	36886117	A	ADD	1000	-0.2529	-2.114	0.03454
						1:36898067	1	exm45373	36898067	G	ADD	1000	-0.2529	-2.114	0.03454
						1:100924686	1	JHU_1.100924685	100924686	G	ADD	987	-0.2972	-2.114	0.03454
						3:150741577	3	rs62284772	150741577	C	ADD	999	0.2229	2.114	0.03454	rs62284772	ENSG00000243273,SIAH2-AS1
						3:172376607	3	exm2265529	172376607	A	ADD	1000	0.2125	2.114	0.03454	rs6445073	NCEH1
						4:135555964	4	rs12508718	135555964	G	ADD	999	-0.2173	-2.114	0.03454	rs12508718	ENSG00000307356
						7:34539256	7	rs73323319	34539256	C	ADD	1000	0.436	2.114	0.03454	rs73323319	NPSR1-AS1
						7:82508211	7	rs10243348	82508211	G	ADD	999	0.2145	2.114	0.03454	rs10243348	PCLO
						11:123359065	11	rs73025984	123359065	A	ADD	996	0.3332	2.114	0.03454	rs73025984	GRAMD1B
						12:121435342	12	12:121435342-C-T	121435342	A	ADD	997	-0.2241	-2.114	0.03454
						2:228205435	2	JHU_2.228205434	228205435	A	ADD	998	-0.3041	-2.114	0.03455
						3:2682000	3	rs1479545	2682000	A	ADD	998	-0.2128	-2.114	0.03455	rs1479545	CNTN4
						3:105041300	3	rs9288800	105041300	A	ADD	1000	0.2129	2.114	0.03455	rs9288800
						6:27522374	6	rs9468159	27522374	A	ADD	999	0.4513	2.114	0.03455	rs9468159
						6:31001467	6	rs10807077	31001467	G	ADD	1000	0.2223	2.114	0.03455	rs10807077	MUC22
						6:31001496	6	JHU_6.31001495	31001496	A	ADD	1000	0.2223	2.114	0.03455
						6:31001633	6	JHU_6.31001632	31001633	G	ADD	1000	0.2223	2.114	0.03455	rs10947125	MUC22
						13:48383104	13	rs1359393	48383104	G	ADD	1000	0.2063	2.114	0.03455	rs1359393
						2:137166151	2	rs527620	137166151	A	ADD	1000	0.3605	2.114	0.03456	rs527620
						3:197155097	3	rs6798107	197155097	A	ADD	1000	-0.2152	-2.113	0.03456	rs6798107	ENSG00000235126
						5:148417553	5	rs36067	148417553	C	ADD	1000	0.2504	2.113	0.03456	rs36067	SH3TC2
						10:135045750	10	rs3008360	135045750	G	ADD	999	-0.2819	-2.114	0.03456	rs3008360
						11:19385056	11	rs12278381	19385056	G	ADD	1000	0.3862	2.114	0.03456	rs12278381	NAV2
						17:30064044	17	rs16966854	30064044	G	ADD	1000	-0.2062	-2.114	0.03456	rs16966854
						1:222855415	1	rs17163429	222855415	G	ADD	998	0.2616	2.113	0.03457	rs17163429	AIDA
						3:127416142	3	rs782440	127416142	A	ADD	1000	-0.2092	-2.113	0.03457	rs782440	MGLL
						9:18938782	9	JHU_9.18938781	18938782	G	ADD	999	0.2525	2.113	0.03457	rs7857430	SAXO1
						9:110845677	9	JHU_9.110845676	110845677	G	ADD	1000	-0.4143	-2.113	0.03457
						15:58544470	15	rs8029484	58544470	G	ADD	999	0.297	2.113	0.03457	rs8029484
						19:53682042	19	rs16984547	53682042	G	ADD	1000	-0.3489	-2.113	0.03457	rs16984547	ZNF665
						2:161515983	2	rs4664346	161515983	G	ADD	1000	0.2186	2.113	0.03458	rs4664346	ENSG00000294225
						4:32626153	4	rs6840469	32626153	C	ADD	998	0.2903	2.113	0.03458	rs6840469	ENSG00000286784
						5:153133722	5	rs13168358	153133722	A	ADD	1000	0.2573	2.113	0.03458	rs13168358	GRIA1
						9:13852565	9	rs13292147	13852565	A	ADD	1000	-0.3544	-2.113	0.03458	rs13292147	ENSG00000289185
						13:100570435	13	rs7982361	100570435	G	ADD	1000	0.3084	2.113	0.03458	rs7982361	ENSG00000286757
						18:42991411	18	rs1345490	42991411	G	ADD	1000	0.2452	2.113	0.03458	rs1345490	SLC14A2
						1:240901337	1	rs2066379	240901337	A	ADD	1000	0.2433	2.113	0.03459	rs2066379
						2:3949298	2	JHU_2.3949297	3949298	C	ADD	1000	0.4348	2.113	0.03459	rs113812800
						2:113755190	2	rs6542108	113755190	A	ADD	996	-0.2151	-2.113	0.03459	rs6542108
						3:177527734	3	rs78776214	177527734	C	ADD	999	-0.3309	-2.113	0.03459	rs78776214
						9:86085218	9	rs3860930	86085218	A	ADD	1000	-0.2493	-2.113	0.03459	rs3860930	FRMD3
						9:136768808	9	rs2810497	136768808	G	ADD	997	-0.2754	-2.113	0.03459	rs2810497	VAV2
						12:108655467	12	rs61651032	108655467	G	ADD	997	0.3666	2.113	0.03459	rs61651032
						14:83467227	14	rs1263469	83467227	A	ADD	993	-0.2088	-2.113	0.03459	rs1263469
						17:32116485	17	JHU_17.32116484	32116485	T	ADD	1000	-0.2127	-2.113	0.03459	rs4104334	ASIC2
						21:35632622	21	21:35632622-T-G	35632622	C	ADD	997	0.3108	2.113	0.03459
						3:5862244	3	rs717186	5862244	A	ADD	1000	-0.2362	-2.113	0.0346	rs717186	ENSG00000229642
						4:92289176	4	rs10856884	92289176	G	ADD	996	-0.2331	-2.113	0.0346	rs10856884	CCSER1
						5:76117768	5	rs2243010	76117768	A	ADD	1000	0.2606	2.113	0.0346	rs2243010	F2RL1
						6:63270569	6	rs1334737	63270569	G	ADD	1000	0.2066	2.113	0.0346	rs1334737
						12:122900460	12	rs4758648	122900460	A	ADD	1000	-0.2507	-2.113	0.0346	rs4758648	CLIP1,ENSG00000289831
						14:51237438	14	rs17122880	51237438	A	ADD	1000	0.4909	2.113	0.0346	rs17122880	NIN
						14:64197852	14	rs76669533	64197852	G	ADD	1000	0.3646	2.113	0.0346	rs76669533
						15:55336049	15	rs10431784	55336049	A	ADD	1000	0.2953	2.113	0.0346	rs10431784
						15:57895353	15	rs4774275	57895353	A	ADD	1000	-0.2206	-2.113	0.0346	rs4774275	GCOM1,MYZAP
						17:14262424	17	JHU_17.14262423	14262424	G	ADD	1000	-0.2048	-2.113	0.0346
						18:75356940	18	rs8087753	75356940	A	ADD	1000	0.2114	2.113	0.0346	rs8087753	ENSG00000286727
						2:153914567	2	rs34945104	153914567	A	ADD	1000	0.4551	2.113	0.03461	rs34945104
						9:91950861	9	JHU_9.91950860	91950861	A	ADD	1000	-0.3767	-2.113	0.03461
						11:15265684	11	rs11023483	15265684	C	ADD	1000	-0.3059	-2.113	0.03461	rs11023483	INSC
						13:108224840	13	rs9520496	108224840	A	ADD	1000	0.2043	2.113	0.03461	rs9520496	NALF1
						15:45988006	15	rs8026116	45988006	G	ADD	998	0.3105	2.113	0.03461	rs8026116
						17:62270785	17	rs2166290	62270785	A	ADD	1000	0.2869	2.113	0.03461	rs2166290	TEX2
						1:66067109	1	1:66067109-T-C	66067109	G	ADD	1000	0.2583	2.113	0.03462
						1:236782436	1	JHU_1.236782435	236782436	A	ADD	989	0.2201	2.113	0.03462
						6:91385628	6	rs2750473	91385628	A	ADD	994	0.273	2.113	0.03462	rs2750473	ENSG00000307717,ENSG00000307732
						7:52292676	7	rs12718618	52292676	C	ADD	1000	0.2407	2.113	0.03462	rs12718618
						9:25397660	9	rs1819312	25397660	A	ADD	1000	-0.2278	-2.113	0.03462	rs1819312
						9:101761241	9	rs1413299	101761241	A	ADD	999	0.2149	2.113	0.03462	rs1413299	COL15A1
						9:131588888	9	exm786549	131588888	G	ADD	995	-0.2431	-2.113	0.03462
						17:53612914	17	rs1963639	53612914	C	ADD	1000	0.2233	2.113	0.03462	rs1963639	ENSG00000293350,ENSG00000304090
						17:55463146	17	rs11657462	55463146	A	ADD	999	-0.2248	-2.113	0.03462	rs11657462	MSI2
						3:25573327	3	rs1153604	25573327	A	ADD	1000	-0.2212	-2.113	0.03463	rs1153604	RARB
						3:190961658	3	rs16866360	190961658	G	ADD	999	0.2379	2.113	0.03463	rs16866360	OSTN,OSTN-AS1
						5:76360816	5	JHU_5.76360815	76360816	A	ADD	1000	0.3417	2.113	0.03463
						7:136695253	7	rs62487065	136695253	A	ADD	1000	-0.2192	-2.113	0.03463	rs62487065	CHRM2,ENSG00000234352
						13:51646893	13	rs9596442	51646893	C	ADD	1000	0.3907	2.113	0.03463	rs9596442	GUCY1B2
						2:42100538	2	rs11676056	42100538	A	ADD	1000	0.2144	2.113	0.03464	rs11676056	LINC01913
						2:119295945	2	JHU_2.119295944	119295945	A	ADD	1000	-0.2826	-2.113	0.03464	rs62164274
						2:228205443	2	JHU_2.228205442	228205443	A	ADD	1000	-0.3036	-2.113	0.03464
						2:228206257	2	JHU_2.228206256	228206257	G	ADD	1000	-0.3036	-2.113	0.03464	rs4130482	MFF
						2:228206449	2	JHU_2.228206448	228206449	A	ADD	1000	-0.3036	-2.113	0.03464	rs80061985	MFF
						2:228213838	2	JHU_2.228213837	228213838	A	ADD	1000	-0.3036	-2.113	0.03464	rs1132575	MFF
						2:228216616	2	JHU_2.228216615	228216616	A	ADD	1000	-0.3036	-2.113	0.03464	rs73994254	MFF
						2:228227060	2	JHU_2.228227059	228227060	A	ADD	1000	-0.3036	-2.113	0.03464	rs56318862	TM4SF20
						14:33624136	14	rs1958010	33624136	A	ADD	997	-0.2475	-2.113	0.03464	rs1958010	NPAS3
						17:43226478	17	JHU_17.43226477	43226478	A	ADD	1000	-0.2093	-2.113	0.03464
						18:49137340	18	rs322548	49137340	A	ADD	1000	-0.2379	-2.113	0.03464	rs322548	LINC01630
						2:809979	2	JHU_2.809978	809979	C	ADD	1000	-0.2524	-2.112	0.03465
						5:137292455	5	JHU_5.137292454	137292455	G	ADD	999	-0.2736	-2.112	0.03465	rs3777114	FAM13B
						12:7631938	12	JHU_12.7631937	7631938	C	ADD	1000	-0.4286	-2.112	0.03465
						12:107679407	12	rs17578843	107679407	A	ADD	1000	0.332	2.112	0.03465	rs17578843
						14:70081956	14	rs4899308	70081956	G	ADD	1000	-0.2644	-2.112	0.03465	rs4899308	SUSD6
						15:27584840	15	JHU_15.27584839	27584840	G	ADD	999	0.4618	2.112	0.03465	rs67338000	GABRG3
						17:11922904	17	17:11922904-G-T	11922904	C	ADD	1000	-0.2361	-2.112	0.03465
						19:1961474	19	rs2041120	1961474	A	ADD	1000	-0.2258	-2.112	0.03465	rs2041120	CSNK1G2
						20:54983786	20	rs6024860	54983786	G	ADD	1000	-0.2381	-2.112	0.03465	rs6024860
						2:145910404	2	JHU_2.145910403	145910404	G	ADD	1000	0.3123	2.112	0.03466	rs72857197	TEX41
						2:235505424	2	JHU_2.235505423	235505424	C	ADD	1000	0.2166	2.112	0.03466	rs13013073
						4:161998609	4	rs1403749	161998609	G	ADD	997	0.2203	2.112	0.03466	rs1403749
						13:23443627	13	JHU_13.23443626	23443627	C	ADD	999	-0.2058	-2.112	0.03466
						16:30536918	16	rs10871453	30536918	C	ADD	997	-0.2112	-2.112	0.03466	rs10871453	ZNF768
						2:194872183	2	rs2176528	194872183	G	ADD	999	0.2344	2.112	0.03467	rs2176528
						10:12560387	10	rs76637893	12560387	G	ADD	1000	-0.2567	-2.112	0.03467	rs76637893	CAMK1D
						15:94849637	15	rs12899314	94849637	G	ADD	1000	-0.2544	-2.112	0.03467	rs12899314	MCTP2
						17:39661689	17	rs8182306	39661689	G	ADD	1000	-0.4047	-2.112	0.03467	rs8182306	KRT13
						1:4702296	1	rs61764994	4702296	G	ADD	1000	-0.2297	-2.112	0.03468	rs61764994
						3:6827949	3	rs345222	6827949	C	ADD	1000	0.2143	2.112	0.03468	rs345222	GRM7-AS3
						3:128344786	3	rs1126828	128344786	A	ADD	1000	-0.2547	-2.112	0.03468	rs1126828	RPN1
						7:70430182	7	JHU_7.70430181	70430182	A	ADD	997	0.3913	2.112	0.03468	rs7784566
						8:31907266	8	JHU_8.31907265	31907266	G	ADD	1000	0.3134	2.112	0.03468	rs10954822	NRG1,NRG1-IT1
						12:16338596	12	rs3847917	16338596	G	ADD	999	0.2089	2.112	0.03468	rs3847917
						20:7929520	20	rs6055408	7929520	G	ADD	1000	0.2109	2.112	0.03468	rs6055408
						20:12336279	20	JHU_20.12336278	12336279	C	ADD	997	0.2149	2.112	0.03468	rs4471949
						3:175635597	3	JHU_3.175635596	175635597	A	ADD	993	0.3178	2.112	0.03469
						12:127999665	12	rs7295319	127999665	A	ADD	1000	0.2391	2.112	0.03469	rs7295319	ENSG00000286922
						20:58961136	20	rs6015743	58961136	A	ADD	999	0.2412	2.112	0.03469	rs6015743	MIR646HG
						1:207209364	1	rs11799614	207209364	A	ADD	999	0.3565	2.112	0.0347	rs11799614
						9:117006205	9	JHU_9.117006204	117006205	A	ADD	996	0.2245	2.112	0.0347
						10:133330352	10	rs7895295	133330352	A	ADD	1000	-0.2142	-2.112	0.0347	rs7895295
						12:18114417	12	rs2417686	18114417	A	ADD	998	0.2099	2.112	0.0347	rs2417686
						16:13339235	16	rs2214255	13339235	C	ADD	1000	0.3008	2.112	0.0347	rs2214255
						16:77737858	16	rs2880781	77737858	A	ADD	1000	-0.2368	-2.112	0.0347	rs2880781
						17:45244074	17	JHU_17.45244073	45244074	G	ADD	1000	-0.309	-2.112	0.0347
						17:52870256	17	rs2958896	52870256	A	ADD	1000	-0.3627	-2.112	0.0347	rs2958896
						21:25052407	21	rs62220360	25052407	A	ADD	1000	0.3629	2.112	0.0347	rs62220360
						6:65649088	6	rs12525406	65649088	A	ADD	998	0.2146	2.112	0.03471	rs12525406	EYS
						8:114763795	8	exm2270909	114763795	C	ADD	1000	0.2252	2.112	0.03471
						10:81926538	10	rs41310300	81926538	A	ADD	999	-0.455	-2.112	0.03471	rs41310300	ANXA11
						11:116599392	11	rs180358	116599392	A	ADD	1000	-0.2584	-2.112	0.03471	rs180358
						12:13968186	12	rs220597	13968186	G	ADD	999	0.2143	2.112	0.03471	rs220597	GRIN2B
						12:99027268	12	rs10860355	99027268	A	ADD	1000	0.2167	2.112	0.03471	rs10860355	IKBIP,ENSG00000310254
						2:85268884	2	JHU_2.85268883	85268884	A	ADD	997	-0.4412	-2.112	0.03472	rs116816466	KCMF1,LINC01964
						6:9521694	6	JHU_6.9521693	9521694	A	ADD	999	0.4432	2.112	0.03472
						10:95525216	10	JHU_10.95525215	95525216	T	ADD	1000	0.2916	2.112	0.03472
						11:91504914	11	JHU_11.91504913	91504914	C	ADD	1000	-0.4442	-2.112	0.03472
						11:101616011	11	rs2155065	101616011	G	ADD	1000	-0.2033	-2.112	0.03472	rs2155065
						11:122083851	11	rs17337641	122083851	G	ADD	1000	0.3035	2.112	0.03472	rs17337641	MIR100HG
						12:129604475	12	rs11060145	129604475	G	ADD	1000	-0.215	-2.112	0.03472	rs11060145	TMEM132D
						15:26274113	15	rs4906654	26274113	A	ADD	1000	-0.3038	-2.112	0.03472	rs4906654	LINC02346
						17:7245506	17	JHU_17.7245505	7245506	G	ADD	997	-0.3484	-2.112	0.03472	rs62059223	ACAP1
						3:183074765	3	rs73061002	183074765	G	ADD	997	0.5022	2.111	0.03473	rs73061002	MCF2L2
						6:139817115	6	rs9376422	139817115	G	ADD	1000	-0.2126	-2.111	0.03473	rs9376422	ENSG00000226571
						8:68708780	8	rs2623812	68708780	A	ADD	1000	0.2658	2.111	0.03473	rs2623812
						10:111531409	10	rs1245909	111531409	C	ADD	998	0.2483	2.112	0.03473	rs1245909
						12:28901089	12	rs16933273	28901089	A	ADD	998	0.2319	2.112	0.03473	rs16933273
						18:28723344	18	JHU_18.28723343	28723344	T	ADD	999	-0.253	-2.111	0.03473
						2:10926444	2	JHU_2.10926443	10926444	G	ADD	997	-0.2205	-2.111	0.03474
						6:154406051	6	JHU_6.154406050	154406051	G	ADD	1000	-0.2757	-2.111	0.03474	rs3798678	OPRM1,ENSG00000299884
						1:4077707	1	rs4654601	4077707	A	ADD	1000	-0.2217	-2.111	0.03475	rs4654601	LINC02780,ENSG00000284703
						2:141893894	2	rs12476507	141893894	G	ADD	1000	0.2131	2.111	0.03475	rs12476507	LRP1B
						3:57163751	3	rs6787279	57163751	G	ADD	999	0.2805	2.111	0.03475	rs6787279	IL17RD
						10:26159516	10	rs3006264	26159516	A	ADD	998	0.2842	2.111	0.03475	rs3006264	ENSG00000297038
						12:97915624	12	12:97915624-T-C	97915624	G	ADD	1000	0.473	2.111	0.03475
						12:97915629	12	12:97915629-A-C	97915629	C	ADD	1000	0.473	2.111	0.03475	rs11109091	RMST,ENSG00000300902
						20:10478377	20	rs6039990	10478377	C	ADD	999	0.2766	2.111	0.03475	rs6039990	SLX4IP
						20:60227916	20	JHU_20.60227915	60227916	C	ADD	1000	-0.2671	-2.111	0.03475
						5:160447362	5	rs6894598	160447362	G	ADD	1000	-0.2169	-2.111	0.03476	rs6894598
						7:48681898	7	JHU_7.48681897	48681898	A	ADD	1000	0.356	2.111	0.03476	rs73096430	ABCA13
						10:62487332	10	rs10994485	62487332	A	ADD	1000	0.2833	2.111	0.03476	rs10994485	ANK3
						1:209993801	1	rs596731	209993801	A	ADD	1000	-0.214	-2.111	0.03477	rs596731
						3:941639	3	rs9830614	941639	G	ADD	1000	-0.2198	-2.111	0.03477	rs9830614
						8:70794547	8	rs7015359	70794547	G	ADD	1000	-0.2539	-2.111	0.03477	rs7015359	ENSG00000306926
						11:119605480	11	rs4489755	119605480	A	ADD	1000	0.2106	2.111	0.03477	rs4489755	NECTIN1-DT
						16:81299363	16	rs60956596	81299363	C	ADD	994	0.2612	2.111	0.03477	rs60956596	BCO1
						1:85928279	1	JHU_1.85928278	85928279	A	ADD	1000	-0.2124	-2.111	0.03478
						2:20719914	2	rs10208352	20719914	A	ADD	1000	-0.2349	-2.111	0.03478	rs10208352
						6:31300247	6	JHU_6.31300246	31300247	T	ADD	1000	0.3547	2.111	0.03478
						6:37644909	6	JHU_6.37644908	37644909	A	ADD	1000	0.2327	2.111	0.03478	rs11758220	MDGA1
						7:106373646	7	7:106373646-C-T	106373646	A	ADD	999	-0.2068	-2.111	0.03478
						8:21022075	8	JHU_8.21022074	21022075	A	ADD	1000	-0.446	-2.111	0.03478	rs11775622	ENSG00000254092
						10:71596390	10	rs7080527	71596390	A	ADD	1000	0.2507	2.111	0.03478	rs7080527	COL13A1
						12:25061338	12	rs11047700	25061338	A	ADD	997	0.4057	2.111	0.03478	rs11047700	BCAT1
						14:102454933	14	exm-rs4906172	102454933	A	ADD	1000	-0.2816	-2.111	0.03478	rs4906172	DYNC1H1
						16:26113576	16	JHU_16.26113575	26113576	A	ADD	1000	-0.2497	-2.111	0.03478	rs9939950	HS3ST4
						21:25514090	21	rs1783383	25514090	A	ADD	996	0.2098	2.111	0.03478	rs1783383	ENSG00000295448
						5:76333117	5	rs6453272	76333117	G	ADD	999	-0.2703	-2.111	0.03479	rs6453272	AGGF1,ENSG00000285000
						5:76341228	5	rs7737897	76341228	G	ADD	999	-0.2703	-2.111	0.03479	rs7737897	AGGF1,ENSG00000285000
						5:169086519	5	rs6861799	169086519	C	ADD	1000	0.2267	2.111	0.03479	rs6861799	DOCK2
						6:30774357	6	JHU_6.30774356	30774357	G	ADD	1000	-0.2502	-2.111	0.03479
						6:69773007	6	JHU_6.69773006	69773007	G	ADD	997	0.4519	2.111	0.03479	rs62416807	ADGRB3
						12:100973709	12	rs35707	100973709	A	ADD	1000	-0.21	-2.111	0.03479	rs35707	GAS2L3,PIGAP1
						1:246197988	1	rs10924457	246197988	A	ADD	1000	0.2289	2.111	0.0348	rs10924457	SMYD3,ENSG00000235096
						5:114759167	5	rs269528	114759167	G	ADD	1000	0.2123	2.111	0.0348	rs269528	ENSG00000289497
						6:2753152	6	rs17135673	2753152	A	ADD	1000	0.3114	2.111	0.0348	rs17135673	MYLK4
						6:6397716	6	rs9405920	6397716	C	ADD	1000	-0.4287	-2.111	0.0348	rs9405920	LY86-AS1
						6:17261189	6	rs6921352	17261189	C	ADD	1000	0.2093	2.111	0.0348	rs6921352	ENSG00000287559
						14:27704523	14	JHU_14.27704522	27704523	G	ADD	1000	-0.4551	-2.111	0.0348
						19:51236379	19	JHU_19.51236378	51236379	G	ADD	993	-0.4386	-2.111	0.0348	rs117162955
						3:65809842	3	rs1874320	65809842	C	ADD	1000	0.2134	2.11	0.03482	rs1874320	MAGI1
						3:147268583	3	rs11917877	147268583	G	ADD	1000	0.2081	2.11	0.03482	rs11917877
						6:29721397	6	JHU_6.29721396	29721397	G	ADD	1000	-0.2291	-2.11	0.03482
						6:110446308	6	JHU_6.110446307	110446308	C	ADD	999	-0.3199	-2.11	0.03482
						12:120462482	12	JHU_12.120462481	120462482	G	ADD	1000	-0.269	-2.11	0.03482	rs12302961	BICDL1
						14:25479542	14	rs11850957	25479542	A	ADD	1000	0.2521	2.11	0.03482	rs11850957	STXBP6
						18:35183308	18	rs62081492	35183308	C	ADD	998	-0.3723	-2.11	0.03482	rs62081492	ENSG00000285940
						21:15899397	21	rs2822747	15899397	G	ADD	1000	-0.2188	-2.11	0.03482	rs2822747	SAMSN1
						1:237347419	1	rs57938337	237347419	A	ADD	1000	0.3983	2.11	0.03483	rs57938337	RYR2
						3:98342907	3	rs1000003	98342907	G	ADD	1000	-0.3176	-2.11	0.03483	rs1000003
						7:157725084	7	JHU_7.157725083	157725084	G	ADD	1000	0.2213	2.11	0.03483
						8:97404034	8	JHU_8.97404033	97404034	G	ADD	998	-0.2039	-2.11	0.03483	rs991618	ENSG00000298183
						10:20094084	10	JHU_10.20094083	20094084	A	ADD	1000	0.2162	2.11	0.03483
						14:53770644	14	rs10132541	53770644	A	ADD	1000	-0.2374	-2.11	0.03484	rs10132541	DDHD1-DT
						15:87431148	15	rs16974090	87431148	G	ADD	1000	0.3563	2.11	0.03484	rs16974090	AGBL1
						17:76765820	17	JHU_17.76765819	76765820	A	ADD	1000	-0.2819	-2.11	0.03484
						2:144555138	2	rs17832908	144555138	A	ADD	1000	0.3261	2.11	0.03485	rs17832908	ARHGAP15-AS1
						4:28179323	4	JHU_4.28179322	28179323	G	ADD	1000	0.2391	2.11	0.03485
						4:38570506	4	rs2703888	38570506	A	ADD	1000	0.2683	2.11	0.03485	rs2703888	LINC02278
						8:124663895	8	rs16898689	124663895	A	ADD	1000	-0.4098	-2.11	0.03485	rs16898689	KLHL38,ENSG00000253286
						3:66442435	3	rs812481	66442435	G	ADD	999	0.2061	2.11	0.03486	rs812481	LRIG1
						4:58269644	4	rs71601689	58269644	A	ADD	998	-0.3205	-2.11	0.03486	rs71601689
						4:184465856	4	rs10017798	184465856	C	ADD	1000	0.2929	2.11	0.03486	rs10017798	ENSG00000300111
						5:72591905	5	rs10079621	72591905	A	ADD	1000	0.2376	2.11	0.03486	rs10079621
						7:26213782	7	rs73093883	26213782	G	ADD	1000	-0.3666	-2.11	0.03486	rs73093883	NFE2L3
						14:67640666	14	rs10134592	67640666	A	ADD	998	-0.2646	-2.11	0.03486	rs10134592	GPHN,ENSG00000307479
						16:55674320	16	rs40612	55674320	G	ADD	1000	-0.2121	-2.11	0.03486	rs40612
						16:83448232	16	rs9940088	83448232	G	ADD	1000	0.3746	2.11	0.03486	rs9940088	CDH13
						22:26201172	22	rs5761221	26201172	A	ADD	999	0.2305	2.11	0.03486	rs5761221	MYO18B
						2:11479668	2	JHU_2.11479667	11479668	A	ADD	999	0.485	2.11	0.03487	rs7602879	ROCK2
						2:173371838	2	rs7580589	173371838	A	ADD	1000	-0.2999	-2.11	0.03487	rs7580589	ITGA6-AS1
						4:155083506	4	rs6813896	155083506	G	ADD	999	-0.3348	-2.11	0.03487	rs6813896	ENSG00000280241
						7:132012832	7	rs55646150	132012832	A	ADD	1000	0.3888	2.11	0.03487	rs55646150	PLXNA4
						13:37440612	13	rs7333404	37440612	A	ADD	1000	-0.4238	-2.11	0.03487	rs7333404	SMAD9
						19:48919939	19	rs276711	48919939	G	ADD	1000	0.2109	2.11	0.03487	rs276711	GRIN2D
						21:44731138	21	rs504022	44731138	A	ADD	996	0.488	2.11	0.03487	rs504022
						2:36810133	2	rs11691600	36810133	A	ADD	999	0.217	2.11	0.03488	rs11691600	FEZ2
						8:123543258	8	rs10086964	123543258	A	ADD	1000	-0.2154	-2.11	0.03488	rs10086964	LINC01151
						9:84222230	9	rs10867778	84222230	A	ADD	999	-0.4398	-2.11	0.03488	rs10867778	TLE1
						16:2527211	16	JHU_16.2527210	2527211	G	ADD	998	-0.4295	-2.11	0.03488	rs34244471	TBC1D24,ENSG00000260293
						20:56163066	20	rs4811883	56163066	G	ADD	999	0.2287	2.11	0.03488	rs4811883
						1:195985616	1	rs12029379	195985616	A	ADD	1000	-0.3622	-2.11	0.03489	rs12029379
						16:20720812	16	JHU_16.20720811	20720812	A	ADD	994	0.2375	2.11	0.03489
						16:82626683	16	rs8062160	82626683	G	ADD	1000	0.3355	2.11	0.03489	rs8062160	ENSG00000307474,ENSG00000307496
						17:11498751	17	rs8068013	11498751	G	ADD	1000	0.2122	2.11	0.03489	rs8068013
						18:21988605	18	rs7233954	21988605	A	ADD	1000	-0.3198	-2.11	0.03489	rs7233954
						18:66277526	18	rs2941394	66277526	A	ADD	1000	-0.2301	-2.11	0.03489	rs2941394
						2:49343909	2	JHU_2.49343908	49343909	A	ADD	999	0.423	2.11	0.0349
						3:187737948	3	rs60791497	187737948	G	ADD	1000	0.2818	2.11	0.0349	rs60791497
						6:50807358	6	6:50807358-C-T	50807358	A	ADD	1000	0.3523	2.109	0.0349
						6:82483239	6	rs6928409	82483239	G	ADD	1000	-0.299	-2.11	0.0349	rs6928409	LINC01526
						6:82485369	6	JHU_6.82485368	82485369	A	ADD	1000	-0.299	-2.11	0.0349
						10:120630785	10	rs1409568	120630785	G	ADD	1000	-0.4295	-2.11	0.0349	rs1409568	LINC03036
						2:124323539	2	rs13035210	124323539	G	ADD	1000	-0.3919	-2.109	0.03491	rs13035210
						5:73241309	5	rs2931430	73241309	T	ADD	999	-0.3164	-2.109	0.03491	rs2931430
						7:13757134	7	rs2568635	13757134	C	ADD	999	0.2202	2.109	0.03491	rs2568635
						10:19494310	10	JHU_10.19494309	19494310	G	ADD	1000	0.2837	2.109	0.03491
						12:110191212	12	rs7314956	110191212	G	ADD	1000	0.3219	2.109	0.03491	rs7314956	FAM222A,FAM222A-AS1
						15:25047604	15	rs12915469	25047604	A	ADD	1000	0.2327	2.109	0.03491	rs12915469	ENSG00000286110
						15:25047661	15	JHU_15.25047660	25047661	A	ADD	1000	0.2327	2.109	0.03491
						16:74506765	16	JHU_16.74506764	74506765	G	ADD	998	-0.2206	-2.109	0.03491
						21:23354119	21	rs2827179	23354119	G	ADD	1000	-0.2352	-2.109	0.03491	rs2827179
						3:6092724	3	rs9844813	6092724	A	ADD	1000	-0.2101	-2.109	0.03492	rs9844813	ENSG00000229642
						4:25581561	4	rs28539532	25581561	G	ADD	1000	0.312	2.109	0.03492	rs28539532	ENSG00000248545
						6:167395862	6	JHU_6.167395861	167395862	A	ADD	999	0.2127	2.109	0.03492
						7:13947289	7	rs10950497	13947289	A	ADD	1000	0.2438	2.109	0.03492	rs10950497	ETV1
						9:83501287	9	rs6559594	83501287	G	ADD	1000	0.2252	2.109	0.03492	rs6559594	ENSG00000226798,ENSG00000302378
						11:3890059	11	rs7126870	3890059	A	ADD	999	0.2158	2.109	0.03492	rs7126870	STIM1,ENSG00000300446
						11:93417460	11	rs7939577	93417460	A	ADD	1000	0.3618	2.109	0.03492	rs7939577	CEP295
						12:100058531	12	rs35334720	100058531	G	ADD	1000	-0.349	-2.109	0.03492	rs35334720	ANKS1B
						14:83414871	14	rs17117738	83414871	G	ADD	999	-0.2548	-2.109	0.03492	rs17117738
						16:88002105	16	JHU_16.88002104	88002105	T	ADD	992	-0.2184	-2.109	0.03492
						1:3047612	1	rs2742668	3047612	A	ADD	996	-0.2387	-2.109	0.03493	rs2742668	PRDM16
						4:109568463	4	rs56120169	109568463	A	ADD	1000	-0.2607	-2.109	0.03493	rs56120169
						5:178539382	5	rs1863918	178539382	A	ADD	1000	-0.2253	-2.109	0.03493	rs1863918	ADAMTS2
						7:86417845	7	rs2299219	86417845	G	ADD	1000	-0.2511	-2.109	0.03493	rs2299219	GRM3,GRM3-AS1
						7:151158325	7	rs78534374	151158325	A	ADD	1000	-0.424	-2.109	0.03493	rs78534374	ENSG00000299395
						7:157041525	7	rs13226247	157041525	A	ADD	998	-0.3253	-2.109	0.03493	rs13226247	UBE3C
						9:94076105	9	JHU_9.94076104	94076105	A	ADD	998	-0.2184	-2.109	0.03493
						10:129478168	10	rs66506856	129478168	G	ADD	1000	-0.2789	-2.109	0.03493	rs66506856
						12:21889725	12	rs704169	21889725	A	ADD	1000	-0.26	-2.109	0.03493	rs704169	ENSG00000256615
						16:79091328	16	rs9319535	79091328	A	ADD	1000	0.212	2.109	0.03493	rs9319535	WWOX
						3:192060611	3	rs4686605	192060611	A	ADD	999	-0.2112	-2.109	0.03494	rs4686605	FGF12
						8:2097247	8	rs17752155	2097247	C	ADD	1000	-0.2789	-2.109	0.03494	rs17752155
						9:117448713	9	rs7853853	117448713	A	ADD	1000	-0.2759	-2.109	0.03494	rs7853853
						11:121671951	11	JHU_11.121671950	121671951	A	ADD	999	-0.2535	-2.109	0.03494
						12:59956876	12	rs4760288	59956876	A	ADD	1000	0.2647	2.109	0.03494	rs4760288	LINC02448
						12:101018014	12	rs1045602	101018014	A	ADD	1000	-0.2089	-2.109	0.03494	rs1045602	GAS2L3
						13:26180845	13	JHU_13.26180844	26180845	A	ADD	999	-0.262	-2.109	0.03494
						1:179275259	1	rs10913713	179275259	G	ADD	1000	0.2097	2.109	0.03495	rs10913713	SOAT1
						2:69064232	2	rs8179547	69064232	A	ADD	1000	-0.2247	-2.109	0.03495	rs8179547	LINC01890,LINC01888
						3:1597746	3	rs471449	1597746	G	ADD	999	-0.2104	-2.109	0.03495	rs471449
						5:24620819	5	rs10067393	24620819	C	ADD	1000	-0.3145	-2.109	0.03495	rs10067393	CDH10
						5:29067430	5	JHU_5.29067429	29067430	G	ADD	997	0.2198	2.109	0.03495	rs10043330	LINC02109
						6:152665261	6	rs4645434	152665261	C	ADD	999	0.2182	2.109	0.03495	rs4645434	SYNE1
						6:152683108	6	rs6557215	152683108	A	ADD	1000	0.2688	2.109	0.03495	rs6557215	SYNE1
						8:95965743	8	rs2515226	95965743	A	ADD	999	-0.2146	-2.109	0.03495	rs2515226
						10:130691185	10	JHU_10.130691184	130691185	G	ADD	999	-0.4768	-2.109	0.03495
						16:13896757	16	rs7197247	13896757	G	ADD	1000	-0.2923	-2.109	0.03495	rs7197247	ENSG00000299216
						2:169683061	2	rs10198693	169683061	A	ADD	1000	0.2259	2.109	0.03496	rs10198693	NOSTRIN
						6:147630807	6	6:147630807-G-C	147630807	G	ADD	1000	-0.2112	-2.109	0.03496
						14:26129780	14	JHU_14.26129779	26129780	A	ADD	999	-0.2879	-2.109	0.03496	rs61981953	LINC02306
						15:24232522	15	rs11639152	24232522	A	ADD	1000	0.2525	2.109	0.03496	rs11639152	PWRN4
						16:27048341	16	rs7206624	27048341	G	ADD	1000	-0.2073	-2.109	0.03496	rs7206624
						6:7973917	6	rs6928832	7973917	G	ADD	998	0.2152	2.109	0.03497	rs6928832	BLOC1S5-TXNDC5
						8:118249754	8	rs1392037	118249754	A	ADD	999	-0.2681	-2.109	0.03497	rs1392037
						12:26253706	12	rs16930139	26253706	G	ADD	999	0.2118	2.109	0.03497	rs16930139
						13:104959504	13	JHU_13.104959503	104959504	G	ADD	1000	0.2329	2.109	0.03497	rs9582849
						14:97314779	14	rs10148863	97314779	A	ADD	1000	0.4265	2.109	0.03497	rs10148863	VRK1
						2:56199062	2	rs6733889	56199062	A	ADD	1000	0.2142	2.109	0.03498	rs6733889	MIR217HG,ENSG00000272180
						17:65494735	17	rs9914971	65494735	G	ADD	1000	0.2315	2.109	0.03498	rs9914971	PITPNC1
						4:69862294	4	JHU_4.69862293	69862294	A	ADD	1000	0.2591	2.109	0.03499
						9:17986405	9	JHU_9.17986404	17986405	A	ADD	998	-0.4664	-2.108	0.03499	rs1755292
						14:84907662	14	JHU_14.84907661	84907662	G	ADD	1000	0.2153	2.109	0.03499
						14:84908926	14	rs8022233	84908926	A	ADD	1000	0.2153	2.109	0.03499	rs8022233
						2:49244559	2	rs2091787	49244559	A	ADD	999	-0.2067	-2.108	0.035	rs2091787	FSHR,ENSG00000282890
						4:19108884	4	JHU_4.19108883	19108884	G	ADD	999	0.2156	2.108	0.035
						6:147665936	6	6:147665936-C-CACTT	147665936	D	ADD	999	-0.2105	-2.108	0.035
						7:98199903	7	rs60569161	98199903	A	ADD	999	0.379	2.108	0.035	rs60569161	ENSG00000300697
						15:27280968	15	rs7171954	27280968	A	ADD	1000	-0.2573	-2.108	0.035	rs7171954	GABRG3
						21:20146585	21	rs2825100	20146585	C	ADD	1000	-0.3812	-2.108	0.035	rs2825100
						1:145625979	1	rs4246521	145625979	A	ADD	1000	0.2148	2.108	0.03501	rs4246521	RNF115
						1:246199837	1	JHU_1.246199836	246199837	A	ADD	1000	0.2287	2.108	0.03501
						2:19964805	2	2:19964805-C-T	19964805	A	ADD	999	0.4577	2.108	0.03501
						3:163436627	3	JHU_3.163436626	163436627	A	ADD	1000	0.3066	2.108	0.03501
						4:37382516	4	JHU_4.37382515	37382516	G	ADD	1000	-0.4094	-2.108	0.03501
						16:12791629	16	rs1541807	12791629	C	ADD	998	-0.2356	-2.108	0.03501	rs1541807	CPPED1
						18:71897225	18	rs67769510	71897225	A	ADD	999	-0.2522	-2.108	0.03501	rs67769510	ENSG00000260569,ENSG00000300938
						20:20368535	20	rs34554466	20368535	A	ADD	992	-0.2432	-2.108	0.03501	rs34554466	ENSG00000300082
						20:24104676	20	rs6049419	24104676	G	ADD	1000	-0.2152	-2.108	0.03501	rs6049419	LINC01721,ENSG00000298212
						1:20904743	1	rs1152991	20904743	G	ADD	1000	-0.2144	-2.108	0.03502	rs1152991
						3:9016521	3	rs627827	9016521	G	ADD	1000	0.2241	2.108	0.03502	rs627827
						3:175584816	3	rs13088501	175584816	A	ADD	997	0.3165	2.108	0.03502	rs13088501
						7:90646498	7	rs1208906	90646498	A	ADD	1000	0.3383	2.108	0.03502	rs1208906	CDK14
						9:75046564	9	rs10781101	75046564	A	ADD	999	0.2124	2.108	0.03502	rs10781101
						10:130498203	10	JHU_10.130498202	130498203	A	ADD	998	0.3539	2.108	0.03502
						12:72366186	12	rs7963720	72366186	G	ADD	1000	-0.2132	-2.108	0.03502	rs7963720	TPH2
						14:98132409	14	rs111963996	98132409	C	ADD	1000	0.3707	2.108	0.03502	rs111963996	LINC02291,ENSG00000287501
						19:31372201	19	JHU_19.31372200	31372201	A	ADD	1000	0.2489	2.108	0.03502	rs12979170	LINC01834
						10:62243215	10	JHU_10.62243214	62243215	A	ADD	999	0.3585	2.108	0.03503
						11:113440331	11	rs7123697	113440331	C	ADD	1000	-0.2062	-2.108	0.03503	rs7123697
						2:1749033	2	rs62117583	1749033	A	ADD	997	0.4827	2.108	0.03504	rs62117583	ENSG00000308082
						2:142994328	2	rs1446355	142994328	G	ADD	1000	0.2654	2.108	0.03504	rs1446355
						8:20563796	8	rs1450285	20563796	A	ADD	1000	-0.294	-2.108	0.03504	rs1450285
						8:142072158	8	rs306966	142072158	A	ADD	999	0.2213	2.108	0.03504	rs306966
						10:32610703	10	rs1475436	32610703	G	ADD	1000	-0.2114	-2.108	0.03504	rs1475436	EPC1
						12:12967127	12	exm-rs1051374	12967127	A	ADD	1000	0.2376	2.108	0.03504
						19:29504552	19	rs4805315	29504552	G	ADD	1000	0.2421	2.108	0.03504	rs4805315	LINC01532,ENSG00000301295
						1:226056663	1	JHU_1.226056662	226056663	A	ADD	996	0.3293	2.108	0.03505	rs56108141	TMEM63A
						4:105565218	4	rs728123	105565218	G	ADD	1000	0.2813	2.108	0.03505	rs728123	CXXC4-AS1,ENSG00000248242
						7:68335032	7	rs10251762	68335032	A	ADD	1000	0.4458	2.108	0.03505	rs10251762
						9:97417256	9	rs10993288	97417256	A	ADD	1000	-0.3592	-2.108	0.03505	rs10993288
						10:17384196	10	rs10904931	17384196	A	ADD	1000	0.2102	2.108	0.03505	rs10904931	ST8SIA6,ENSG00000303005
						13:73363646	13	rs61966347	73363646	G	ADD	999	0.3693	2.108	0.03505	rs61966347	PIBF1
						22:46063575	22	22:46063575-G-A	46063575	A	ADD	999	-0.2226	-2.108	0.03505	rs12484311	ENSG00000280383
						5:177779843	5	rs7704449	177779843	A	ADD	999	-0.2098	-2.108	0.03506	rs7704449	COL23A1
						16:85195422	16	rs4589542	85195422	A	ADD	1000	0.2085	2.108	0.03506	rs4589542	ENSG00000300780
						21:34650849	21	JHU_21.34650848	34650849	A	ADD	1000	-0.2292	-2.108	0.03506
						22:18088903	22	rs4239846	18088903	A	ADD	1000	0.2108	2.108	0.03506	rs4239846	ATP6V1E1
						2:111775107	2	rs6738187	111775107	G	ADD	999	0.4068	2.108	0.03507	rs6738187	ACOXL,MIR4435-2HG
						7:42384620	7	rs7791745	42384620	A	ADD	1000	-0.2404	-2.108	0.03507	rs7791745
						11:61629666	11	JHU_11.61629665	61629666	A	ADD	1000	0.2123	2.108	0.03507
						2:233204359	2	rs11896101	233204359	G	ADD	994	0.4593	2.107	0.03508	rs11896101	DIS3L2
						9:134224066	9	rs13287968	134224066	A	ADD	999	-0.2135	-2.107	0.03508	rs13287968	ENSG00000300582
						12:47337139	12	rs2465618	47337139	G	ADD	1000	0.3226	2.107	0.03508	rs2465618	ENSG00000298716
						15:37134763	15	rs11073206	37134763	A	ADD	1000	0.3598	2.107	0.03508	rs11073206
						15:37138297	15	rs4924100	37138297	C	ADD	1000	0.3598	2.107	0.03508	rs4924100
						4:147522465	4	rs17021624	147522465	G	ADD	1000	-0.4035	-2.107	0.03509	rs17021624
						6:166104655	6	JHU_6.166104654	166104655	A	ADD	998	0.311	2.107	0.03509
						7:18934573	7	JHU_7.18934572	18934573	A	ADD	1000	0.236	2.107	0.03509
						14:20339442	14	JHU_14.20339441	20339442	A	ADD	999	-0.3902	-2.107	0.03509	rs1686540
						2:19962144	2	2:19962144-G-T	19962144	A	ADD	999	0.4575	2.107	0.0351
						3:139481170	3	rs9847705	139481170	A	ADD	1000	0.2334	2.107	0.0351	rs9847705	COPB2-DT
						4:92240802	4	4:92240802-CT	92240802	G	ADD	1000	-0.2338	-2.107	0.0351
						4:169081038	4	JHU_4.169081037	169081038	C	ADD	1000	0.3199	2.107	0.0351	rs62336240	ANXA10
						5:100309166	5	rs2216614	100309166	G	ADD	1000	0.2146	2.107	0.0351	rs2216614
						7:71827519	7	JHU_7.71827518	71827519	A	ADD	1000	-0.4265	-2.107	0.0351	rs76283163	CALN1
						10:6650610	10	rs34657497	6650610	G	ADD	1000	0.3782	2.107	0.0351	rs34657497	PRKCQ-AS1
						21:46321226	21	rs35963032	46321226	A	ADD	1000	-0.2747	-2.107	0.0351	rs35963032	ITGB2
						1:42534375	1	rs6691697	42534375	G	ADD	1000	0.209	2.107	0.03511	rs6691697
						1:88327760	1	rs6677939	88327760	G	ADD	999	0.2242	2.107	0.03511	rs6677939	PKN2-AS1
						5:29061320	5	JHU_5.29061319	29061320	G	ADD	998	-0.2477	-2.107	0.03511	rs490524	LINC02109
						9:14033328	9	JHU_9.14033327	14033328	G	ADD	1000	0.2095	2.107	0.03511
						16:71016597	16	JHU_16.71016596	71016597	A	ADD	994	-0.3255	-2.107	0.03511	rs117801354	HYDIN
						20:33764554	20	rs867186	33764554	G	ADD	1000	-0.354	-2.107	0.03511	rs867186	PROCR
						1:69865203	1	rs7513164	69865203	G	ADD	1000	0.2216	2.107	0.03512	rs7513164
						3:28888941	3	JHU_3.28888940	28888941	G	ADD	1000	0.2167	2.107	0.03512
						3:195849315	3	JHU_3.195849314	195849315	G	ADD	1000	0.2374	2.107	0.03512
						5:178263416	5	rs6877165	178263416	A	ADD	1000	0.2619	2.107	0.03512	rs6877165
						15:98927115	15	JHU_15.98927114	98927115	G	ADD	1000	0.2568	2.107	0.03512	rs56826331	LINC02351
						20:7500401	20	rs6055076	7500401	A	ADD	1000	0.2241	2.107	0.03512	rs6055076
						2:70932206	2	JHU_2.70932205	70932206	A	ADD	1000	0.24	2.107	0.03513	rs3771458	ADD2
						3:116814934	3	rs9289071	116814934	G	ADD	1000	0.2136	2.107	0.03513	rs9289071	ENSG00000304726
						5:9979240	5	rs38075	9979240	G	ADD	1000	-0.2793	-2.107	0.03513	rs38075
						8:133462974	8	rs72721081	133462974	A	ADD	1000	-0.4074	-2.107	0.03513	rs72721081	KCNQ3
						10:113040544	10	rs10749065	113040544	A	ADD	1000	-0.2603	-2.107	0.03513	rs10749065
						10:135010568	10	exm867531	135010568	A	ADD	999	-0.4015	-2.107	0.03513	rs35152544	KNDC1
						12:39770648	12	rs11171902	39770648	A	ADD	1000	0.4718	2.107	0.03513	rs11171902	KIF21A
						12:39897190	12	rs79906550	39897190	A	ADD	1000	0.4718	2.107	0.03513	rs79906550
						14:66400660	14	rs12432322	66400660	A	ADD	1000	-0.2619	-2.107	0.03513	rs12432322
						17:59323043	17	rs17513268	59323043	G	ADD	1000	0.3197	2.107	0.03513	rs17513268	BCAS3
						19:30349883	19	rs8100345	30349883	A	ADD	999	-0.2682	-2.107	0.03513	rs8100345
						1:147277764	1	rs1342709	147277764	G	ADD	995	0.2194	2.107	0.03514	rs1342709
						8:78496449	8	JHU_8.78496448	78496449	A	ADD	1000	-0.3898	-2.107	0.03514	rs398653
						1:40563700	1	rs4660159	40563700	A	ADD	1000	0.3748	2.107	0.03515	rs4660159
						1:110756517	1	rs77368031	110756517	A	ADD	1000	0.3422	2.107	0.03515	rs77368031	KCNC4
						5:7425788	5	rs17813652	7425788	A	ADD	1000	-0.2212	-2.107	0.03515	rs17813652	ADCY2
						7:20506391	7	rs12700203	20506391	G	ADD	1000	-0.2409	-2.107	0.03515	rs12700203
						8:116570630	8	rs6469597	116570630	G	ADD	1000	-0.2061	-2.107	0.03515	rs6469597	TRPS1
						12:1612938	12	rs28670851	1612938	A	ADD	1000	-0.4522	-2.107	0.03515	rs28670851	LINC00942
						13:31451880	13	rs213605	31451880	G	ADD	1000	-0.2386	-2.107	0.03515	rs213605	LINC00398
						16:77510722	16	JHU_16.77510721	77510722	A	ADD	1000	-0.349	-2.107	0.03515
						20:55482016	20	rs73171718	55482016	A	ADD	1000	0.413	2.107	0.03515	rs73171718
						2:56089540	2	rs1367226	56089540	A	ADD	1000	-0.2146	-2.107	0.03516	rs1367226
						6:170445582	6	rs62422593	170445582	A	ADD	993	-0.2486	-2.107	0.03516	rs62422593
						7:89329706	7	JHU_7.89329705	89329706	A	ADD	1000	0.2278	2.107	0.03516
						10:71619281	10	JHU_10.71619280	71619281	A	ADD	999	0.2363	2.107	0.03516	rs61562497	COL13A1
						11:131777294	11	rs4936150	131777294	C	ADD	999	-0.3133	-2.107	0.03516	rs4936150	NTM,ENSG00000294035
						12:72120462	12	rs75230985	72120462	G	ADD	1000	-0.3604	-2.107	0.03516	rs75230985
						18:59636037	18	rs72934348	59636037	A	ADD	997	0.3821	2.107	0.03516	rs72934348
						1:204286030	1	JHU_1.204286029	204286030	G	ADD	999	0.2058	2.106	0.03517	rs4314945	PLEKHA6
						7:70219925	7	rs56115165	70219925	A	ADD	1000	-0.3095	-2.106	0.03517	rs56115165	AUTS2
						16:24429919	16	rs12923818	24429919	A	ADD	1000	-0.2363	-2.106	0.03517	rs12923818
						3:101671963	3	JHU_3.101671962	101671963	G	ADD	999	-0.3122	-2.106	0.03518
						7:52074448	7	rs12718580	52074448	A	ADD	1000	0.3536	2.106	0.03518	rs12718580
						11:72405868	11	rs2306608	72405868	G	ADD	1000	0.2056	2.106	0.03518	rs2306608	ARAP1,ENSG00000286555
						13:28226335	13	rs78136132	28226335	A	ADD	998	-0.4682	-2.106	0.03518	rs78136132	POLR1D
						15:70292574	15	JHU_15.70292573	70292574	A	ADD	993	-0.3095	-2.106	0.03518
						1:75095998	1	JHU_1.75095997	75095998	A	ADD	1000	0.3014	2.106	0.03519	rs61778101	ERICH3
						2:206139804	2	rs6435279	206139804	G	ADD	1000	0.2164	2.106	0.03519	rs6435279	PARD3B
						4:23487104	4	rs756516	23487104	G	ADD	1000	-0.4383	-2.106	0.03519	rs756516
						4:111798201	4	rs11098092	111798201	G	ADD	998	0.2093	2.106	0.03519	rs11098092	ENSG00000288692
						15:69936071	15	JHU_15.69936070	69936071	G	ADD	990	-0.2148	-2.106	0.03519	rs7174471	DRAIC
						16:84954615	16	JHU_16.84954614	84954615	G	ADD	1000	0.233	2.106	0.03519
						1:153199733	1	rs1998845	153199733	A	ADD	1000	0.2174	2.106	0.0352	rs1998845
						2:102717743	2	rs75058036	102717743	A	ADD	1000	-0.4619	-2.106	0.0352	rs75058036	IL1R1
						5:79175246	5	rs6888630	79175246	G	ADD	1000	0.2244	2.106	0.0352	rs6888630
						6:34984558	6	JHU_6.34984557	34984558	A	ADD	1000	0.2748	2.106	0.0352
						7:884665	7	rs6960062	884665	G	ADD	999	-0.2229	-2.106	0.0352	rs6960062	SUN1
						11:8132301	11	exm888750	8132301	A	ADD	1000	0.4402	2.106	0.0352
						17:14698754	17	rs1544541	14698754	C	ADD	999	-0.2323	-2.106	0.0352	rs1544541
						20:17709759	20	rs6080802	17709759	A	ADD	1000	0.3016	2.106	0.0352	rs6080802	BANF2
						3:71764104	3	rs6807109	71764104	G	ADD	1000	0.2376	2.106	0.03521	rs6807109	EIF4E3,ENSG00000285708
						4:122343004	4	rs56065403	122343004	C	ADD	998	0.3289	2.106	0.03521	rs56065403	ENSG00000308636
						14:99777178	14	JHU_14.99777177	99777178	G	ADD	1000	0.3095	2.106	0.03521	rs2089681
						1:179474053	1	rs1928004	179474053	A	ADD	1000	0.3577	2.106	0.03522	rs1928004	AXDND1
						2:171581341	2	rs10930437	171581341	G	ADD	999	0.2252	2.106	0.03522	rs10930437	ERICH2-DT,ENSG00000295294
						4:6649101	4	rs10804984	6649101	A	ADD	998	0.2268	2.106	0.03522	rs10804984
						7:112607001	7	rs7780323	112607001	A	ADD	1000	0.3129	2.106	0.03522	rs7780323	HRAT17,ENSG00000304714
						7:131714663	7	rs10954351	131714663	A	ADD	1000	-0.2119	-2.106	0.03522	rs10954351
						7:153197219	7	rs4726301	153197219	A	ADD	996	0.2082	2.106	0.03522	rs4726301
						14:40958701	14	JHU_14.40958700	40958701	A	ADD	1000	-0.4624	-2.106	0.03522	rs118095200
						21:46896837	21	JHU_21.46896836	46896837	A	ADD	997	-0.2649	-2.106	0.03522
						21:47440892	21	rs2839080	47440892	A	ADD	998	-0.211	-2.106	0.03522	rs2839080
						22:19161935	22	rs2040771	19161935	A	ADD	1000	-0.2123	-2.106	0.03522	rs2040771	LINC01311
						1:192558973	1	rs56119825	192558973	A	ADD	1000	0.4749	2.106	0.03523	rs56119825	ENSG00000285280
						2:152253918	2	rs10197940	152253918	G	ADD	1000	0.2103	2.106	0.03523	rs10197940
						9:13300367	9	rs10809933	13300367	A	ADD	1000	-0.2192	-2.106	0.03523	rs10809933
						14:83277618	14	rs75249265	83277618	G	ADD	1000	0.3574	2.106	0.03523	rs75249265
						16:49625996	16	rs9940828	49625996	C	ADD	1000	0.2085	2.106	0.03523	rs9940828	ZNF423
						4:97739855	4	rs17025896	97739855	A	ADD	999	0.2761	2.106	0.03524	rs17025896	LINC02267
						18:39530811	18	rs12961563	39530811	A	ADD	1000	-0.3237	-2.106	0.03524	rs12961563
						18:39534825	18	18:39534825-C-T	39534825	A	ADD	1000	-0.3237	-2.106	0.03524
						19:16655808	19	rs10409339	16655808	A	ADD	1000	0.3683	2.106	0.03524	rs10409339	ENSG00000141979
						19:16661553	19	JHU_19.16661552	16661553	A	ADD	1000	0.3683	2.106	0.03524
						1:244051533	1	1:244051533-G-C	244051533	G	ADD	999	-0.2188	-2.105	0.03525
						2:218177694	2	JHU_2.218177693	218177694	A	ADD	1000	-0.2482	-2.106	0.03525
						3:20183936	3	rs6799196	20183936	G	ADD	1000	-0.2384	-2.105	0.03525	rs6799196	KAT2B
						3:67397253	3	rs7636311	67397253	A	ADD	997	0.2115	2.105	0.03525	rs7636311
						6:7527538	6	rs6597270	7527538	G	ADD	1000	-0.2834	-2.105	0.03525	rs6597270
						6:32127249	6	JHU_6.32127248	32127249	C	ADD	1000	-0.2492	-2.105	0.03525	rs3134606	PPT2,PPT2-EGFL8
						10:26997925	10	rs1780180	26997925	G	ADD	1000	0.2101	2.106	0.03525	rs1780180	PDSS1
						12:73316391	12	rs7311145	73316391	G	ADD	999	-0.2526	-2.106	0.03525	rs7311145	ENSG00000295081
						15:25105069	15	rs7359196	25105069	A	ADD	990	-0.207	-2.106	0.03525	rs7359196	ENSG00000286110
						20:36247902	20	rs28534573	36247902	A	ADD	1000	-0.2749	-2.106	0.03525	rs28534573	LINC00489
						3:172048545	3	JHU_3.172048544	172048545	A	ADD	1000	-0.4489	-2.105	0.03526	rs61995683	FNDC3B
						3:190835929	3	rs1195366	190835929	A	ADD	999	0.2092	2.105	0.03526	rs1195366
						5:71683885	5	rs9293289	71683885	A	ADD	1000	-0.2276	-2.105	0.03526	rs9293289
						5:104272839	5	rs319915	104272839	A	ADD	1000	-0.2101	-2.105	0.03526	rs319915	ENSG00000251574
						6:41672769	6	rs6933790	41672769	G	ADD	1000	-0.2843	-2.105	0.03526	rs6933790	TFEB
						7:77741395	7	rs3807730	77741395	G	ADD	998	-0.2154	-2.105	0.03526	rs3807730	MAGI2
						11:76027567	11	JHU_11.76027566	76027567	G	ADD	998	0.212	2.105	0.03526
						11:79373772	11	rs528643	79373772	G	ADD	1000	-0.2032	-2.105	0.03526	rs528643	ENSG00000302828
						11:124017493	11	rs4936894	124017493	A	ADD	1000	0.2518	2.105	0.03526	rs4936894	VWA5A
						13:84493444	13	JHU_13.84493443	84493444	C	ADD	999	-0.266	-2.105	0.03526
						14:97945865	14	rs2626599	97945865	A	ADD	1000	-0.2319	-2.105	0.03526	rs2626599	LINC02325
						16:82627952	16	exm-rs8063330	82627952	A	ADD	1000	0.3554	2.105	0.03526
						19:18312588	19	rs17683539	18312588	G	ADD	1000	-0.2223	-2.105	0.03526	rs17683539	RAB3A
						4:5699097	4	rs13126806	5699097	A	ADD	998	-0.2425	-2.105	0.03527	rs13126806	EVC2
						9:129473084	9	rs7875432	129473084	A	ADD	1000	0.2255	2.105	0.03527	rs7875432
						10:72811829	10	JHU_10.72811828	72811829	A	ADD	1000	0.4846	2.105	0.03527	rs112974203	ENSG00000285300
						12:51005289	12	12:51005289-A-G	51005289	A	ADD	1000	-0.2236	-2.105	0.03527
						12:73308734	12	JHU_12.73308733	73308734	A	ADD	1000	-0.2515	-2.105	0.03527	rs12422885	ENSG00000295081
						2:6588747	2	JHU_2.6588746	6588747	C	ADD	1000	0.3678	2.105	0.03528
						18:26298232	18	rs356874	26298232	G	ADD	1000	-0.2483	-2.105	0.03528	rs356874	ENSG00000265994
						21:45064600	21	rs2246610	45064600	A	ADD	999	0.2928	2.105	0.03528	rs2246610	HSF2BP
						1:165962772	1	rs4656471	165962772	C	ADD	1000	-0.2181	-2.105	0.03529	rs4656471
						2:160989296	2	rs16844824	160989296	A	ADD	999	-0.2234	-2.105	0.03529	rs16844824	ITGB6
						4:180890418	4	JHU_4.180890417	180890418	A	ADD	1000	-0.2184	-2.105	0.03529
						4:180896929	4	rs7674405	180896929	A	ADD	1000	-0.2242	-2.105	0.03529	rs7674405	ENSG00000287083
						11:28948495	11	rs4923583	28948495	G	ADD	1000	-0.2747	-2.105	0.03529	rs4923583	LINC02742,ENSG00000302619
						21:35313582	21	rs2834303	35313582	A	ADD	1000	-0.2119	-2.105	0.03529	rs2834303	LINC00649
						1:218333741	1	rs511223	218333741	A	ADD	1000	-0.2113	-2.105	0.0353	rs511223
						3:50178011	3	exm-rs739983	50178011	G	ADD	997	-0.2168	-2.105	0.0353
						4:185083206	4	rs72699704	185083206	A	ADD	991	0.2438	2.105	0.0353	rs72699704	ENPP6
						5:155982551	5	rs2312187	155982551	G	ADD	1000	-0.2127	-2.105	0.0353	rs2312187	SGCD
						8:27122064	8	rs6984385	27122064	G	ADD	996	0.3479	2.105	0.0353	rs6984385
						9:82374355	9	rs10746599	82374355	A	ADD	1000	-0.2335	-2.105	0.0353	rs10746599
						17:77364589	17	rs1002068	77364589	C	ADD	999	0.3094	2.105	0.0353	rs1002068	RBFOX3
						18:28109709	18	rs2909276	28109709	A	ADD	1000	-0.2732	-2.105	0.0353	rs2909276
						5:35787873	5	rs10058955	35787873	A	ADD	999	0.2202	2.105	0.03531	rs10058955	SPEF2,ENSG00000248969
						5:171616404	5	rs17700489	171616404	G	ADD	999	-0.3877	-2.105	0.03531	rs17700489
						9:89961776	9	rs912067	89961776	G	ADD	1000	-0.2189	-2.105	0.03531	rs912067	ENSG00000289166
						16:58895839	16	rs716802	58895839	C	ADD	1000	0.2094	2.105	0.03531	rs716802	ENSG00000245768,ENSG00000261638
						18:8213239	18	rs12959290	8213239	G	ADD	1000	-0.2407	-2.105	0.03531	rs12959290	PTPRM
						20:56910892	20	rs11696913	56910892	G	ADD	1000	-0.3901	-2.105	0.03531	rs11696913	RAB22A
						2:235040853	2	JHU_2.235040852	235040853	G	ADD	1000	-0.4032	-2.105	0.03532	rs7560351
						4:127343002	4	rs2391054	127343002	A	ADD	1000	-0.2275	-2.105	0.03532	rs2391054
						5:80182948	5	JHU_5.80182947	80182948	C	ADD	999	-0.4205	-2.105	0.03532
						5:158859605	5	rs57460247	158859605	A	ADD	1000	-0.2479	-2.105	0.03532	rs57460247
						6:161136058	6	rs4252105	161136058	T	ADD	999	-0.2145	-2.105	0.03532	rs4252105	PLG
						11:115630760	11	JHU_11.115630759	115630760	G	ADD	992	-0.4697	-2.105	0.03532	rs7952129	LINC00900,LINC02698
						18:62464819	18	JHU_18.62464818	62464819	G	ADD	1000	0.2334	2.105	0.03532	rs59200078
						3:175985650	3	JHU_3.175985649	175985650	C	ADD	998	-0.2835	-2.105	0.03533
						4:68618451	4	exm2269931	68618451	A	ADD	1000	-0.3613	-2.105	0.03533
						5:113918545	5	rs17461363	113918545	G	ADD	1000	0.2806	2.105	0.03533	rs17461363	ENSG00000246316
						6:169830500	6	rs388404	169830500	A	ADD	1000	0.2101	2.104	0.03533	rs388404	ENSG00000272848,ENSG00000285733
						8:118905711	8	rs17450835	118905711	G	ADD	1000	-0.223	-2.105	0.03533	rs17450835	EXT1
						10:92455020	10	JHU_10.92455019	92455020	A	ADD	999	-0.2271	-2.105	0.03533
						7:42003792	7	exm2273433	42003792	T	ADD	1000	-0.4338	-2.104	0.03534	rs78794712	GLI3
						8:4167181	8	rs75019621	4167181	G	ADD	1000	0.4062	2.104	0.03534	rs75019621	CSMD1
						15:88825698	15	JHU_15.88825697	88825698	A	ADD	1000	-0.292	-2.104	0.03534
						16:85187170	16	JHU_16.85187169	85187170	A	ADD	1000	0.2338	2.104	0.03534
						17:11181360	17	rs34176204	11181360	G	ADD	1000	0.2388	2.104	0.03534	rs34176204	SHISA6
						3:152698400	3	rs12496873	152698400	G	ADD	1000	0.2516	2.104	0.03535	rs12496873
						5:173555467	5	rs10516110	173555467	A	ADD	990	-0.3228	-2.104	0.03535	rs10516110
						9:118592791	9	rs6478207	118592791	G	ADD	1000	-0.2455	-2.104	0.03535	rs6478207	ENSG00000308189
						10:1527284	10	JHU_10.1527283	1527284	G	ADD	999	-0.4714	-2.104	0.03535
						1:61360179	1	rs1002005	61360179	G	ADD	1000	0.4368	2.104	0.03536	rs1002005	NFIA
						1:61365011	1	JHU_1.61365010	61365011	G	ADD	1000	0.4368	2.104	0.03536	rs10607896	NFIA
						3:41025167	3	rs6599130	41025167	A	ADD	1000	0.2095	2.104	0.03536	rs6599130
						11:133580426	11	rs10791306	133580426	A	ADD	1000	-0.2129	-2.104	0.03536	rs10791306	LINC02743
						17:8620629	17	rs2101938	8620629	A	ADD	997	-0.223	-2.104	0.03536	rs2101938
						18:72081736	18	rs11151951	72081736	G	ADD	999	0.2801	2.104	0.03537	rs11151951
						19:31161648	19	rs8111939	31161648	G	ADD	996	0.2528	2.104	0.03537	rs8111939	ZNF536
						1:33350183	1	rs11811702	33350183	G	ADD	999	-0.231	-2.104	0.03538	rs11811702
						11:32865268	11	JHU_11.32865267	32865268	A	ADD	999	0.3052	2.104	0.03538	rs371533365	PRRG4
						13:113017160	13	rs4611350	113017160	G	ADD	999	-0.2103	-2.104	0.03538	rs4611350	ENSG00000295796
						1:57311779	1	rs880657	57311779	A	ADD	999	-0.2175	-2.104	0.03539	rs880657
						2:71701847	2	rs62143762	71701847	A	ADD	999	-0.2132	-2.104	0.03539	rs62143762	DYSF
						3:143097448	3	rs6440165	143097448	G	ADD	1000	-0.2585	-2.104	0.03539	rs6440165	SLC9A9
						5:61978989	5	rs4700505	61978989	G	ADD	999	-0.2149	-2.104	0.03539	rs4700505	ENSG00000299141
						6:133725974	6	rs296424	133725974	A	ADD	999	0.2717	2.104	0.03539	rs296424	EYA4
						11:124172270	11	rs2512297	124172270	A	ADD	1000	-0.2874	-2.104	0.03539	rs2512297
						15:95514402	15	rs17635206	95514402	A	ADD	1000	-0.2262	-2.104	0.03539	rs17635206	ENSG00000293024
						20:32454413	20	rs7261505	32454413	A	ADD	1000	-0.4655	-2.104	0.03539	rs7261505
						1:37150461	1	rs11263936	37150461	C	ADD	1000	0.3938	2.104	0.0354	rs11263936
						2:160137738	2	rs52848	160137738	A	ADD	1000	-0.215	-2.104	0.0354	rs52848	WDSUB1
						2:218188539	2	JHU_2.218188538	218188539	G	ADD	1000	-0.2462	-2.104	0.0354
						3:189207278	3	rs9817577	189207278	G	ADD	1000	0.2707	2.104	0.0354	rs9817577
						4:178997248	4	rs78782543	178997248	G	ADD	1000	0.3956	2.104	0.0354	rs78782543
						5:141391024	5	JHU_5.141391023	141391024	G	ADD	1000	-0.2106	-2.104	0.0354
						5:147771465	5	JHU_5.147771464	147771465	G	ADD	1000	0.3927	2.104	0.0354	rs10515613	FBXO38
						12:97916472	12	12:97916472-A-G	97916472	G	ADD	999	0.4712	2.104	0.0354	rs7963257	RMST,ENSG00000300902
						19:14509187	19	rs4517893	14509187	A	ADD	1000	0.2412	2.104	0.0354	rs4517893	ADGRE5
						1:242876052	1	rs12060035	242876052	A	ADD	999	0.2544	2.104	0.03541	rs12060035
						4:178416403	4	JHU_4.178416402	178416403	A	ADD	998	0.2235	2.104	0.03541
						8:49784645	8	rs10808733	49784645	A	ADD	1000	0.2223	2.104	0.03541	rs10808733
						4:187688114	4	rs7660386	187688114	G	ADD	1000	0.2427	2.104	0.03542	rs7660386	ENSG00000294511
						6:137629075	6	JHU_6.137629074	137629075	G	ADD	1000	-0.3607	-2.103	0.03542	rs17198517	ENSG00000308723
						6:147661862	6	6:147661862-G-A	147661862	G	ADD	1000	-0.2104	-2.104	0.03542
						7:138398347	7	JHU_7.138398346	138398347	G	ADD	1000	-0.2652	-2.104	0.03542
						11:124530664	11	exm966827	124530664	G	ADD	1000	0.4186	2.103	0.03542
						13:113019709	13	rs1278020	113019709	G	ADD	1000	-0.2103	-2.103	0.03542	rs1278020	ENSG00000295796
						14:48720633	14	JHU_14.48720632	48720633	A	ADD	998	0.2238	2.104	0.03542
						16:77253735	16	rs4312321	77253735	A	ADD	1000	0.4023	2.103	0.03542	rs4312321	ENSG00000261063
						1:204971485	1	rs6697344	204971485	A	ADD	995	-0.2378	-2.103	0.03543	rs6697344	NFASC
						2:50854533	2	JHU_2.50854532	50854533	A	ADD	998	-0.258	-2.103	0.03543	rs202009947	NRXN1,ENSG00000283058
						7:131724279	7	rs62469670	131724279	C	ADD	1000	0.3019	2.103	0.03543	rs62469670
						12:93119930	12	rs10859374	93119930	T	ADD	997	0.3329	2.103	0.03543	rs10859374	PLEKHG7
						13:35955344	13	rs1824603	35955344	G	ADD	1000	0.2544	2.103	0.03543	rs1824603	NBEA
						1:145726727	1	1:145726727-A-G	145726727	A	ADD	999	0.219	2.103	0.03544
						3:52731483	3	3:52731483-C-T	52731483	A	ADD	1000	0.2142	2.103	0.03544
						3:60983267	3	rs13087545	60983267	A	ADD	1000	0.2032	2.103	0.03544	rs13087545	FHIT
						6:40603020	6	rs7756249	40603020	A	ADD	999	0.292	2.103	0.03544	rs7756249
						7:97196765	7	rs6946227	97196765	A	ADD	997	0.3388	2.103	0.03544	rs6946227
						12:32658637	12	rs7963397	32658637	A	ADD	1000	0.2098	2.103	0.03544	rs7963397	FGD4
						15:26232558	15	rs883481	26232558	A	ADD	999	0.2342	2.103	0.03544	rs883481	LINC02346
						1:94178912	1	rs10493866	94178912	A	ADD	1000	-0.3439	-2.103	0.03545	rs10493866	BCAR3
						1:171401505	1	rs61816623	171401505	G	ADD	998	0.3103	2.103	0.03545	rs61816623
						2:228216992	2	JHU_2.228216991	228216992	A	ADD	999	-0.3022	-2.103	0.03545	rs73997104	MFF
						6:150754256	6	rs660566	150754256	C	ADD	998	0.2307	2.103	0.03545	rs660566	ENSG00000296927,ENSG00000296954
						9:36727840	9	rs9792539	36727840	G	ADD	999	0.2668	2.103	0.03545	rs9792539
						20:44873421	20	rs3904166	44873421	A	ADD	998	0.245	2.103	0.03545	rs3904166	CDH22
						4:120695322	4	rs2389957	120695322	A	ADD	999	-0.216	-2.103	0.03546	rs2389957	ENSG00000300267
						7:2651996	7	JHU_7.2651995	2651996	A	ADD	998	-0.3039	-2.103	0.03546
						7:52318363	7	JHU_7.52318362	52318363	A	ADD	1000	0.2386	2.103	0.03546
						12:93916772	12	rs11831351	93916772	A	ADD	1000	0.2982	2.103	0.03546	rs11831351	SOCS2-AS1
						1:42301301	1	rs681511	42301301	C	ADD	998	-0.2631	-2.103	0.03547	rs681511	HIVEP3
						9:18410844	9	JHU_9.18410843	18410844	G	ADD	1000	0.2121	2.103	0.03547
						12:117804875	12	exm2271801	117804875	G	ADD	1000	0.2085	2.103	0.03547
						1:214756410	1	rs12563432	214756410	A	ADD	999	-0.2634	-2.103	0.03548	rs12563432
						2:2795866	2	rs17441173	2795866	G	ADD	1000	-0.2231	-2.103	0.03548	rs17441173	ENSG00000237720
						4:24048711	4	rs625365	24048711	A	ADD	1000	0.3372	2.103	0.03548	rs625365
						5:126967831	5	rs1031847	126967831	A	ADD	1000	-0.2626	-2.103	0.03548	rs1031847
						6:124187969	6	rs7744173	124187969	T	ADD	998	-0.2088	-2.103	0.03548	rs7744173	NKAIN2
						6:147549602	6	rs657155	147549602	A	ADD	1000	-0.2098	-2.103	0.03548	rs657155	STXBP5,ENSG00000293909
						9:78619829	9	rs12000040	78619829	C	ADD	998	0.2093	2.103	0.03548	rs12000040	PCSK5
						11:87983002	11	rs17754282	87983002	C	ADD	999	0.2757	2.103	0.03548	rs17754282
						22:30987960	22	rs16988803	30987960	A	ADD	1000	-0.2799	-2.103	0.03548	rs16988803
						4:187100384	4	rs6816903	187100384	G	ADD	1000	-0.2043	-2.103	0.03549	rs6816903
						4:187107849	4	rs10027488	187107849	A	ADD	1000	-0.2043	-2.103	0.03549	rs10027488
						4:187108907	4	JHU_4.187108906	187108907	G	ADD	1000	-0.2043	-2.103	0.03549
						5:153263053	5	rs10066398	153263053	G	ADD	1000	-0.3515	-2.103	0.03549	rs10066398
						7:14125815	7	rs56034432	14125815	G	ADD	1000	0.3147	2.103	0.03549	rs56034432
						7:76914470	7	rs6971515	76914470	G	ADD	1000	-0.2329	-2.103	0.03549	rs6971515	CCDC146,ENSG00000305531
						8:87060672	8	rs3802225	87060672	G	ADD	1000	-0.2182	-2.103	0.03549	rs3802225	PSKH2
						12:13022151	12	rs756540	13022151	A	ADD	1000	-0.2717	-2.103	0.03549	rs756540
						21:19359230	21	rs197554	19359230	G	ADD	1000	0.299	2.103	0.03549	rs197554	CHODL
						1:156700845	1	rs7550297	156700845	A	ADD	999	0.2222	2.103	0.0355	rs7550297	METTL25B
						1:195932083	1	rs4658011	195932083	A	ADD	1000	-0.2128	-2.103	0.0355	rs4658011
						4:39063659	4	rs11096974	39063659	G	ADD	1000	-0.2032	-2.103	0.0355	rs11096974	KLHL5
						5:8554971	5	rs12653550	8554971	A	ADD	1000	-0.2428	-2.103	0.0355	rs12653550	ENSG00000249782
						6:96538450	6	rs6909020	96538450	G	ADD	1000	0.2299	2.103	0.0355	rs6909020	FUT9
						7:70722423	7	rs17142997	70722423	A	ADD	994	-0.346	-2.103	0.0355	rs17142997	GALNT17
						8:101840134	8	JHU_8.101840133	101840134	A	ADD	995	-0.2371	-2.103	0.0355
						10:46021501	10	10:46021501-CACTA-C	46021501	D	ADD	999	0.4331	2.103	0.0355
						22:17909524	22	rs2895937	17909524	G	ADD	1000	-0.269	-2.103	0.0355	rs2895937	CECR2
						1:146881586	1	rs7539416	146881586	G	ADD	1000	-0.3873	-2.103	0.03551	rs7539416	LINC00624
						8:64932033	8	rs72651245	64932033	A	ADD	1000	-0.4668	-2.102	0.03551	rs72651245	LINC01414
						14:47906435	14	rs72685878	47906435	A	ADD	1000	-0.4691	-2.103	0.03551	rs72685878	MDGA2
						18:43033662	18	rs2612545	43033662	A	ADD	1000	0.2433	2.102	0.03551	rs2612545	SLC14A2,SLC14A2-AS1
						3:174939222	3	rs6765162	174939222	G	ADD	998	-0.2142	-2.102	0.03552	rs6765162	NAALADL2
						4:154294220	4	rs34007404	154294220	G	ADD	1000	-0.4415	-2.102	0.03552	rs34007404	MND1,ENSG00000288637
						6:4673052	6	JHU_6.4673051	4673052	G	ADD	1000	-0.2366	-2.102	0.03552	rs12213814
						10:31080284	10	rs3802525	31080284	C	ADD	999	0.4126	2.102	0.03552	rs3802525
						10:70011354	10	rs3858144	70011354	G	ADD	998	-0.2382	-2.102	0.03552	rs3858144
						14:71658279	14	JHU_14.71658278	71658279	G	ADD	1000	-0.2071	-2.102	0.03552	rs2107668	ENSG00000286423
						16:83468255	16	rs79871347	83468255	A	ADD	1000	0.3816	2.102	0.03552	rs79871347	CDH13
						20:49715353	20	JHU_20.49715352	49715353	A	ADD	1000	0.3696	2.102	0.03552	rs17727252	ENSG00000279835,ENSG00000300609,ENSG00000300633,ENSG00000300651
						2:239776585	2	JHU_2.239776584	239776585	G	ADD	1000	-0.3343	-2.102	0.03553
						5:22133649	5	rs57263803	22133649	G	ADD	996	0.4057	2.102	0.03553	rs57263803	CDH12
						6:149339275	6	rs4895777	149339275	G	ADD	993	0.3089	2.102	0.03553	rs4895777	UST
						10:4173666	10	rs17349974	4173666	A	ADD	1000	-0.4447	-2.102	0.03553	rs17349974
						12:83864591	12	rs78285776	83864591	A	ADD	999	-0.2428	-2.102	0.03553	rs78285776	ENSG00000288941
						19:18309365	19	rs2271882	18309365	A	ADD	1000	0.2299	2.102	0.03553	rs2271882	RAB3A
						1:189100707	1	rs1912937	189100707	A	ADD	998	0.2058	2.102	0.03554	rs1912937
						2:19970485	2	2:19970485-G-A	19970485	A	ADD	1000	0.4565	2.102	0.03554	rs7582392	ENSG00000305355
						2:19971801	2	2:19971801-G-C	19971801	G	ADD	1000	0.4565	2.102	0.03554
						5:2247093	5	rs1458516	2247093	A	ADD	1000	0.2406	2.102	0.03554	rs1458516
						5:31978212	5	JHU_5.31978211	31978212	A	ADD	999	0.3252	2.102	0.03554	rs6870885	PDZD2
						8:5150113	8	rs1420838	5150113	G	ADD	1000	0.3701	2.102	0.03554	rs1420838	ENSG00000301371
						8:18244853	8	rs11783019	18244853	A	ADD	998	-0.3383	-2.102	0.03554	rs11783019	ENSG00000271654,ENSG00000285624
						11:5671623	11	rs11038546	5671623	A	ADD	999	0.2089	2.102	0.03554	rs11038546	ENSG00000239920
						11:42969584	11	rs4237639	42969584	G	ADD	1000	0.225	2.102	0.03554	rs4237639
						12:106339977	12	rs10861534	106339977	G	ADD	1000	-0.2207	-2.102	0.03554	rs10861534	ENSG00000305754
						6:39110935	6	rs228820	39110935	G	ADD	1000	0.2834	2.102	0.03555	rs228820
						8:3792670	8	JHU_8.3792669	3792670	G	ADD	1000	0.4957	2.102	0.03555	rs11774237	CSMD1
						8:119905745	8	JHU_8.119905744	119905745	C	ADD	998	0.4169	2.102	0.03555
						10:102066185	10	rs17112901	102066185	A	ADD	1000	0.3284	2.102	0.03555	rs17112901	PKD2L1
						12:59293658	12	rs10877184	59293658	A	ADD	1000	0.385	2.102	0.03555	rs10877184	LRIG3
						20:58893816	20	rs6027504	58893816	G	ADD	1000	0.2155	2.102	0.03555	rs6027504	MIR646HG
						2:35744353	2	rs7349261	35744353	A	ADD	1000	0.2219	2.102	0.03556	rs7349261	ENSG00000296736
						3:100613996	3	rs2576384	100613996	A	ADD	999	-0.2095	-2.102	0.03556	rs2576384	ABI3BP
						7:123866232	7	rs12666783	123866232	G	ADD	1000	-0.2753	-2.102	0.03556	rs12666783	ENSG00000242593
						13:113484566	13	rs77833530	113484566	G	ADD	999	-0.3624	-2.102	0.03556	rs77833530	ATP11A,ENSG00000303208
						21:31549852	21	JHU_21.31549851	31549852	C	ADD	1000	-0.2276	-2.102	0.03556
						21:46816423	21	rs9306127	46816423	A	ADD	1000	-0.3056	-2.102	0.03556	rs9306127
						5:153083431	5	rs17523488	153083431	A	ADD	1000	-0.3536	-2.102	0.03557	rs17523488	GRIA1
						6:43804571	6	rs729761	43804571	A	ADD	1000	0.2314	2.102	0.03557	rs729761	ENSG00000283573,ENSG00000294041
						7:142899255	7	rs12703518	142899255	A	ADD	1000	0.2934	2.102	0.03557	rs12703518	ENSG00000304850
						10:102754033	10	10:102754033-A-T	102754033	A	ADD	999	-0.2471	-2.102	0.03557
						14:101548194	14	rs8010763	101548194	A	ADD	1000	0.2782	2.102	0.03557	rs8010763
						1:84168129	1	rs12078132	84168129	A	ADD	1000	0.3442	2.102	0.03558	rs12078132	LINC01725
						3:107465817	3	exm-rs6437740	107465817	G	ADD	1000	0.2478	2.102	0.03558
						3:107466411	3	rs13066717	107466411	G	ADD	1000	0.2478	2.102	0.03558	rs13066717	BBX
						4:155494926	4	JHU_4.155494925	155494926	G	ADD	1000	0.4435	2.102	0.03558	rs79726896
						11:59936979	11	11:59936979-A-G	59936979	G	ADD	998	-0.2062	-2.102	0.03558	rs2119622757
						19:46945079	19	rs56982446	46945079	G	ADD	999	-0.2364	-2.102	0.03558	rs56982446
						2:20768247	2	rs10186749	20768247	A	ADD	999	0.4036	2.102	0.03559	rs10186749
						2:108647322	2	rs721663	108647322	A	ADD	999	0.2797	2.102	0.03559	rs721663
						4:11221352	4	rs4697681	11221352	G	ADD	1000	0.2368	2.102	0.03559	rs4697681
						4:189359377	4	JHU_4.189359376	189359377	G	ADD	1000	0.2937	2.102	0.03559	rs28441417	ENSG00000289879
						12:85550132	12	rs2174754	85550132	G	ADD	1000	0.2294	2.102	0.03559	rs2174754	LRRIQ1
						14:87340357	14	rs8016153	87340357	A	ADD	1000	0.2124	2.102	0.03559	rs8016153	ENSG00000306848
						16:20094886	16	rs7185264	20094886	A	ADD	999	-0.2406	-2.102	0.03559	rs7185264
						1:153099345	1	rs381115	153099345	A	ADD	1000	-0.3198	-2.101	0.0356	rs381115	ENSG00000301557
						1:185331197	1	rs1074229	185331197	A	ADD	1000	0.3219	2.101	0.0356	rs1074229	ENSG00000273004,ENSG00000305191
						9:110475848	9	JHU_9.110475847	110475848	G	ADD	1000	-0.2183	-2.101	0.0356
						12:75712662	12	rs12579473	75712662	G	ADD	1000	0.2494	2.101	0.0356	rs12579473	CAPS2
						1:164633671	1	rs79238082	164633671	A	ADD	999	-0.4583	-2.101	0.03561	rs79238082	PBX1
						5:101285347	5	rs7711691	101285347	G	ADD	999	0.2147	2.101	0.03561	rs7711691
						5:72791309	5	rs17663872	72791309	G	ADD	999	-0.3423	-2.101	0.03562	rs17663872
						2:110403771	2	rs28464899	110403771	A	ADD	1000	-0.2359	-2.101	0.03563	rs28464899
						2:159585996	2	JHU_2.159585995	159585996	A	ADD	992	-0.2494	-2.101	0.03563
						7:139597880	7	rs2267696	139597880	G	ADD	999	-0.2219	-2.101	0.03563	rs2267696	TBXAS1
						14:77934394	14	JHU_14.77934393	77934394	G	ADD	1000	0.2142	2.101	0.03563
						15:91815971	15	rs2239993	91815971	G	ADD	1000	0.2341	2.101	0.03563	rs2239993	SV2B
						18:906673	18	JHU_18.906672	906673	G	ADD	1000	0.2779	2.101	0.03563
						3:195773092	3	rs62284010	195773092	A	ADD	1000	-0.3279	-2.101	0.03564	rs62284010	ENSG00000286168
						4:84017945	4	rs7692926	84017945	G	ADD	1000	-0.2231	-2.101	0.03564	rs7692926	PLAC8
						2:51068688	2	rs57361520	51068688	T	ADD	991	-0.3506	-2.101	0.03565	rs57361520	NRXN1
						3:157567963	3	rs953427	157567963	A	ADD	1000	0.221	2.101	0.03565	rs953427	ENSG00000242536
						4:189362847	4	rs34263320	189362847	G	ADD	997	-0.208	-2.101	0.03565	rs34263320	ENSG00000289879
						17:13532976	17	JHU_17.13532975	13532976	A	ADD	991	-0.2912	-2.101	0.03565	rs61563518
						19:53776668	19	rs2914357	53776668	A	ADD	1000	-0.2229	-2.101	0.03565	rs2914357
						1:241345433	1	rs10802929	241345433	A	ADD	998	0.2152	2.101	0.03566	rs10802929	RGS7
						4:95185854	4	rs10029551	95185854	G	ADD	1000	0.2797	2.101	0.03566	rs10029551	SMARCAD1
						10:62562475	10	rs79217840	62562475	A	ADD	1000	0.4187	2.101	0.03566	rs79217840
						14:72220060	14	rs58697123	72220060	G	ADD	1000	-0.2696	-2.101	0.03566	rs58697123
						3:192042183	3	rs9850123	192042183	G	ADD	1000	0.2916	2.101	0.03567	rs9850123	FGF12
						3:192043982	3	JHU_3.192043981	192043982	G	ADD	1000	0.2916	2.101	0.03567	rs4687320	FGF12
						4:105492066	4	rs17034632	105492066	A	ADD	1000	0.2935	2.101	0.03567	rs17034632	CXXC4-AS1,ENSG00000248242
						5:5769915	5	JHU_5.5769914	5769915	A	ADD	999	-0.2331	-2.101	0.03567	rs11747326
						5:155960937	5	rs1432682	155960937	G	ADD	1000	-0.2136	-2.101	0.03567	rs1432682	SGCD
						6:154471195	6	rs13196610	154471195	G	ADD	998	0.429	2.101	0.03567	rs13196610	OPRM1
						11:8341686	11	rs4412747	8341686	A	ADD	1000	-0.2827	-2.101	0.03567	rs4412747	ENSG00000293962
						17:32025626	17	rs2046901	32025626	A	ADD	999	-0.2379	-2.101	0.03567	rs2046901	ASIC2
						1:22548252	1	rs7544280	22548252	A	ADD	997	-0.2487	-2.101	0.03568	rs7544280	ENSG00000294752
						2:51052952	2	JHU_2.51052951	51052952	G	ADD	1000	-0.3445	-2.101	0.03568	rs76620949	NRXN1
						4:10208656	4	JHU_4.10208655	10208656	G	ADD	1000	-0.2166	-2.101	0.03568
						4:10208686	4	JHU_4.10208685	10208686	A	ADD	1000	-0.2166	-2.101	0.03568
						5:40522212	5	rs10941516	40522212	A	ADD	1000	-0.2064	-2.101	0.03568	rs10941516
						8:95005889	8	JHU_8.95005888	95005889	A	ADD	999	0.2142	2.101	0.03568	rs10504932	ENSG00000304545
						2:223621273	2	rs895468	223621273	G	ADD	1000	0.2829	2.1	0.03569	rs895468	ENSG00000304520
						6:125827404	6	JHU_6.125827403	125827404	C	ADD	1000	0.3608	2.1	0.03569	rs77596043
						9:2609251	9	JHU_9.2609250	2609251	G	ADD	994	0.2074	2.1	0.03569	rs73640141
						9:8258190	9	JHU_9.8258189	8258190	A	ADD	999	-0.2685	-2.1	0.03569
						13:36736455	13	rs61550523	36736455	C	ADD	998	0.2956	2.1	0.03569	rs61550523
						1:87688082	1	JHU_1.87688081	87688082	A	ADD	1000	-0.3832	-2.1	0.0357
						2:228226541	2	JHU_2.228226540	228226541	G	ADD	1000	-0.3017	-2.1	0.0357
						7:15014981	7	JHU_7.15014980	15014981	G	ADD	999	0.2249	2.1	0.0357	rs1981667
						9:5850834	9	rs4289865	5850834	A	ADD	1000	0.2232	2.1	0.0357	rs4289865	ENSG00000307184
						10:3161871	10	JHU_10.3161870	3161871	A	ADD	1000	-0.4832	-2.1	0.0357
						10:97143826	10	exm844415	97143826	G	ADD	1000	0.4056	2.1	0.0357
						1:191467283	1	rs10920959	191467283	G	ADD	1000	-0.2872	-2.1	0.03571	rs10920959
						2:240054995	2	rs73000137	240054995	G	ADD	998	0.2648	2.1	0.03571	rs73000137	HDAC4
						3:122458887	3	rs3115	122458887	G	ADD	1000	-0.2908	-2.1	0.03571	rs3115	HSPBAP1
						3:122459290	3	3:122459290-G-GAGA	122459290	I	ADD	1000	-0.2908	-2.1	0.03571
						3:171150266	3	JHU_3.171150265	171150266	A	ADD	998	-0.338	-2.1	0.03571
						6:101247503	6	rs3811078	101247503	G	ADD	1000	-0.2077	-2.1	0.03571	rs3811078	ASCC3
						6:101263516	6	rs7740783	101263516	G	ADD	1000	-0.2077	-2.1	0.03571	rs7740783	ASCC3
						15:67165275	15	JHU_15.67165274	67165275	A	ADD	1000	0.2184	2.1	0.03571
						5:134563919	5	rs76377063	134563919	C	ADD	998	0.3816	2.1	0.03572	rs76377063	PITX1-AS1
						7:38474750	7	rs973527	38474750	G	ADD	1000	0.208	2.1	0.03572	rs973527	AMPH
						10:131653444	10	rs11016977	131653444	G	ADD	1000	0.2774	2.1	0.03572	rs11016977	EBF3
						11:132733406	11	rs12793158	132733406	A	ADD	999	-0.2601	-2.1	0.03572	rs12793158	OPCML
						12:85438499	12	exm1024778	85438499	A	ADD	1000	0.2288	2.1	0.03572	rs3765044	LRRIQ1
						17:80993749	17	JHU_17.80993748	80993749	A	ADD	1000	0.2561	2.1	0.03572	rs113477184	B3GNTL1
						1:239969632	1	rs61829247	239969632	G	ADD	1000	0.4743	2.1	0.03573	rs61829247	CHRM3
						3:73020251	3	rs35753512	73020251	A	ADD	1000	0.468	2.1	0.03573	rs35753512	GXYLT2
						3:127295759	3	rs2289185	127295759	A	ADD	999	0.4414	2.1	0.03573	rs2289185	TPRA1
						11:72868660	11	JHU_11.72868659	72868660	G	ADD	998	-0.4339	-2.1	0.03573
						14:87335883	14	JHU_14.87335882	87335883	G	ADD	999	0.2062	2.1	0.03573	rs8017666	ENSG00000306848
						15:24342417	15	JHU_15.24342416	24342417	G	ADD	998	-0.3196	-2.1	0.03573	rs541580933
						18:65832361	18	JHU_18.65832360	65832361	A	ADD	1000	0.2004	2.1	0.03573
						20:2094304	20	rs6081995	2094304	A	ADD	999	-0.2064	-2.1	0.03573	rs6081995	STK35
						20:31622083	20	exm1533502	31622083	G	ADD	999	-0.2068	-2.1	0.03573
						2:35654959	2	rs11885796	35654959	G	ADD	1000	-0.2128	-2.1	0.03574	rs11885796
						2:85283046	2	JHU_2.85283045	85283046	G	ADD	1000	-0.439	-2.1	0.03574
						3:5540393	3	JHU_3.5540392	5540393	G	ADD	1000	0.4155	2.1	0.03574
						3:140726843	3	rs4583620	140726843	A	ADD	1000	-0.314	-2.1	0.03574	rs4583620
						10:21211755	10	rs10828151	21211755	C	ADD	1000	0.4601	2.1	0.03574	rs10828151	NEBL
						3:65280906	3	rs2127520	65280906	A	ADD	1000	-0.4347	-2.1	0.03575	rs2127520
						3:194572820	3	JHU_3.194572819	194572820	A	ADD	1000	0.4414	2.1	0.03575
						4:146782837	4	rs35879803	146782837	A	ADD	1000	0.2179	2.1	0.03575	rs35879803	ZNF827
						6:77339338	6	rs73756345	77339338	A	ADD	1000	-0.2569	-2.1	0.03575	rs73756345
						7:76960819	7	JHU_7.76960818	76960819	A	ADD	1000	0.3581	2.1	0.03575	rs10239956	GSAP
						7:76961117	7	JHU_7.76961116	76961117	G	ADD	1000	0.3581	2.1	0.03575
						7:148937136	7	exm2264255	148937136	C	ADD	1000	0.2093	2.1	0.03575
						10:98002169	10	rs10882760	98002169	G	ADD	998	0.2235	2.1	0.03575	rs10882760	BLNK
						11:15863328	11	rs1465893	15863328	A	ADD	1000	0.2316	2.1	0.03575	rs1465893
						15:45962627	15	rs11630132	45962627	A	ADD	1000	-0.2413	-2.1	0.03575	rs11630132	SQOR,ENSG00000260170
						1:4130348	1	rs4130940	4130348	A	ADD	998	0.2146	2.1	0.03576	rs4130940	LINC02780
						2:8359262	2	rs11684085	8359262	G	ADD	999	0.3477	2.1	0.03576	rs11684085	LINC00299
						3:29305716	3	rs987693	29305716	A	ADD	1000	0.2096	2.1	0.03576	rs987693	RBMS3,RBMS3-AS3,ENSG00000283563
						6:31146340	6	JHU_6.31146339	31146340	A	ADD	999	0.4234	2.1	0.03576
						6:32141005	6	JHU_6.32141004	32141005	T	ADD	999	-0.2487	-2.1	0.03576	rs3131297	AGPAT1
						7:82033439	7	rs2237529	82033439	A	ADD	999	0.4231	2.1	0.03576	rs2237529	CACNA2D1,ENSG00000306495
						16:53213419	16	rs2388011	53213419	G	ADD	1000	-0.2043	-2.1	0.03576	rs2388011	CHD9
						18:56776820	18	rs1993595	56776820	A	ADD	999	0.2563	2.1	0.03576	rs1993595
						20:30892434	20	rs6141285	30892434	G	ADD	997	-0.2231	-2.1	0.03576	rs6141285	KIF3B
						21:24099295	21	rs2827695	24099295	A	ADD	1000	0.432	2.1	0.03576	rs2827695
						2:173759847	2	rs3769273	173759847	G	ADD	999	-0.2272	-2.099	0.03577	rs3769273	RAPGEF4
						4:24444785	4	rs6823107	24444785	G	ADD	1000	0.234	2.099	0.03577	rs6823107	ENSG00000307768
						4:70350467	4	rs12645716	70350467	G	ADD	998	0.2065	2.099	0.03577	rs12645716	UGT2B4
						9:32583421	9	rs72712925	32583421	C	ADD	1000	-0.4059	-2.099	0.03577	rs72712925
						13:24591699	13	rs4770550	24591699	A	ADD	1000	-0.3621	-2.1	0.03577	rs4770550	SPATA13,ENSG00000273167
						2:35821710	2	rs4670477	35821710	G	ADD	1000	-0.2071	-2.099	0.03578	rs4670477
						2:50866090	2	rs1469160	50866090	A	ADD	1000	-0.2335	-2.099	0.03578	rs1469160	NRXN1
						3:149022622	3	rs12487547	149022622	G	ADD	999	-0.2423	-2.099	0.03578	rs12487547	TM4SF18-AS1
						6:23738614	6	rs9358664	23738614	A	ADD	1000	-0.216	-2.099	0.03578	rs9358664
						6:154131952	6	rs11757511	154131952	G	ADD	995	0.2616	2.099	0.03578	rs11757511
						8:80519541	8	rs12681591	80519541	G	ADD	1000	0.222	2.099	0.03578	rs12681591
						14:42474614	14	rs12893879	42474614	G	ADD	1000	-0.3068	-2.099	0.03578	rs12893879
						2:226183487	2	rs6436551	226183487	G	ADD	999	-0.2043	-2.099	0.03579	rs6436551
						3:23934490	3	rs1136155	23934490	G	ADD	999	0.2741	2.099	0.03579	rs1136155	NKIRAS1
						3:192033744	3	JHU_3.192033743	192033744	A	ADD	1000	0.3668	2.099	0.03579
						18:71978076	18	rs4328535	71978076	A	ADD	1000	-0.2291	-2.099	0.03579	rs4328535
						3:5926083	3	rs987172	5926083	A	ADD	999	0.2702	2.099	0.0358	rs987172	ENSG00000229642
						4:157007478	4	rs80325805	157007478	A	ADD	1000	-0.4227	-2.099	0.0358	rs80325805
						8:58084888	8	rs55657891	58084888	G	ADD	1000	0.2485	2.099	0.0358	rs55657891	LINC01606
						8:121027271	8	JHU_8.121027270	121027271	A	ADD	1000	-0.4385	-2.099	0.0358	rs12548223	DEPTOR
						10:72631204	10	rs10509326	72631204	G	ADD	1000	-0.2399	-2.099	0.0358	rs10509326	SGPL1
						10:83760211	10	rs4933818	83760211	A	ADD	1000	0.2709	2.099	0.0358	rs4933818	NRG3
						15:70268938	15	rs4343231	70268938	G	ADD	1000	-0.2779	-2.099	0.0358	rs4343231	ENSG00000297131
						2:99771681	2	rs17760028	99771681	G	ADD	1000	0.2727	2.099	0.03581	rs17760028	LIPT1,ENSG00000241962,ENSG00000273155
						5:32179888	5	rs336517	32179888	A	ADD	1000	0.208	2.099	0.03581	rs336517
						9:115732057	9	JHU_9.115732056	115732057	G	ADD	999	-0.304	-2.099	0.03581	rs17753733	ENSG00000291094
						10:63619664	10	rs2588936	63619664	G	ADD	1000	0.3701	2.099	0.03581	rs2588936	LINC02625
						10:63621051	10	JHU_10.63621050	63621051	G	ADD	1000	0.3701	2.099	0.03581
						12:52251272	12	rs7976059	52251272	A	ADD	1000	0.218	2.099	0.03581	rs7976059
						18:57757978	18	rs11662368	57757978	G	ADD	1000	0.255	2.099	0.03581	rs11662368
						1:237280629	1	rs2485564	237280629	G	ADD	1000	0.2172	2.099	0.03582	rs2485564	RYR2
						3:165363821	3	JHU_3.165363820	165363821	A	ADD	1000	-0.2104	-2.099	0.03582
						6:31307926	6	JHU_6.31307925	31307926	T	ADD	999	0.2042	2.099	0.03582
						9:84236729	9	rs1888812	84236729	G	ADD	1000	-0.2095	-2.099	0.03582	rs1888812	TLE1
						10:4240572	10	rs2181124	4240572	C	ADD	999	-0.2096	-2.099	0.03582	rs2181124	ENSG00000309046
						10:53915919	10	JHU_10.53915918	53915919	G	ADD	1000	-0.2539	-2.099	0.03582
						13:110371264	13	rs1411552	110371264	A	ADD	1000	0.3127	2.099	0.03582	rs1411552	ENSG00000285534
						15:97496194	15	JHU_15.97496193	97496194	G	ADD	998	-0.2145	-2.099	0.03582	rs12903117
						16:86117000	16	rs55837270	86117000	A	ADD	1000	-0.4627	-2.099	0.03582	rs55837270	ENSG00000261177
						1:233279256	1	rs6687497	233279256	G	ADD	999	-0.2119	-2.099	0.03583	rs6687497	PCNX2
						3:7603708	3	rs1485179	7603708	A	ADD	999	-0.2085	-2.099	0.03583	rs1485179	GRM7
						3:113887068	3	rs7633291	113887068	C	ADD	1000	0.2639	2.099	0.03583	rs7633291	DRD3
						5:25471919	5	rs12186488	25471919	A	ADD	1000	-0.2807	-2.099	0.03583	rs12186488
						6:82468639	6	JHU_6.82468638	82468639	T	ADD	999	-0.3654	-2.099	0.03583
						2:228229453	2	JHU_2.228229452	228229453	T	ADD	1000	-0.3008	-2.099	0.03584
						2:228230116	2	JHU_2.228230115	228230116	C	ADD	1000	-0.3008	-2.099	0.03584
						2:228230727	2	JHU_2.228230726	228230727	A	ADD	1000	-0.3008	-2.099	0.03584	rs75274263	TM4SF20
						2:228230945	2	JHU_2.228230944	228230945	A	ADD	1000	-0.3008	-2.099	0.03584	rs76547437	TM4SF20
						3:143706302	3	rs9879081	143706302	A	ADD	1000	0.4902	2.099	0.03584	rs9879081	DIPK2A
						4:178381669	4	rs17064860	178381669	C	ADD	1000	0.2229	2.099	0.03584	rs17064860	AGA-DT
						9:112696804	9	JHU_9.112696803	112696804	A	ADD	1000	-0.4113	-2.099	0.03584
						9:134667350	9	rs11243532	134667350	A	ADD	1000	-0.3329	-2.099	0.03584	rs11243532
						10:77998566	10	JHU_10.77998565	77998566	A	ADD	997	-0.4211	-2.099	0.03584	rs66955802	LRMDA
						1:193969210	1	rs16836062	193969210	G	ADD	1000	0.4539	2.099	0.03585	rs16836062	ENSG00000227240
						2:45213477	2	rs1545371	45213477	G	ADD	999	0.2049	2.099	0.03585	rs1545371	ENSG00000286728
						2:56353083	2	JHU_2.56353082	56353083	G	ADD	1000	-0.222	-2.099	0.03585
						2:68196982	2	rs10191711	68196982	A	ADD	1000	-0.227	-2.099	0.03585	rs10191711
						3:100284007	3	rs7429915	100284007	A	ADD	1000	0.2111	2.099	0.03585	rs7429915	TMEM45A
						3:168430783	3	rs925363	168430783	G	ADD	1000	-0.2087	-2.099	0.03585	rs925363	EGFEM1P,ENSG00000293389
						5:128629686	5	JHU_5.128629685	128629686	A	ADD	1000	0.2206	2.099	0.03585
						8:112758125	8	rs7826225	112758125	G	ADD	1000	0.2107	2.099	0.03585	rs7826225	LINC02237
						12:95718949	12	rs11107983	95718949	A	ADD	1000	0.264	2.099	0.03585	rs11107983	ENSG00000257943
						2:29247783	2	JHU_2.29247782	29247783	G	ADD	998	-0.2011	-2.098	0.03586
						2:111591331	2	exm2265186	111591331	G	ADD	1000	0.2139	2.098	0.03586	rs4849105	ACOXL
						3:105164872	3	rs1955135	105164872	C	ADD	1000	-0.2834	-2.099	0.03586	rs1955135	ALCAM
						3:147363548	3	JHU_3.147363547	147363548	G	ADD	999	-0.2266	-2.099	0.03586
						3:187242051	3	rs2653294	187242051	A	ADD	1000	0.2215	2.099	0.03586	rs2653294	ENSG00000308202
						6:31305328	6	JHU_6.31305327	31305328	C	ADD	998	0.2041	2.099	0.03586
						7:131780255	7	rs13224052	131780255	C	ADD	1000	0.2124	2.098	0.03586	rs13224052
						8:128105672	8	JHU_8.128105671	128105672	A	ADD	1000	0.2243	2.099	0.03586	rs57775023	PCAT1,CASC19
						5:117082042	5	rs35037981	117082042	G	ADD	1000	-0.2118	-2.098	0.03587	rs35037981	LINC02147
						6:147618024	6	6:147618024-C-T	147618024	A	ADD	996	-0.2109	-2.098	0.03587
						11:29800723	11	rs927458	29800723	A	ADD	998	-0.2087	-2.098	0.03587	rs927458	LINC02755,ENSG00000254734
						16:18170199	16	JHU_16.18170198	18170199	A	ADD	999	0.253	2.098	0.03587	rs62044126	ENSG00000259929,ENSG00000260242
						16:59739533	16	rs12444364	59739533	A	ADD	1000	0.3205	2.098	0.03587	rs12444364
						3:52618319	3	rs12487445	52618319	C	ADD	1000	0.2144	2.098	0.03588	rs12487445	PBRM1
						4:23345454	4	rs1396669	23345454	C	ADD	1000	0.2106	2.098	0.03588	rs1396669	ENSG00000298732
						5:108252231	5	JHU_5.108252230	108252231	A	ADD	999	-0.2182	-2.098	0.03588	rs11955321	FER
						5:119210995	5	rs2973958	119210995	A	ADD	1000	0.2996	2.098	0.03588	rs2973958	ENSG00000310132
						13:35603879	13	rs9543028	35603879	G	ADD	1000	0.216	2.098	0.03588	rs9543028	NBEA
						7:42541434	7	rs4724111	42541434	G	ADD	999	0.2074	2.098	0.03589	rs4724111
						9:73189008	9	JHU_9.73189007	73189008	A	ADD	1000	0.2062	2.098	0.03589	rs55900374	TRPM3,ENSG00000308298
						10:13038170	10	rs7895924	13038170	A	ADD	1000	0.4198	2.098	0.03589	rs7895924	CCDC3
						11:121915980	11	rs10790482	121915980	A	ADD	999	0.2187	2.098	0.03589	rs10790482
						2:7072935	2	rs10167072	7072935	G	ADD	1000	-0.2252	-2.098	0.0359	rs10167072	RNF144A
						3:190973854	3	rs9822737	190973854	A	ADD	1000	0.2238	2.098	0.0359	rs9822737	OSTN,OSTN-AS1
						4:41153134	4	rs7688017	41153134	G	ADD	1000	-0.2364	-2.098	0.0359	rs7688017	APBB2
						4:90548703	4	JHU_4.90548702	90548703	A	ADD	999	-0.4498	-2.098	0.0359
						10:96792202	10	rs1934954	96792202	G	ADD	1000	-0.3503	-2.098	0.0359	rs1934954
						10:130585752	10	rs549879	130585752	A	ADD	1000	-0.4317	-2.098	0.0359	rs549879
						13:91262300	13	rs9523030	91262300	C	ADD	1000	-0.2149	-2.098	0.0359	rs9523030
						18:57607365	18	rs11878145	57607365	G	ADD	999	-0.2158	-2.098	0.0359	rs11878145	ENSG00000302789
						4:142836161	4	rs2133926	142836161	G	ADD	1000	0.2041	2.098	0.03591	rs2133926
						5:52214581	5	rs2279587	52214581	A	ADD	1000	-0.4584	-2.098	0.03591	rs2279587	ITGA1
						7:3270895	7	rs4719865	3270895	A	ADD	1000	0.241	2.098	0.03591	rs4719865	SDK1-AS1
						9:77406281	9	rs2151424	77406281	A	ADD	1000	0.2374	2.098	0.03591	rs2151424	TRPM6
						9:117124311	9	JHU_9.117124310	117124311	G	ADD	1000	0.3986	2.098	0.03591	rs34200254	AKNA
						11:8056913	11	rs55635402	8056913	G	ADD	1000	0.2627	2.098	0.03591	rs55635402	TUB,ENSG00000254921
						15:61124838	15	rs8041061	61124838	C	ADD	1000	0.207	2.098	0.03591	rs8041061	RORA
						16:78156461	16	rs17649341	78156461	G	ADD	1000	-0.331	-2.098	0.03591	rs17649341	WWOX
						2:223630457	2	JHU_2.223630456	223630457	C	ADD	997	0.2816	2.098	0.03592
						3:3470152	3	rs6798302	3470152	A	ADD	1000	-0.2273	-2.098	0.03592	rs6798302	ENSG00000223727
						3:155551990	3	rs6809229	155551990	G	ADD	1000	0.2032	2.098	0.03592	rs6809229	SLC33A1,ENSG00000284952
						3:160802353	3	rs35599916	160802353	G	ADD	1000	0.2676	2.098	0.03592	rs35599916	B3GALNT1
						3:160805352	3	rs2231252	160805352	G	ADD	1000	0.2676	2.098	0.03592	rs2231252	B3GALNT1
						3:160811366	3	rs4465984	160811366	A	ADD	1000	0.2676	2.098	0.03592	rs4465984	B3GALNT1
						3:160812428	3	rs6441353	160812428	A	ADD	1000	0.2676	2.098	0.03592	rs6441353	B3GALNT1
						3:160813993	3	rs7630896	160813993	A	ADD	1000	0.2676	2.098	0.03592	rs7630896	B3GALNT1
						5:160097496	5	exm500882	160097496	A	ADD	1000	-0.2607	-2.098	0.03592
						13:61181241	13	rs9528167	61181241	G	ADD	999	-0.211	-2.098	0.03592	rs9528167
						1:218108088	1	rs966209	218108088	A	ADD	999	0.2176	2.098	0.03593	rs966209	ENSG00000286775
						2:80109991	2	rs72809779	80109991	G	ADD	1000	0.3873	2.098	0.03593	rs72809779	CTNNA2
						2:80116217	2	JHU_2.80116216	80116217	A	ADD	999	0.3936	2.098	0.03593	rs72809786	CTNNA2
						5:141394637	5	rs164499	141394637	A	ADD	997	-0.2464	-2.098	0.03593	rs164499	ENSG00000308869
						9:3368926	9	rs117095959	3368926	C	ADD	1000	0.4678	2.098	0.03593	rs117095959	RFX3
						9:84323545	9	rs11787711	84323545	A	ADD	997	-0.2589	-2.098	0.03593	rs11787711	TLE1-DT
						9:98469359	9	rs817156	98469359	C	ADD	1000	-0.2585	-2.098	0.03593	rs817156	ENSG00000228142
						10:102056745	10	exm849257	102056745	A	ADD	1000	0.3256	2.098	0.03593
						11:121867700	11	rs2852836	121867700	A	ADD	998	-0.2127	-2.098	0.03593	rs2852836	ENSG00000286023
						2:52384668	2	rs12621097	52384668	A	ADD	999	-0.2225	-2.098	0.03594	rs12621097	NRXN1-DT,ENSG00000302235
						3:60788842	3	rs1447925	60788842	A	ADD	1000	0.2457	2.098	0.03594	rs1447925	FHIT
						4:21089763	4	rs6448011	21089763	C	ADD	999	0.2358	2.098	0.03594	rs6448011	KCNIP4
						5:120883097	5	rs17148019	120883097	G	ADD	1000	0.2155	2.098	0.03594	rs17148019
						6:50162158	6	rs113916623	50162158	A	ADD	1000	-0.4169	-2.098	0.03594	rs113916623
						9:84314437	9	rs7018614	84314437	A	ADD	1000	-0.2808	-2.098	0.03594	rs7018614	TLE1-DT
						11:79975605	11	rs73515844	79975605	G	ADD	1000	-0.4095	-2.098	0.03594	rs73515844
						12:633558	12	rs4980932	633558	A	ADD	1000	0.235	2.098	0.03594	rs4980932	B4GALNT3
						21:28657538	21	rs457695	28657538	G	ADD	998	-0.3113	-2.098	0.03594	rs457695
						1:68739203	1	rs10889756	68739203	A	ADD	1000	0.2468	2.097	0.03595	rs10889756
						2:104432714	2	rs11889924	104432714	C	ADD	1000	0.2902	2.098	0.03595	rs11889924	ENSG00000236141
						3:145468818	3	rs2673880	145468818	C	ADD	999	0.2127	2.098	0.03595	rs2673880
						5:124367403	5	JHU_5.124367402	124367403	A	ADD	998	-0.4048	-2.097	0.03595
						7:17690608	7	rs2159853	17690608	C	ADD	1000	0.2401	2.097	0.03595	rs2159853
						8:15214144	8	rs4831699	15214144	A	ADD	1000	0.2378	2.097	0.03595	rs4831699
						12:72103070	12	rs327771	72103070	G	ADD	1000	-0.4132	-2.097	0.03595	rs327771	ENSG00000257515
						14:102386330	14	JHU_14.102386329	102386330	A	ADD	997	-0.3933	-2.098	0.03595	rs7160802	PPP2R5C
						3:44140652	3	JHU_3.44140651	44140652	A	ADD	1000	0.2677	2.097	0.03596	rs56283092	ENSG00000271192
						3:193517597	3	rs658904	193517597	G	ADD	1000	0.2115	2.097	0.03596	rs658904
						18:21648565	18	rs12961041	21648565	A	ADD	1000	0.2299	2.097	0.03596	rs12961041	TTC39C
						4:177234906	4	rs723820	177234906	G	ADD	1000	0.2408	2.097	0.03597	rs723820	SPCS3-AS1
						6:119554934	6	JHU_6.119554933	119554934	G	ADD	999	0.2101	2.097	0.03597	rs9481892	MAN1A1,ENSG00000303833
						8:114363347	8	exm-rs1382469	114363347	G	ADD	1000	0.2578	2.097	0.03597	rs1382469	CSMD3
						8:114372243	8	JHU_8.114372242	114372243	G	ADD	1000	0.2578	2.097	0.03597
						11:43013511	11	rs11037204	43013511	C	ADD	1000	-0.2801	-2.097	0.03597	rs11037204
						2:124457999	2	rs12467497	124457999	G	ADD	998	-0.3065	-2.097	0.03598	rs12467497
						3:24109112	3	rs7612158	24109112	A	ADD	1000	0.2688	2.097	0.03598	rs7612158
						8:102870341	8	JHU_8.102870340	102870341	G	ADD	1000	0.2437	2.097	0.03598
						9:27197368	9	rs35357088	27197368	G	ADD	1000	0.4259	2.097	0.03598	rs35357088	TEK
						10:98955599	10	rs7894232	98955599	A	ADD	1000	-0.2356	-2.097	0.03598	rs7894232	ARHGAP19-SLIT1
						3:49189316	3	JHU_3.49189315	49189316	G	ADD	1000	-0.3615	-2.097	0.03599
						3:138849110	3	rs112071820	138849110	I	ADD	1000	-0.2268	-2.097	0.03599	rs112071820	MRPS22
						3:175918532	3	JHU_3.175918531	175918532	A	ADD	999	0.3811	2.097	0.03599
						4:128342120	4	rs724950	128342120	G	ADD	1000	0.2042	2.097	0.03599	rs724950	ENSG00000248491
						5:58682821	5	rs6887017	58682821	A	ADD	1000	-0.2748	-2.097	0.03599	rs6887017	PDE4D
						7:125597478	7	rs79520850	125597478	G	ADD	999	0.4049	2.097	0.03599	rs79520850	ENSG00000197462
						8:18350362	8	rs12546055	18350362	C	ADD	1000	0.2347	2.097	0.03599	rs12546055
						14:22005766	14	rs61973239	22005766	C	ADD	1000	-0.2961	-2.097	0.03599	rs61973239
						20:42761271	20	rs12185797	42761271	A	ADD	1000	0.2578	2.097	0.03599	rs12185797	JPH2
						1:63316576	1	JHU_1.63316575	63316576	G	ADD	999	0.2044	2.097	0.036
						2:212533994	2	JHU_2.212533993	212533994	C	ADD	999	0.3415	2.097	0.036
						4:173285895	4	JHU_4.173285894	173285895	A	ADD	1000	0.3846	2.097	0.036	rs7666217	GALNTL6
						8:142541550	8	JHU_8.142541549	142541550	G	ADD	999	0.2089	2.097	0.036	rs13261083
						10:17766678	10	JHU_10.17766677	17766678	G	ADD	1000	0.2049	2.097	0.036
						12:30132797	12	rs61623075	30132797	T	ADD	995	0.4541	2.097	0.036	rs61623075
						1:203451216	1	JHU_1.203451215	203451216	A	ADD	1000	0.2946	2.097	0.03601
						9:115698346	9	rs747066	115698346	G	ADD	1000	-0.2185	-2.097	0.03601	rs747066
						10:28746307	10	rs11522452	28746307	A	ADD	1000	-0.2349	-2.097	0.03601	rs11522452	LINC02652
						14:32861709	14	rs2031106	32861709	A	ADD	999	-0.3601	-2.097	0.03601	rs2031106	AKAP6,ENSG00000258580
						19:7871720	19	JHU_19.7871719	7871720	C	ADD	998	0.2111	2.097	0.03601
						22:36562996	22	rs6000158	36562996	A	ADD	999	0.295	2.097	0.03601	rs6000158
						2:175432056	2	rs2303891	175432056	A	ADD	1000	0.2468	2.097	0.03602	rs2303891	WIPF1,ENSG00000236449
						3:190223071	3	JHU_3.190223070	190223071	C	ADD	1000	0.3323	2.097	0.03602
						5:38998736	5	rs62359816	38998736	A	ADD	1000	0.2877	2.097	0.03602	rs62359816	RICTOR
						5:178733902	5	rs6868803	178733902	A	ADD	995	-0.297	-2.097	0.03602	rs6868803	ADAMTS2
						11:19425285	11	rs2702677	19425285	C	ADD	1000	-0.268	-2.097	0.03602	rs2702677	NAV2
						8:124194181	8	rs11780863	124194181	G	ADD	1000	-0.242	-2.097	0.03603	rs11780863	FAM83A,FAM83A-AS2
						13:89230193	13	rs1413457	89230193	A	ADD	999	-0.2008	-2.097	0.03603	rs1413457	LINC00433
						7:28940649	7	rs12671010	28940649	A	ADD	1000	0.2967	2.096	0.03604	rs12671010
						8:123943400	8	JHU_8.123943399	123943400	A	ADD	1000	-0.4435	-2.096	0.03604
						10:10846843	10	rs1475184	10846843	A	ADD	995	-0.3693	-2.097	0.03604	rs1475184	CELF2
						11:40511611	11	rs1039038	40511611	A	ADD	1000	0.2082	2.096	0.03604	rs1039038	LRRC4C,ENSG00000293027
						14:54879473	14	JHU_14.54879472	54879473	A	ADD	1000	0.21	2.096	0.03604
						2:86168686	2	rs4832229	86168686	A	ADD	1000	0.4215	2.096	0.03605	rs4832229
						2:143754303	2	rs10184722	143754303	G	ADD	1000	-0.3008	-2.096	0.03605	rs10184722	KYNU
						3:192104725	3	JHU_3.192104724	192104725	C	ADD	1000	0.3	2.096	0.03605	rs73193583	FGF12
						4:27882142	4	rs10939176	27882142	A	ADD	999	-0.2333	-2.096	0.03605	rs10939176
						4:34415056	4	rs2217013	34415056	A	ADD	1000	-0.2772	-2.096	0.03605	rs2217013
						4:34419408	4	JHU_4.34419407	34419408	C	ADD	1000	-0.2772	-2.096	0.03605
						6:51528984	6	rs6906559	51528984	G	ADD	999	0.3365	2.096	0.03605	rs6906559	PKHD1
						11:57312754	11	rs2649659	57312754	A	ADD	1000	0.2108	2.096	0.03605	rs2649659	SMTNL1
						14:95978319	14	rs7144411	95978319	A	ADD	1000	-0.2557	-2.096	0.03605	rs7144411	SYNE3
						18:28722039	18	rs2577075	28722039	A	ADD	1000	-0.2512	-2.096	0.03605	rs2577075	DSC1,DSCAS
						18:28722644	18	JHU_18.28722643	28722644	G	ADD	1000	-0.2512	-2.096	0.03605
						22:18972450	22	rs2023634	18972450	G	ADD	1000	0.361	2.096	0.03605	rs2023634	DGCR5
						2:57935873	2	exm2261287	57935873	A	ADD	1000	0.2771	2.096	0.03606	rs6731365	ENSG00000305509
						3:134933616	3	rs4309752	134933616	A	ADD	1000	-0.2241	-2.096	0.03606	rs4309752	EPHB1,ENSG00000240086
						4:129218126	4	rs1391980	129218126	G	ADD	1000	-0.2098	-2.096	0.03606	rs1391980
						4:142432407	4	rs12644130	142432407	G	ADD	1000	-0.215	-2.096	0.03606	rs12644130
						7:68537194	7	JHU_7.68537193	68537194	G	ADD	1000	-0.2623	-2.096	0.03606
						7:106530481	7	JHU_7.106530480	106530481	C	ADD	999	0.3464	2.096	0.03606	rs6961244	PIK3CG
						11:20054591	11	rs11025359	20054591	A	ADD	1000	-0.3155	-2.096	0.03606	rs11025359	NAV2,NAV2-AS2
						11:96779108	11	rs612608	96779108	A	ADD	1000	-0.2157	-2.096	0.03606	rs612608	LINC02737
						11:103541823	11	rs7114669	103541823	G	ADD	1000	0.2249	2.096	0.03606	rs7114669
						2:53479450	2	rs195583	53479450	A	ADD	1000	0.245	2.096	0.03607	rs195583
						10:96701601	10	rs9332119	96701601	G	ADD	995	-0.29	-2.096	0.03607	rs9332119	CYP2C9
						16:61077035	16	rs1500356	61077035	G	ADD	1000	0.4098	2.096	0.03607	rs1500356
						16:64221018	16	rs9931309	64221018	A	ADD	1000	0.2582	2.096	0.03607	rs9931309
						5:153796875	5	rs888979	153796875	G	ADD	1000	0.2317	2.096	0.03608	rs888979	GALNT10,SAP30L-AS1
						6:33082308	6	rs733208	33082308	A	ADD	1000	-0.2865	-2.096	0.03608	rs733208	HLA-DPB2,ENSG00000291111
						6:33082468	6	JHU_6.33082467	33082468	G	ADD	1000	-0.2865	-2.096	0.03608
						6:33082486	6	rs733210	33082486	G	ADD	1000	-0.2865	-2.096	0.03608	rs733210	HLA-DPB2,ENSG00000291111
						12:19964114	12	rs2731594	19964114	C	ADD	999	0.2508	2.096	0.03608	rs2731594	ENSG00000255910
						16:14372873	16	rs9889180	14372873	G	ADD	1000	-0.3605	-2.096	0.03608	rs9889180	ENSG00000305939
						2:31048617	2	rs939371	31048617	A	ADD	1000	0.2168	2.096	0.03609	rs939371	ENSG00000299677
						2:145702725	2	JHU_2.145702724	145702725	G	ADD	1000	-0.2112	-2.096	0.03609
						2:151344868	2	JHU_2.151344867	151344868	C	ADD	999	0.2112	2.096	0.03609
						4:105747210	4	rs78246908	105747210	A	ADD	1000	-0.3614	-2.096	0.03609	rs78246908	ENSG00000248242
						5:111156070	5	rs55904450	111156070	G	ADD	1000	0.4101	2.096	0.03609	rs55904450
						7:25669455	7	rs6461875	25669455	C	ADD	1000	-0.2203	-2.096	0.03609	rs6461875	LINC03007,ENSG00000286725
						7:151123529	7	rs7792547	151123529	A	ADD	1000	-0.2057	-2.096	0.03609	rs7792547
						8:18309513	8	rs10089127	18309513	G	ADD	999	0.2119	2.096	0.03609	rs10089127
						10:131471398	10	rs11016864	131471398	A	ADD	1000	-0.3081	-2.096	0.03609	rs11016864	MGMT
						12:3736274	12	rs56147103	3736274	G	ADD	1000	-0.3488	-2.096	0.03609	rs56147103	CRACR2A
						19:19758190	19	rs892035	19758190	A	ADD	999	-0.2267	-2.096	0.03609	rs892035	ATP13A1
						1:15571613	1	JHU_1.15571612	15571613	A	ADD	998	-0.2149	-2.096	0.0361
						1:94486355	1	rs17110858	94486355	G	ADD	997	-0.2566	-2.096	0.0361	rs17110858	ABCA4
						6:43645833	6	exm2266307	43645833	A	ADD	1000	0.3481	2.096	0.0361	rs3778492	MRPS18A
						8:40265556	8	JHU_8.40265555	40265556	A	ADD	994	-0.4272	-2.096	0.0361
						11:23522689	11	rs9299969	23522689	A	ADD	1000	-0.2598	-2.096	0.0361	rs9299969
						11:44729180	11	rs10769071	44729180	A	ADD	994	0.331	2.096	0.0361	rs10769071	ENSG00000298804
						5:165644709	5	JHU_5.165644708	165644709	A	ADD	1000	-0.408	-2.096	0.03611
						9:92794117	9	rs10991761	92794117	A	ADD	1000	-0.2748	-2.096	0.03611	rs10991761	MIR4290HG
						12:68213283	12	rs10878672	68213283	A	ADD	1000	-0.286	-2.096	0.03611	rs10878672
						1:101831838	1	JHU_1.101831837	101831838	A	ADD	1000	0.2959	2.096	0.03612
						2:56359569	2	JHU_2.56359568	56359569	C	ADD	1000	0.2247	2.096	0.03612
						4:45031256	4	rs10155504	45031256	G	ADD	1000	-0.2069	-2.096	0.03612	rs10155504	ENSG00000248744
						6:153533323	6	rs79929735	153533323	T	ADD	1000	0.3803	2.096	0.03612	rs79929735
						6:153539480	6	JHU_6.153539479	153539480	A	ADD	1000	0.3803	2.096	0.03612
						7:49854795	7	JHU_7.49854794	49854795	C	ADD	1000	0.2679	2.096	0.03613	rs75257223	VWC2
						8:5499445	8	JHU_8.5499444	5499445	C	ADD	999	-0.2265	-2.095	0.03613	rs34860070
						8:36959548	8	JHU_8.36959547	36959548	G	ADD	1000	0.287	2.096	0.03613	rs73592784	ENSG00000297043
						13:23513880	13	JHU_13.23513879	23513880	G	ADD	994	-0.2565	-2.095	0.03613
						17:9662288	17	rs1973504	9662288	A	ADD	996	0.2244	2.095	0.03613	rs1973504
						3:195587257	3	rs6583249	195587257	A	ADD	999	0.2419	2.095	0.03614	rs6583249	LINC01983
						6:161622479	6	rs3798931	161622479	C	ADD	1000	-0.4848	-2.095	0.03614	rs3798931	AGPAT4
						8:63951681	8	8:63951681-C-A	63951681	A	ADD	999	0.2307	2.095	0.03614	rs719235
						16:6863394	16	rs12924909	6863394	A	ADD	1000	-0.2815	-2.095	0.03614	rs12924909	RBFOX1
						1:72520941	1	rs1486084	72520941	G	ADD	1000	-0.2129	-2.095	0.03615	rs1486084	NEGR1
						3:119219934	3	exm-rs2293370	119219934	A	ADD	1000	-0.2677	-2.095	0.03615	rs2293370	TIMMDC1
						3:140151193	3	rs11923304	140151193	A	ADD	1000	-0.3775	-2.095	0.03615	rs11923304	CLSTN2
						3:177409297	3	rs62283349	177409297	A	ADD	1000	0.2411	2.095	0.03615	rs62283349	LINC00578
						10:68386085	10	rs79105848	68386085	A	ADD	1000	-0.3088	-2.095	0.03615	rs79105848	CTNNA3
						14:35139682	14	rs6571672	35139682	C	ADD	1000	-0.2096	-2.095	0.03615	rs6571672	ENSG00000305710
						2:25827078	2	JHU_2.25827077	25827078	C	ADD	998	0.2154	2.095	0.03616	rs72797659	DTNB
						2:72101633	2	rs1380263	72101633	A	ADD	1000	0.212	2.095	0.03616	rs1380263
						3:176270078	3	JHU_3.176270077	176270078	G	ADD	992	0.2234	2.095	0.03616
						4:149500348	4	rs12510164	149500348	A	ADD	1000	-0.2097	-2.095	0.03616	rs12510164	ENSG00000287292
						6:31488879	6	exm-rs4959079	31488879	A	ADD	1000	-0.4242	-2.095	0.03616
						11:108897856	11	rs7126518	108897856	A	ADD	1000	0.2209	2.095	0.03616	rs7126518	ENSG00000255528
						13:74568290	13	JHU_13.74568289	74568290	A	ADD	1000	0.4919	2.095	0.03616	rs74613131	KLF12
						14:85095687	14	rs8013368	85095687	A	ADD	1000	0.2067	2.095	0.03616	rs8013368
						16:20223366	16	rs73535411	20223366	C	ADD	1000	0.3205	2.095	0.03616	rs73535411
						19:5231135	19	rs4807015	5231135	G	ADD	1000	-0.2079	-2.095	0.03616	rs4807015	PTPRS
						1:69851618	1	rs548825	69851618	A	ADD	999	0.2196	2.095	0.03617	rs548825
						1:99882119	1	rs6577377	99882119	A	ADD	1000	0.343	2.095	0.03617	rs6577377
						6:154717442	6	rs9383705	154717442	G	ADD	1000	0.2041	2.095	0.03617	rs9383705	CNKSR3,ENSG00000288520
						14:53912941	14	rs1954335	53912941	G	ADD	998	0.2186	2.095	0.03617	rs1954335	DDHD1-DT
						16:78914000	16	rs9923225	78914000	A	ADD	1000	0.2417	2.095	0.03617	rs9923225	WWOX
						1:224398302	1	JHU_1.224398301	224398302	A	ADD	1000	0.2093	2.095	0.03618
						1:246153144	1	rs5019956	246153144	A	ADD	999	0.2697	2.095	0.03618	rs5019956	SMYD3
						2:188029596	2	JHU_2.188029595	188029596	A	ADD	1000	-0.3701	-2.095	0.03618
						6:7960625	6	rs2748363	7960625	A	ADD	999	-0.2114	-2.095	0.03618	rs2748363	BLOC1S5-TXNDC5
						13:61752096	13	rs3102219	61752096	A	ADD	1000	-0.2252	-2.095	0.03618	rs3102219
						3:20116077	3	rs2365367	20116077	G	ADD	1000	-0.2112	-2.095	0.03619	rs2365367	KAT2B
						3:29456198	3	rs1370796	29456198	G	ADD	999	-0.2145	-2.095	0.03619	rs1370796	RBMS3,ENSG00000283563
						5:94278129	5	rs293035	94278129	G	ADD	1000	0.2454	2.095	0.03619	rs293035	MCTP1
						8:76064717	8	rs7824974	76064717	G	ADD	1000	-0.2304	-2.095	0.03619	rs7824974	CASC9
						12:21709657	12	JHU_12.21709656	21709657	A	ADD	999	0.2587	2.095	0.03619	rs11046117	GYS2,ENSG00000285854
						20:30948281	20	rs2208131	30948281	G	ADD	1000	-0.2223	-2.095	0.03619	rs2208131	ASXL1
						11:80366109	11	JHU_11.80366108	80366109	G	ADD	999	0.4007	2.095	0.0362	rs11232261
						12:116831929	12	rs7965976	116831929	G	ADD	1000	-0.2089	-2.095	0.0362	rs7965976
						15:56325826	15	rs7164193	56325826	G	ADD	1000	-0.2887	-2.095	0.0362	rs7164193
						15:80588122	15	JHU_15.80588121	80588122	A	ADD	1000	-0.2679	-2.095	0.0362	rs73485094	LINC00927
						17:71727625	17	rs2620016	71727625	A	ADD	999	-0.3083	-2.095	0.0362	rs2620016
						2:220631381	2	rs62181661	220631381	A	ADD	1000	-0.3399	-2.095	0.03621	rs62181661	LINC02832
						9:18621725	9	rs13293473	18621725	G	ADD	1000	0.3729	2.095	0.03621	rs13293473	ADAMTSL1
						16:62631213	16	rs3011246	62631213	G	ADD	1000	-0.2444	-2.095	0.03621	rs3011246	ENSG00000231589
						16:62636472	16	JHU_16.62636471	62636472	G	ADD	1000	-0.2444	-2.095	0.03621
						1:204614475	1	rs11801229	204614475	G	ADD	1000	0.3083	2.094	0.03622	rs11801229	LRRN2
						4:4351730	4	rs6843595	4351730	G	ADD	1000	-0.2407	-2.094	0.03622	rs6843595	NSG1
						9:5859564	9	rs7041526	5859564	A	ADD	999	0.2252	2.094	0.03622	rs7041526
						19:4859937	19	exm1410720	4859937	A	ADD	993	0.2386	2.094	0.03622
						4:105457076	4	rs72660666	105457076	A	ADD	999	-0.2645	-2.094	0.03623	rs72660666	CXXC4-AS1
						4:149402485	4	JHU_4.149402484	149402485	G	ADD	1000	-0.2429	-2.094	0.03623
						10:129012409	10	rs2095358	129012409	A	ADD	999	0.2239	2.094	0.03623	rs2095358	DOCK1
						11:120622385	11	rs12804621	120622385	A	ADD	1000	-0.2092	-2.094	0.03623	rs12804621	GRIK4
						2:129700617	2	rs2246289	129700617	A	ADD	1000	0.2202	2.094	0.03624	rs2246289
						2:240043046	2	JHU_2.240043045	240043046	G	ADD	1000	-0.2087	-2.094	0.03624
						3:168520843	3	rs496741	168520843	A	ADD	1000	-0.2077	-2.094	0.03624	rs496741	EGFEM1P,ENSG00000293389
						3:168546914	3	rs678690	168546914	A	ADD	1000	-0.2077	-2.094	0.03624	rs678690	ENSG00000293389
						4:164524865	4	rs1912821	164524865	G	ADD	999	0.3151	2.094	0.03624	rs1912821	MARCHF1
						5:139410945	5	JHU_5.139410944	139410945	T	ADD	999	-0.2114	-2.094	0.03624
						12:104186946	12	rs1866295	104186946	A	ADD	1000	-0.2511	-2.094	0.03624	rs1866295	NT5DC3
						13:106932248	13	rs17196855	106932248	A	ADD	1000	0.2622	2.094	0.03624	rs17196855	ENSG00000286780
						14:69747234	14	rs2105269	69747234	G	ADD	1000	0.2262	2.094	0.03624	rs2105269	GALNT16
						2:36920273	2	rs7604443	36920273	A	ADD	1000	0.2412	2.094	0.03625	rs7604443
						3:195819183	3	JHU_3.195819182	195819183	A	ADD	993	-0.2117	-2.094	0.03625
						4:122647904	4	rs1031923	122647904	G	ADD	1000	-0.3285	-2.094	0.03625	rs1031923	ENSG00000299882
						4:190264819	4	JHU_4.190264818	190264819	A	ADD	1000	0.4632	2.094	0.03625
						5:1186086	5	rs4246740	1186086	A	ADD	999	0.2064	2.094	0.03625	rs4246740	ENSG00000302790
						13:91538087	13	rs9515840	91538087	G	ADD	999	0.4384	2.094	0.03625	rs9515840
						15:83573429	15	JHU_15.83573428	83573429	A	ADD	1000	-0.3976	-2.094	0.03625
						1:118849909	1	1:118849909-G-A	118849909	A	ADD	998	-0.2242	-2.094	0.03626	rs7513580
						1:217203091	1	rs7527281	217203091	A	ADD	1000	0.2816	2.094	0.03626	rs7527281	ESRRG
						2:48078337	2	rs78593055	48078337	A	ADD	1000	-0.2984	-2.094	0.03626	rs78593055	FBXO11
						4:70615621	4	ilmnseq_4:70615621	70615621	A	ADD	1000	0.467	2.094	0.03626
						5:75479786	5	rs2358531	75479786	G	ADD	1000	0.2418	2.094	0.03626	rs2358531	SV2C
						7:29199869	7	rs245906	29199869	G	ADD	1000	0.2171	2.094	0.03626	rs245906
						7:126792164	7	rs2237795	126792164	G	ADD	1000	0.2234	2.094	0.03626	rs2237795	GRM8
						7:155929049	7	JHU_7.155929048	155929049	A	ADD	1000	0.2821	2.094	0.03626	rs10251736
						9:107421187	9	rs11794538	107421187	T	ADD	1000	-0.3948	-2.094	0.03626	rs11794538	ENSG00000290765,ENSG00000297079
						10:14477400	10	rs7098908	14477400	A	ADD	1000	-0.2059	-2.094	0.03626	rs7098908
						1:68602735	1	rs2566784	68602735	A	ADD	1000	-0.2411	-2.094	0.03627	rs2566784	WLS,GNG12-AS1
						4:153539149	4	JHU_4.153539148	153539149	A	ADD	1000	0.4606	2.094	0.03627
						5:35536276	5	rs77156874	35536276	A	ADD	1000	-0.3362	-2.094	0.03627	rs77156874
						10:114296407	10	rs12354968	114296407	A	ADD	1000	-0.2039	-2.094	0.03627	rs12354968	VTI1A
						11:93670388	11	rs2511376	93670388	G	ADD	1000	0.2096	2.094	0.03627	rs2511376
						12:121434833	12	12:121434833-G-A	121434833	A	ADD	1000	-0.2131	-2.094	0.03627	rs2259852	HNF1A
						19:22519522	19	JHU_19.22519521	22519522	G	ADD	995	0.2116	2.094	0.03627
						20:38296566	20	rs11698956	38296566	A	ADD	1000	0.4901	2.094	0.03627	rs11698956
						2:69316177	2	rs74391551	69316177	G	ADD	1000	-0.3848	-2.094	0.03628	rs74391551	ANTXR1
						4:41207624	4	rs17443388	41207624	G	ADD	1000	0.3142	2.094	0.03628	rs17443388	APBB2
						11:77335982	11	rs2013296	77335982	C	ADD	998	0.2346	2.094	0.03628	rs2013296	CLNS1A
						13:99356612	13	kgp5525764	99356612	A	ADD	1000	-0.2192	-2.094	0.03628
						15:61119745	15	JHU_15.61119744	61119745	A	ADD	998	0.4386	2.094	0.03628	rs11632290	RORA
						17:55448931	17	JHU_17.55448930	55448931	A	ADD	999	0.3271	2.094	0.03628	rs12939242	MSI2
						20:3193893	20	rs7270101	3193893	C	ADD	1000	0.3087	2.094	0.03628	rs7270101	ITPA
						21:24951271	21	rs2828286	24951271	G	ADD	999	0.2966	2.094	0.03628	rs2828286
						2:56107563	2	JHU_2.56107562	56107563	T	ADD	1000	0.3627	2.094	0.03629	rs6735306	EFEMP1
						2:160617235	2	JHU_2.160617234	160617235	G	ADD	1000	0.3049	2.094	0.03629
						3:9880426	3	rs11131194	9880426	G	ADD	1000	-0.218	-2.094	0.03629	rs11131194	RPUSD3,TTLL3
						4:17720818	4	rs76007570	17720818	A	ADD	1000	-0.2976	-2.094	0.03629	rs76007570	FAM184B
						9:26649956	9	rs10511783	26649956	A	ADD	998	-0.2498	-2.094	0.03629	rs10511783
						9:36032872	9	JHU_9.36032871	36032872	G	ADD	999	-0.3865	-2.094	0.03629	rs10972701
						10:12386351	10	rs10906131	12386351	A	ADD	1000	-0.2934	-2.094	0.03629	rs10906131
						11:124294236	11	exm966447	124294236	G	ADD	1000	-0.2446	-2.094	0.03629	rs4057749	OR8B4
						20:56224602	20	rs3764686	56224602	A	ADD	1000	-0.3282	-2.094	0.03629	rs3764686	PMEPA1
						1:163025228	1	rs1507754	163025228	G	ADD	1000	-0.2092	-2.094	0.0363	rs1507754	ENSG00000296552
						9:32341777	9	JHU_9.32341776	32341777	T	ADD	995	-0.3599	-2.094	0.0363	rs7851668	ENSG00000302201,ENSG00000302224
						11:82939897	11	JHU_11.82939896	82939897	A	ADD	1000	0.4491	2.094	0.0363
						4:88392411	4	JHU_4.88392410	88392411	C	ADD	1000	0.2156	2.093	0.03631	rs58073765
						4:88393780	4	rs9994839	88393780	A	ADD	1000	0.2156	2.093	0.03631	rs9994839
						4:146021201	4	rs1378315	146021201	G	ADD	1000	0.2141	2.093	0.03631	rs1378315	ABCE1
						6:43753722	6	JHU_6.43753721	43753722	A	ADD	1000	-0.4714	-2.093	0.03631	rs41282644	VEGFA
						9:90442020	9	rs11141981	90442020	A	ADD	999	-0.2121	-2.093	0.03631	rs11141981	FBP2P1,ENSG00000290883
						10:68179970	10	rs10997109	68179970	G	ADD	999	-0.2239	-2.093	0.03631	rs10997109	CTNNA3
						14:25890366	14	rs11159287	25890366	G	ADD	1000	0.3971	2.093	0.03631	rs11159287
						17:1531973	17	JHU_17.1531972	1531973	A	ADD	1000	0.2254	2.093	0.03631
						1:37176591	1	JHU_1.37176590	37176591	C	ADD	999	0.2581	2.093	0.03632
						2:160841828	2	rs2715921	160841828	G	ADD	1000	0.2799	2.093	0.03632	rs2715921	PLA2R1
						6:139134112	6	rs746864	139134112	A	ADD	1000	-0.23	-2.093	0.03632	rs746864	ECT2L
						6:147354068	6	rs6570785	147354068	G	ADD	1000	-0.2053	-2.093	0.03632	rs6570785	STXBP5-AS1
						13:98436990	13	rs4566010	98436990	A	ADD	999	0.2469	2.093	0.03632	rs4566010
						14:56953253	14	rs7148027	56953253	G	ADD	999	0.2398	2.093	0.03632	rs7148027
						20:11058072	20	rs6078047	11058072	G	ADD	1000	-0.2946	-2.093	0.03632	rs6078047
						6:67968233	6	JHU_6.67968232	67968233	A	ADD	997	0.3444	2.093	0.03633
						8:110090458	8	rs3110052	110090458	A	ADD	1000	-0.2676	-2.093	0.03633	rs3110052
						12:113955587	12	rs6489900	113955587	G	ADD	1000	0.2175	2.093	0.03633	rs6489900
						21:42110235	21	rs2837801	42110235	A	ADD	1000	-0.2074	-2.093	0.03633	rs2837801	DSCAM,ENSG00000288069
						1:1110070	1	JHU_1.1110069	1110070	A	ADD	1000	0.3757	2.093	0.03634	rs61768483	TTLL10,TTLL10-AS1
						3:71434538	3	rs831084	71434538	A	ADD	999	0.2602	2.093	0.03634	rs831084	FOXP1,ENSG00000285708
						6:15547476	6	rs1040410	15547476	A	ADD	1000	0.3642	2.093	0.03634	rs1040410	DTNBP1,ENSG00000287626
						6:15560583	6	rs9476849	15560583	A	ADD	1000	0.3642	2.093	0.03634	rs9476849	DTNBP1,ENSG00000287626
						6:29695854	6	6:29695854-GA	29695854	A	ADD	991	-0.2029	-2.093	0.03634	rs2735059	HLA-F-AS1
						8:18229188	8	rs12548816	18229188	G	ADD	1000	-0.332	-2.093	0.03634	rs12548816
						11:81258898	11	rs7935436	81258898	G	ADD	997	-0.2205	-2.093	0.03634	rs7935436
						17:32025157	17	JHU_17.32025156	32025157	A	ADD	999	-0.2369	-2.093	0.03634
						18:68023049	18	rs2053418	68023049	G	ADD	1000	0.2309	2.093	0.03634	rs2053418	LINC01909
						19:31339621	19	rs17628152	31339621	G	ADD	999	0.225	2.093	0.03634	rs17628152	LINC01834
						5:165973383	5	rs988345	165973383	A	ADD	999	-0.2759	-2.093	0.03635	rs988345
						6:13257222	6	exm-rs436268	13257222	A	ADD	1000	-0.4391	-2.093	0.03635
						12:73307582	12	rs10879517	73307582	G	ADD	999	-0.25	-2.093	0.03635	rs10879517	ENSG00000295081
						2:4205303	2	rs75715753	4205303	G	ADD	1000	0.4945	2.093	0.03636	rs75715753
						2:51320121	2	rs115203264	51320121	A	ADD	1000	-0.386	-2.093	0.03636	rs115203264	NRXN1-DT
						2:99233894	2	rs3769698	99233894	G	ADD	1000	0.2335	2.093	0.03636	rs3769698	UNC50
						2:176419407	2	rs4972769	176419407	C	ADD	998	-0.2572	-2.093	0.03636	rs4972769	ENSG00000305006
						3:118935278	3	JHU_3.118935277	118935278	A	ADD	998	0.3082	2.093	0.03636
						15:67208848	15	rs8039656	67208848	G	ADD	1000	0.2534	2.093	0.03636	rs8039656
						17:1595485	17	JHU_17.1595484	1595485	G	ADD	1000	-0.3425	-2.093	0.03636
						20:15251031	20	rs453349	15251031	A	ADD	999	0.2359	2.093	0.03636	rs453349	MACROD2
						21:33040029	21	JHU_21.33040028	33040029	G	ADD	999	-0.453	-2.093	0.03636	rs4816407	SOD1
						5:80442429	5	rs40046	80442429	C	ADD	999	-0.2238	-2.093	0.03637	rs40046	RASGRF2
						7:19059427	7	7:19059427-C-T	19059427	A	ADD	997	-0.3713	-2.093	0.03637
						7:100996709	7	JHU_7.100996708	100996709	A	ADD	989	-0.2118	-2.093	0.03637	rs7783659
						9:841152	9	rs912062	841152	C	ADD	999	0.4293	2.093	0.03637	rs912062	ENSG00000294371
						9:73103998	9	rs17054772	73103998	A	ADD	993	0.281	2.093	0.03637	rs17054772	ENSG00000308298
						14:89545405	14	JHU_14.89545404	89545405	G	ADD	998	0.461	2.093	0.03637
						1:77080065	1	rs341025	77080065	A	ADD	1000	0.3137	2.093	0.03638	rs341025	ST6GALNAC3
						12:132095919	12	rs35989183	132095919	A	ADD	1000	-0.23	-2.093	0.03638	rs35989183
						13:49238912	13	rs9568079	49238912	G	ADD	1000	-0.2375	-2.093	0.03638	rs9568079	CYSLTR2
						15:39201040	15	rs12440635	39201040	A	ADD	1000	-0.445	-2.093	0.03638	rs12440635	LINC02694,ENSG00000259345
						15:100618498	15	rs11852249	100618498	A	ADD	998	-0.4678	-2.093	0.03638	rs11852249	ADAMTS17
						15:78631359	15	rs3813573	78631359	A	ADD	1000	0.2845	2.093	0.03639	rs3813573
						1:7863293	1	rs228642	7863293	G	ADD	1000	-0.2147	-2.092	0.0364	rs228642	PER3,ENSG00000236266
						2:12418070	2	rs10754960	12418070	G	ADD	1000	0.2063	2.092	0.0364	rs10754960	MIR3681HG
						2:228521287	2	rs7557243	228521287	G	ADD	999	-0.2463	-2.092	0.0364	rs7557243
						3:169779814	3	JHU_3.169779813	169779814	T	ADD	992	0.231	2.092	0.0364
						5:86487388	5	JHU_5.86487387	86487388	A	ADD	998	-0.2933	-2.092	0.0364
						6:17110158	6	rs12194604	17110158	C	ADD	1000	-0.213	-2.092	0.0364	rs12194604	STMND1
						8:87824751	8	rs7011051	87824751	G	ADD	1000	-0.2947	-2.092	0.0364	rs7011051
						10:34277728	10	JHU_10.34277727	34277728	A	ADD	999	-0.3313	-2.092	0.0364	rs72780245	ENSG00000294847
						13:49235718	13	rs9595954	49235718	G	ADD	1000	0.4489	2.092	0.0364	rs9595954	CYSLTR2
						16:6690238	16	rs2110341	6690238	G	ADD	998	0.4026	2.092	0.0364	rs2110341	RBFOX1
						3:104528402	3	JHU_3.104528401	104528402	A	ADD	1000	0.3975	2.092	0.03641	rs75062466	ENSG00000294208
						4:178405429	4	rs6814553	178405429	A	ADD	999	0.222	2.092	0.03641	rs6814553	AGA-DT
						6:15686225	6	rs11963843	15686225	A	ADD	998	-0.2282	-2.092	0.03641	rs11963843
						6:147609376	6	6:147609376-C-T	147609376	A	ADD	999	-0.2096	-2.092	0.03641
						7:49356446	7	rs80030851	49356446	G	ADD	1000	0.4519	2.092	0.03641	rs80030851
						11:2006183	11	rs55941855	2006183	A	ADD	999	-0.3089	-2.092	0.03641	rs55941855	MRPL23-AS1
						14:30398384	14	JHU_14.30398383	30398384	A	ADD	998	0.2603	2.092	0.03641
						15:72001686	15	rs74025507	72001686	A	ADD	1000	-0.251	-2.092	0.03641	rs74025507	THSD4
						5:7685079	5	rs1025296	7685079	G	ADD	1000	-0.2041	-2.092	0.03642	rs1025296	ADCY2
						6:31316571	6	JHU_6.31316570	31316571	T	ADD	994	-0.3325	-2.092	0.03642
						6:66177078	6	rs10944808	66177078	G	ADD	1000	-0.2123	-2.092	0.03642	rs10944808	EYS
						7:36800555	7	exm2266394	36800555	A	ADD	997	-0.2056	-2.092	0.03642	rs2392465	ENSG00000229424,ENSG00000307889
						13:112997139	13	JHU_13.112997138	112997139	A	ADD	997	0.3462	2.092	0.03642
						17:1894550	17	rs8071982	1894550	G	ADD	1000	-0.2008	-2.092	0.03642	rs8071982	RTN4RL1,ENSG00000262869
						17:37107171	17	JHU_17.37107170	37107171	G	ADD	999	0.3717	2.092	0.03642
						3:160890283	3	JHU_3.160890282	160890283	G	ADD	1000	0.41	2.092	0.03643
						4:30943209	4	rs4293757	30943209	G	ADD	1000	0.2445	2.092	0.03643	rs4293757	PCDH7
						4:178741847	4	JHU_4.178741846	178741847	T	ADD	999	-0.3363	-2.092	0.03643	rs11943632	LINC01098,LINC01099
						6:48774957	6	JHU_6.48774956	48774957	A	ADD	997	-0.3571	-2.092	0.03643	rs574041709
						16:77994104	16	rs75111675	77994104	A	ADD	1000	-0.3025	-2.092	0.03643	rs75111675	VAT1L,ENSG00000294326
						1:176435410	1	exm2259865	176435410	G	ADD	1000	0.2916	2.092	0.03644	rs7527035	PAPPA2
						8:15647194	8	rs1421248	15647194	G	ADD	993	-0.4141	-2.092	0.03644	rs1421248
						8:17844353	8	rs17126060	17844353	G	ADD	998	-0.3081	-2.092	0.03644	rs17126060	PCM1,ENSG00000306199
						16:80927712	16	rs12449175	80927712	A	ADD	1000	-0.2011	-2.092	0.03644	rs12449175	ENSG00000286221
						1:113871830	1	JHU_1.113871829	113871830	G	ADD	994	0.3652	2.092	0.03645
						3:71997533	3	rs77516487	71997533	T	ADD	997	0.3837	2.092	0.03645	rs77516487
						3:191682693	3	rs2366568	191682693	A	ADD	1000	0.2444	2.092	0.03645	rs2366568
						4:132999062	4	rs1505413	132999062	A	ADD	1000	-0.3754	-2.092	0.03645	rs1505413	ENSG00000251598
						7:147464604	7	rs58676850	147464604	G	ADD	1000	0.4302	2.092	0.03645	rs58676850	CNTNAP2
						10:19123809	10	rs12775126	19123809	G	ADD	1000	0.225	2.092	0.03645	rs12775126	ENSG00000234244
						10:46010098	10	10:46010098-T-C	46010098	G	ADD	1000	0.431	2.092	0.03645
						10:102762127	10	10:102762127-A-G	102762127	G	ADD	998	-0.246	-2.092	0.03645	rs701835	LZTS2
						12:12903539	12	rs11055040	12903539	T	ADD	999	-0.2152	-2.092	0.03645	rs11055040	APOLD1
						2:18677020	2	JHU_2.18677019	18677020	C	ADD	1000	-0.3332	-2.092	0.03646
						2:56039930	2	rs11125603	56039930	G	ADD	1000	0.2111	2.092	0.03646	rs11125603
						8:110568613	8	rs75863633	110568613	A	ADD	1000	0.4177	2.092	0.03646	rs75863633	EBAG9
						9:90449574	9	JHU_9.90449573	90449574	A	ADD	999	-0.412	-2.092	0.03646
						11:95145561	11	rs10501827	95145561	A	ADD	1000	-0.2497	-2.092	0.03646	rs10501827
						16:78190234	16	rs7206273	78190234	G	ADD	1000	0.2564	2.092	0.03646	rs7206273	WWOX
						7:118420978	7	rs77677798	118420978	A	ADD	1000	0.4192	2.092	0.03647	rs77677798	ENSG00000299159
						10:131884171	10	rs654367	131884171	A	ADD	1000	0.3287	2.092	0.03647	rs654367	C10orf143
						10:133540585	10	rs35752632	133540585	A	ADD	1000	0.347	2.092	0.03647	rs35752632
						13:96136052	13	rs7139829	96136052	A	ADD	995	0.2142	2.092	0.03647	rs7139829	CLDN10,CLDN10-AS1
						15:63239254	15	rs12905046	63239254	A	ADD	1000	0.2247	2.092	0.03647	rs12905046
						1:160584542	1	rs164280	160584542	A	ADD	1000	0.2385	2.091	0.03648	rs164280	SLAMF1
						2:14449447	2	rs16861583	14449447	A	ADD	1000	-0.4662	-2.092	0.03648	rs16861583	LINC00276
						6:31198366	6	JHU_6.31198365	31198366	A	ADD	1000	-0.2143	-2.092	0.03648	rs3134780
						11:16760244	11	rs1846936	16760244	A	ADD	1000	0.2688	2.092	0.03648	rs1846936	C11orf58
						1:64601845	1	rs7528814	64601845	G	ADD	1000	-0.244	-2.091	0.03649	rs7528814	ROR1,ROR1-AS1
						2:138110727	2	rs77658099	138110727	A	ADD	1000	0.3518	2.091	0.03649	rs77658099	THSD7B
						4:84223023	4	JHU_4.84223022	84223023	G	ADD	998	0.2282	2.091	0.03649
						5:167743909	5	rs17632741	167743909	G	ADD	1000	0.2872	2.091	0.03649	rs17632741	WWC1,ENSG00000296875
						5:173558560	5	JHU_5.173558559	173558560	A	ADD	1000	-0.2261	-2.091	0.03649	rs2381820
						12:106360257	12	rs12812572	106360257	G	ADD	1000	-0.2064	-2.091	0.03649	rs12812572
						18:44093676	18	rs9807265	44093676	G	ADD	989	0.2293	2.091	0.03649	rs9807265	LOXHD1
						20:58930306	20	rs66530867	58930306	A	ADD	1000	0.2602	2.091	0.03649	rs66530867	MIR646HG
						2:216567668	2	rs683007	216567668	C	ADD	1000	-0.2269	-2.091	0.0365	rs683007	LINC00607,ENSG00000237525
						3:142645883	3	rs1457685	142645883	G	ADD	1000	0.2712	2.091	0.0365	rs1457685	HLMR1
						3:193286182	3	rs6444728	193286182	A	ADD	999	-0.2301	-2.091	0.0365	rs6444728
						4:55492212	4	rs7655814	55492212	A	ADD	1000	-0.3035	-2.091	0.0365	rs7655814
						5:128565893	5	rs2312255	128565893	C	ADD	998	0.3007	2.091	0.0365	rs2312255	ENSG00000286274
						6:69772650	6	rs3734465	69772650	G	ADD	1000	0.4472	2.091	0.0365	rs3734465	ADGRB3
						6:159799512	6	JHU_6.159799511	159799512	C	ADD	998	0.3625	2.091	0.0365	rs17831859	ENSG00000231178
						11:59029485	11	exm2271508	59029485	A	ADD	1000	-0.2079	-2.091	0.0365
						12:1163518	12	rs12812965	1163518	C	ADD	997	-0.235	-2.091	0.0365	rs12812965	ERC1
						13:94613436	13	rs17253337	94613436	A	ADD	997	-0.3078	-2.091	0.0365	rs17253337	GPC6
						2:75693541	2	rs12612199	75693541	A	ADD	1000	-0.2831	-2.091	0.03651	rs12612199
						6:148885566	6	rs741116	148885566	G	ADD	1000	-0.2136	-2.091	0.03651	rs741116
						9:88756246	9	rs11141262	88756246	G	ADD	1000	-0.2553	-2.091	0.03651	rs11141262
						10:78106937	10	rs17450685	78106937	A	ADD	1000	0.217	2.091	0.03651	rs17450685	LRMDA
						11:24700545	11	rs7118149	24700545	G	ADD	1000	-0.2029	-2.091	0.03651	rs7118149	LUZP2
						13:111985874	13	JHU_13.111985873	111985874	G	ADD	999	-0.3556	-2.091	0.03651	rs7324101	TEX29
						16:88039150	16	exm2272412	88039150	A	ADD	1000	-0.2098	-2.091	0.03651
						18:1474980	18	rs4797922	1474980	G	ADD	998	-0.2128	-2.091	0.03651	rs4797922
						18:13826391	18	exm1377011	13826391	G	ADD	1000	-0.2783	-2.091	0.03651	rs2236700	MC5R
						18:20795219	18	rs7232127	20795219	C	ADD	994	0.2318	2.091	0.03651	rs7232127	CABLES1
						4:163808442	4	rs2315664	163808442	A	ADD	1000	-0.2156	-2.091	0.03652	rs2315664	ENSG00000248431
						8:40382367	8	JHU_8.40382366	40382367	G	ADD	999	0.2131	2.091	0.03652
						11:11820449	11	rs10831676	11820449	C	ADD	1000	-0.2139	-2.091	0.03652	rs10831676	ENSG00000286959
						11:99918332	11	rs7933249	99918332	G	ADD	1000	-0.2045	-2.091	0.03652	rs7933249	CNTN5
						17:9487437	17	rs55862252	9487437	A	ADD	1000	0.2107	2.091	0.03652	rs55862252	CFAP52
						18:57656298	18	rs12455817	57656298	A	ADD	997	-0.2575	-2.091	0.03652	rs12455817
						7:13048002	7	rs1861238	13048002	C	ADD	1000	-0.2389	-2.091	0.03653	rs1861238	ENSG00000229618
						18:59697039	18	rs930171	59697039	A	ADD	1000	-0.2016	-2.091	0.03653	rs930171
						2:235516355	2	rs56959850	235516355	A	ADD	1000	0.3332	2.091	0.03654	rs56959850
						2:235516357	2	JHU_2.235516356	235516357	C	ADD	1000	0.3332	2.091	0.03654	rs57792266
						5:28319612	5	rs10061823	28319612	G	ADD	1000	0.2083	2.091	0.03654	rs10061823
						19:24069166	19	rs4932736	24069166	A	ADD	1000	-0.2593	-2.091	0.03654	rs4932736
						2:110891433	2	rs1588327	110891433	A	ADD	1000	0.2062	2.091	0.03655	rs1588327	NPHP1
						3:99266731	3	JHU_3.99266730	99266731	A	ADD	1000	0.4367	2.091	0.03655
						3:122461416	3	JHU_3.122461415	122461416	A	ADD	999	-0.2895	-2.091	0.03655
						3:139619069	3	rs1426053	139619069	A	ADD	1000	0.2087	2.091	0.03655	rs1426053
						10:68214970	10	rs12777566	68214970	G	ADD	1000	-0.223	-2.091	0.03655	rs12777566	CTNNA3
						13:90908710	13	rs9588906	90908710	A	ADD	1000	-0.2587	-2.091	0.03655	rs9588906
						14:24936504	14	JHU_14.24936503	24936504	T	ADD	997	-0.3873	-2.091	0.03655
						17:65517860	17	JHU_17.65517859	65517860	A	ADD	1000	0.4734	2.091	0.03655	rs77647057	PITPNC1
						19:28331385	19	JHU_19.28331384	28331385	G	ADD	1000	-0.3152	-2.091	0.03655	rs62116583	LINC02987
						3:128323837	3	rs2712372	128323837	A	ADD	999	-0.2531	-2.091	0.03656	rs2712372	ENSG00000306450
						7:103706400	7	rs2384982	103706400	A	ADD	999	-0.3575	-2.091	0.03656	rs2384982
						9:92825460	9	JHU_9.92825459	92825460	G	ADD	1000	-0.2093	-2.091	0.03656	rs2129764751
						9:107568705	9	rs2066716	107568705	A	ADD	1000	-0.3705	-2.091	0.03656	rs2066716	ABCA1
						12:128338137	12	JHU_12.128338136	128338137	G	ADD	1000	0.2311	2.091	0.03656	rs864506
						12:128338156	12	rs865689	128338156	A	ADD	1000	0.2311	2.091	0.03656	rs865689
						14:85004963	14	rs8021755	85004963	G	ADD	1000	0.2089	2.091	0.03656	rs8021755
						1:176611275	1	rs10913227	176611275	A	ADD	998	0.2402	2.091	0.03657	rs10913227	PAPPA2
						13:66495570	13	JHU_13.66495569	66495570	G	ADD	1000	-0.2118	-2.091	0.03657	rs9540608	LINC01052,ENSG00000300318
						13:84490356	13	rs1334851	84490356	A	ADD	999	-0.2689	-2.091	0.03657	rs1334851	ENSG00000296049
						14:35139380	14	rs8007333	35139380	A	ADD	1000	0.2277	2.09	0.03657	rs8007333	ENSG00000305710
						16:54502562	16	rs17200070	54502562	G	ADD	999	0.2432	2.09	0.03657	rs17200070
						22:47063359	22	rs885792	47063359	G	ADD	1000	-0.2037	-2.091	0.03657	rs885792	GRAMD4
						3:130624071	3	rs2669865	130624071	A	ADD	1000	0.2618	2.09	0.03658	rs2669865	ATP2C1,ENSG00000250592
						11:95937204	11	rs479995	95937204	A	ADD	1000	-0.2685	-2.09	0.03658	rs479995	MAML2
						13:108873564	13	rs9520823	108873564	C	ADD	1000	-0.2293	-2.09	0.03658	rs9520823	ABHD13
						14:57450468	14	rs1015547	57450468	G	ADD	1000	0.2245	2.09	0.03658	rs1015547	OTX2-AS1,LINC03059,ENSG00000286257
						15:38880178	15	rs16967035	38880178	G	ADD	1000	-0.33	-2.09	0.03658	rs16967035
						15:55950941	15	rs4774800	55950941	G	ADD	1000	-0.2467	-2.09	0.03658	rs4774800	PRTG
						18:11887657	18	rs593713	11887657	A	ADD	1000	-0.2263	-2.09	0.03658	rs593713	MPPE1
						20:11317559	20	rs2327378	11317559	G	ADD	1000	0.2928	2.09	0.03658	rs2327378	ENSG00000302131
						4:58782734	4	rs10007841	58782734	A	ADD	1000	0.2956	2.09	0.03659	rs10007841
						13:93167707	13	JHU_13.93167706	93167707	A	ADD	1000	-0.4061	-2.09	0.03659
						19:30899282	19	rs10425871	30899282	A	ADD	1000	0.2124	2.09	0.03659	rs10425871	ZNF536
						2:49576624	2	rs755788	49576624	G	ADD	1000	-0.2349	-2.09	0.0366	rs755788	ENSG00000282890,ENSG00000282998
						2:148153368	2	rs1439678	148153368	A	ADD	1000	-0.2889	-2.09	0.0366	rs1439678	ENSG00000303821
						3:144216555	3	rs9840395	144216555	A	ADD	1000	-0.2078	-2.09	0.0366	rs9840395
						5:136424430	5	rs28681445	136424430	A	ADD	1000	0.2923	2.09	0.0366	rs28681445	SPOCK1,ENSG00000299682
						11:75154806	11	rs578840	75154806	G	ADD	1000	0.2115	2.09	0.0366	rs578840	GDPD5
						12:1203583	12	JHU_12.1203582	1203583	G	ADD	1000	-0.2339	-2.09	0.0366
						2:13134111	2	rs13003282	13134111	A	ADD	1000	-0.2102	-2.09	0.03661	rs13003282	ENSG00000225649
						10:48358839	10	JHU_10.48358838	48358839	G	ADD	1000	0.2046	2.09	0.03661
						12:41018928	12	JHU_12.41018927	41018928	A	ADD	1000	-0.3907	-2.09	0.03661
						13:86322996	13	JHU_13.86322995	86322996	G	ADD	994	0.2244	2.09	0.03661	rs685883	ENSG00000285834
						16:50723074	16	rs1981760	50723074	G	ADD	1000	0.2404	2.09	0.03661	rs1981760
						16:73150369	16	rs13329908	73150369	A	ADD	1000	-0.2098	-2.09	0.03661	rs13329908	ZFHX3
						5:50922671	5	rs1423304	50922671	A	ADD	1000	0.2476	2.09	0.03662	rs1423304	ENSG00000288035
						7:77939996	7	rs798285	77939996	C	ADD	1000	-0.2043	-2.09	0.03662	rs798285	MAGI2
						8:32177531	8	rs1386440	32177531	A	ADD	999	-0.2162	-2.09	0.03662	rs1386440	NRG1
						12:81650509	12	JHU_12.81650508	81650509	A	ADD	999	-0.2463	-2.09	0.03662
						15:91717237	15	JHU_15.91717236	91717237	G	ADD	999	0.2197	2.09	0.03662	rs756874	SV2B
						21:19841358	21	rs73198353	19841358	A	ADD	999	-0.3567	-2.09	0.03662	rs73198353
						5:169362082	5	rs6895199	169362082	A	ADD	1000	-0.228	-2.09	0.03663	rs6895199	DOCK2,INSYN2B
						8:11330365	8	JHU_8.11330364	11330365	A	ADD	998	0.2051	2.09	0.03663
						12:46101115	12	rs2216470	46101115	A	ADD	1000	0.2037	2.09	0.03663	rs2216470	ENSG00000293678
						16:83973965	16	JHU_16.83973964	83973965	G	ADD	992	0.4529	2.09	0.03663
						18:70984900	18	rs9953927	70984900	G	ADD	1000	0.2273	2.09	0.03663	rs9953927
						3:176135457	3	rs301172	176135457	A	ADD	1000	0.2385	2.09	0.03664	rs301172	LINC01208
						4:36473119	4	JHU_4.36473118	36473119	T	ADD	1000	0.2647	2.09	0.03664	rs78416190	LINC02505
						5:117865112	5	rs13176303	117865112	A	ADD	1000	0.2324	2.09	0.03664	rs13176303	LINC02208
						6:133080244	6	JHU_6.133080243	133080244	G	ADD	999	0.3672	2.09	0.03664	rs35812919
						6:147631201	6	6:147631201-A-G	147631201	A	ADD	1000	-0.2093	-2.09	0.03664
						6:147634119	6	6:147634119-A-T	147634119	T	ADD	1000	-0.2093	-2.09	0.03664	rs1992389	STXBP5,ENSG00000293909
						1:188219137	1	JHU_1.188219136	188219137	A	ADD	997	0.2246	2.09	0.03665
						6:20136950	6	rs843321	20136950	G	ADD	997	0.4496	2.09	0.03665	rs843321	MBOAT1
						6:28627469	6	rs9295775	28627469	G	ADD	1000	0.2742	2.09	0.03665	rs9295775	LINC00533
						6:162465203	6	rs9458439	162465203	A	ADD	1000	0.2086	2.09	0.03665	rs9458439	PRKN
						8:5460340	8	rs17074186	5460340	G	ADD	1000	-0.2041	-2.09	0.03665	rs17074186	ENSG00000304969
						9:94668733	9	rs3905385	94668733	G	ADD	1000	-0.24	-2.09	0.03665	rs3905385	ROR2
						9:102081403	9	JHU_9.102081402	102081403	A	ADD	999	0.4495	2.09	0.03665	rs72740661
						12:131631133	12	rs7485647	131631133	G	ADD	1000	-0.2848	-2.09	0.03665	rs7485647
						15:58196456	15	rs12148525	58196456	A	ADD	1000	0.2039	2.09	0.03665	rs12148525
						3:2064647	3	rs2729319	2064647	A	ADD	1000	0.2184	2.09	0.03666	rs2729319
						3:193906977	3	rs67883466	193906977	C	ADD	999	-0.2847	-2.089	0.03666	rs67883466
						4:96758253	4	JHU_4.96758252	96758253	G	ADD	1000	-0.2644	-2.089	0.03666
						7:49856035	7	rs691014	49856035	A	ADD	1000	-0.3896	-2.089	0.03666	rs691014	VWC2
						8:89083979	8	rs2616488	89083979	G	ADD	1000	-0.2366	-2.09	0.03666	rs2616488	MMP16
						17:12085004	17	JHU_17.12085003	12085004	G	ADD	1000	-0.2516	-2.089	0.03666
						5:8477908	5	rs168188	8477908	G	ADD	1000	0.2118	2.089	0.03667	rs168188	MIR4458HG
						15:37899143	15	JHU_15.37899142	37899143	A	ADD	997	0.3708	2.089	0.03667
						18:51888169	18	exm1387859	51888169	G	ADD	1000	0.4754	2.089	0.03667
						18:51917250	18	JHU_18.51917249	51917250	T	ADD	1000	0.4754	2.089	0.03667	rs2140496
						20:61723706	20	JHU_20.61723705	61723706	A	ADD	993	0.2128	2.089	0.03667
						1:230312895	1	rs10864730	230312895	G	ADD	994	-0.4246	-2.089	0.03668	rs10864730	GALNT2
						11:1639997	11	rs11036618	1639997	A	ADD	1000	-0.4345	-2.089	0.03668	rs11036618	KRTAP5-AS1
						12:12907169	12	rs78513360	12907169	C	ADD	997	-0.3435	-2.089	0.03668	rs78513360	APOLD1
						13:59810492	13	rs4884323	59810492	C	ADD	1000	0.2159	2.089	0.03668	rs4884323	ENSG00000307835
						14:34229153	14	JHU_14.34229152	34229153	A	ADD	985	0.3204	2.089	0.03668	rs17411590	NPAS3
						1:37964998	1	rs72657771	37964998	A	ADD	998	0.2721	2.089	0.03669	rs72657771	MEAF6
						1:66064987	1	rs6700201	66064987	A	ADD	1000	0.256	2.089	0.03669	rs6700201	LEPR
						10:31389265	10	rs867991	31389265	C	ADD	1000	-0.2046	-2.089	0.03669	rs867991	LINC02664
						11:44745048	11	rs7937598	44745048	A	ADD	1000	0.2979	2.089	0.03669	rs7937598	TSPAN18-AS1
						11:88883499	11	exm2250395	88883499	A	ADD	996	0.2066	2.089	0.03669
						13:43700866	13	JHU_13.43700865	43700866	A	ADD	996	-0.2835	-2.089	0.03669
						22:37251377	22	rs6000449	37251377	G	ADD	1000	0.4412	2.089	0.03669	rs6000449	NCF4-AS1
						4:175379019	4	rs2555625	175379019	A	ADD	1000	0.2077	2.089	0.0367	rs2555625
						5:8469092	5	rs116768039	8469092	C	ADD	1000	-0.4597	-2.089	0.0367	rs116768039	MIR4458HG
						5:158386694	5	rs7705878	158386694	G	ADD	999	-0.2055	-2.089	0.0367	rs7705878	EBF1
						7:44800662	7	JHU_7.44800661	44800662	A	ADD	1000	0.4553	2.089	0.0367	rs117037236	ZMIZ2
						11:80008298	11	JHU_11.80008297	80008298	A	ADD	997	-0.4109	-2.089	0.0367
						2:30070044	2	rs4461225	30070044	A	ADD	1000	0.206	2.089	0.03671	rs4461225	ALK
						2:99226021	2	rs3203856	99226021	A	ADD	1000	0.233	2.089	0.03671	rs3203856	UNC50
						2:156849969	2	JHU_2.156849968	156849969	A	ADD	999	-0.3731	-2.089	0.03671	rs74629952
						3:107560269	3	rs7637131	107560269	A	ADD	1000	0.2698	2.089	0.03671	rs7637131	LINC00636
						8:31935302	8	rs1381871	31935302	A	ADD	1000	0.2391	2.089	0.03671	rs1381871	NRG1,NRG1-IT1
						14:34744710	14	rs8016069	34744710	G	ADD	1000	0.2523	2.089	0.03671	rs8016069
						20:35980951	20	rs1547836	35980951	C	ADD	999	0.2409	2.089	0.03671	rs1547836	SRC
						1:191453259	1	rs12071696	191453259	G	ADD	999	-0.2056	-2.089	0.03672	rs12071696
						4:55953483	4	rs2125489	55953483	A	ADD	1000	-0.3233	-2.089	0.03672	rs2125489	KDR,ENSG00000250646
						6:161777089	6	rs58525490	161777089	A	ADD	999	0.4841	2.089	0.03672	rs58525490	PRKN
						9:18061950	9	JHU_9.18061949	18061950	G	ADD	1000	0.2043	2.089	0.03672
						11:109901878	11	rs34183815	109901878	C	ADD	1000	0.2519	2.089	0.03672	rs34183815	ENSG00000306553
						14:49904851	14	exm2260329	49904851	A	ADD	1000	0.2118	2.089	0.03672
						17:57065401	17	rs7214892	57065401	G	ADD	1000	0.2131	2.089	0.03672	rs7214892	TRIM37
						18:26769879	18	JHU_18.26769878	26769879	A	ADD	1000	0.2615	2.089	0.03672
						20:10314934	20	rs1543334	10314934	C	ADD	999	0.2491	2.089	0.03672	rs1543334	SNAP25-AS1,ENSG00000305016
						2:100818479	2	rs4851266	100818479	A	ADD	998	-0.209	-2.089	0.03673	rs4851266
						2:224274622	2	exm-rs16864755	224274622	A	ADD	1000	-0.3574	-2.089	0.03673	rs16864755	ENSG00000303770
						9:83893170	9	rs10780502	83893170	A	ADD	1000	-0.265	-2.089	0.03673	rs10780502
						9:123699843	9	rs62578396	123699843	A	ADD	1000	0.3795	2.089	0.03673	rs62578396	C5
						10:99216066	10	rs10786349	99216066	A	ADD	1000	-0.2067	-2.089	0.03673	rs10786349	ZDHHC16
						12:7170336	12	exm979911	7170336	A	ADD	1000	-0.3193	-2.089	0.03673	rs12146727	C1S
						21:19859963	21	JHU_21.19859962	19859963	G	ADD	1000	-0.3436	-2.089	0.03673	rs74950594
						1:59653630	1	rs3850543	59653630	G	ADD	1000	-0.2094	-2.089	0.03674	rs3850543	FGGY-DT,JUN-DT
						2:190429752	2	JHU_2.190429751	190429752	A	ADD	1000	-0.3562	-2.089	0.03674
						6:31125799	6	rs720467	31125799	A	ADD	1000	0.4067	2.089	0.03674	rs720467	CCHCR1
						17:57287454	17	rs6503905	57287454	A	ADD	1000	0.2116	2.089	0.03674	rs6503905	SMG8,ENSG00000265303
						19:54026075	19	rs16984962	54026075	A	ADD	1000	0.3375	2.089	0.03674	rs16984962	ZNF331
						6:52497284	6	rs9474265	52497284	A	ADD	998	-0.2689	-2.089	0.03675	rs9474265	TRAM2-AS1
						10:114433686	10	rs7070933	114433686	G	ADD	1000	0.2582	2.089	0.03675	rs7070933	VTI1A,ENSG00000233340
						1:4781151	1	rs3820251	4781151	A	ADD	1000	0.301	2.088	0.03676	rs3820251	AJAP1
						2:106001928	2	rs6737809	106001928	A	ADD	1000	0.3028	2.088	0.03676	rs6737809	FHL2
						3:10496681	3	rs655553	10496681	A	ADD	1000	0.367	2.088	0.03676	rs655553	ATP2B2
						4:122624065	4	rs7680787	122624065	G	ADD	1000	0.2158	2.088	0.03676	rs7680787	ENSG00000299882
						6:7890272	6	rs1225948	7890272	A	ADD	999	0.2317	2.088	0.03676	rs1225948	TXNDC5,BLOC1S5-TXNDC5
						6:166584582	6	rs7773665	166584582	G	ADD	995	0.2207	2.088	0.03676	rs7773665	LNCDAT
						7:68195405	7	JHU_7.68195404	68195405	G	ADD	1000	-0.2059	-2.088	0.03676	rs1476641
						14:46237444	14	JHU_14.46237443	46237444	A	ADD	1000	-0.4248	-2.088	0.03676	rs17116412
						20:35993327	20	rs6063022	35993327	A	ADD	1000	-0.2699	-2.088	0.03676	rs6063022	SRC
						5:80448345	5	JHU_5.80448344	80448345	G	ADD	999	-0.4507	-2.088	0.03677	rs6891229	RASGRF2
						7:88768424	7	rs2189069	88768424	A	ADD	996	-0.2278	-2.088	0.03677	rs2189069	ZNF804B
						15:26718481	15	rs2928703	26718481	G	ADD	998	-0.2991	-2.088	0.03678	rs2928703	LINC02248,ENSG00000287280
						16:84287406	16	JHU_16.84287405	84287406	C	ADD	1000	-0.2144	-2.088	0.03678
						20:1163179	20	JHU_20.1163178	1163179	G	ADD	1000	-0.2173	-2.088	0.03678	rs6040359	TMEM74B
						2:99699464	2	rs12475034	99699464	G	ADD	1000	0.2411	2.088	0.03679	rs12475034	TSGA10
						4:128337411	4	rs2034077	128337411	A	ADD	999	0.2032	2.088	0.03679	rs2034077	ENSG00000248491
						7:24055011	7	rs2216974	24055011	G	ADD	1000	0.2089	2.088	0.03679	rs2216974
						12:108704289	12	JHU_12.108704288	108704289	G	ADD	999	0.2502	2.088	0.03679	rs28670946	CMKLR1
						17:75164886	17	rs11871056	75164886	A	ADD	999	-0.2136	-2.088	0.03679	rs11871056	SEC14L1
						2:160387004	2	rs6726515	160387004	C	ADD	1000	-0.2543	-2.088	0.0368	rs6726515	BAZ2B
						4:37786987	4	rs870953	37786987	A	ADD	1000	0.2041	2.088	0.0368	rs870953	ENSG00000309602
						4:178955488	4	rs1711376	178955488	A	ADD	996	-0.2315	-2.088	0.0368	rs1711376	ENSG00000294364
						7:37490506	7	JHU_7.37490505	37490506	A	ADD	1000	0.3174	2.088	0.0368
						11:29799738	11	JHU_11.29799737	29799738	A	ADD	1000	-0.2077	-2.088	0.0368
						11:96565103	11	rs7936111	96565103	G	ADD	999	-0.2657	-2.088	0.0368	rs7936111	LINC02737
						12:103054891	12	rs56067098	103054891	C	ADD	1000	-0.4324	-2.088	0.0368	rs56067098	ENSG00000296233
						1:69850835	1	JHU_1.69850834	69850835	C	ADD	997	0.2197	2.088	0.03681
						4:182569184	4	rs55952785	182569184	G	ADD	1000	-0.2284	-2.088	0.03681	rs55952785	ENSG00000299420
						5:113588191	5	rs73260088	113588191	T	ADD	1000	-0.4379	-2.088	0.03681	rs73260088	KCNN2,ENSG00000300763
						7:115119758	7	JHU_7.115119757	115119758	G	ADD	1000	0.2041	2.088	0.03681
						12:50995116	12	JHU_12.50995115	50995116	T	ADD	996	-0.2225	-2.088	0.03681	rs10783379	DIP2B
						17:12336896	17	JHU_17.12336895	12336896	A	ADD	999	-0.4251	-2.088	0.03681
						17:54740547	17	rs79506809	54740547	A	ADD	1000	-0.4001	-2.088	0.03681	rs79506809
						1:168679692	1	rs581753	168679692	A	ADD	997	0.2264	2.088	0.03682	rs581753	DPT,LINC00970
						3:120040449	3	rs787209	120040449	A	ADD	999	0.2619	2.088	0.03682	rs787209
						11:101990252	11	rs1942691	101990252	A	ADD	999	-0.2055	-2.088	0.03682	rs1942691	YAP1
						13:74440000	13	exm-rs9600179	74440000	A	ADD	1000	-0.2098	-2.088	0.03682
						15:85699207	15	rs8040855	85699207	G	ADD	999	-0.2177	-2.088	0.03682	rs8040855
						16:5829204	16	JHU_16.5829203	5829204	G	ADD	1000	-0.2374	-2.088	0.03682
						16:5829775	16	rs7186704	5829775	G	ADD	1000	-0.2374	-2.088	0.03682	rs7186704	RBFOX1
						5:21685482	5	rs2081963	21685482	A	ADD	1000	0.3902	2.088	0.03683	rs2081963
						7:18977483	7	rs78809058	18977483	A	ADD	1000	-0.2556	-2.088	0.03683	rs78809058	HDAC9
						12:129879459	12	rs4759527	129879459	A	ADD	1000	-0.2845	-2.088	0.03683	rs4759527	TMEM132D
						1:192249116	1	rs1175119	192249116	A	ADD	1000	-0.2413	-2.088	0.03684	rs1175119
						4:173143612	4	rs10520225	173143612	G	ADD	1000	0.3547	2.088	0.03684	rs10520225	GALNTL6
						6:31487229	6	JHU_6.31487228	31487229	A	ADD	999	-0.4226	-2.088	0.03684
						8:79900591	8	rs7845577	79900591	G	ADD	1000	0.3245	2.088	0.03684	rs7845577	ENSG00000309889
						11:12263047	11	rs2279614	12263047	G	ADD	1000	0.292	2.088	0.03684	rs2279614	MICAL2
						16:54542033	16	rs751214	54542033	C	ADD	1000	0.2937	2.087	0.03684	rs751214
						17:29096006	17	rs62070634	29096006	A	ADD	994	-0.4353	-2.087	0.03684	rs62070634	SUZ12P1,ENSG00000290928
						1:34922823	1	rs4653037	34922823	A	ADD	1000	-0.2578	-2.087	0.03685	rs4653037
						6:170263628	6	JHU_6.170263627	170263628	G	ADD	1000	-0.4187	-2.087	0.03685
						7:129702892	7	rs6966358	129702892	A	ADD	1000	0.2039	2.087	0.03685	rs6966358
						14:65824195	14	JHU_14.65824194	65824195	A	ADD	1000	0.478	2.087	0.03685
						17:4172943	17	chr17:4172943	4172943	C	ADD	1000	-0.2237	-2.087	0.03685
						10:26997889	10	exm2271267	26997889	G	ADD	1000	0.2081	2.087	0.03686
						11:8341669	11	rs4362135	8341669	G	ADD	997	-0.2573	-2.087	0.03686	rs4362135	ENSG00000293962
						13:105343245	13	rs773309	105343245	A	ADD	998	-0.2594	-2.087	0.03686	rs773309
						2:46577644	2	rs10187368	46577644	A	ADD	997	0.2734	2.087	0.03687	rs10187368	EPAS1,LINC01820
						2:199280837	2	JHU_2.199280836	199280837	A	ADD	999	0.2993	2.087	0.03687	rs75150157
						3:175639503	3	JHU_3.175639502	175639503	A	ADD	1000	0.3139	2.087	0.03687
						3:175657425	3	JHU_3.175657424	175657425	A	ADD	1000	0.3139	2.087	0.03687
						4:108174195	4	rs1873710	108174195	A	ADD	1000	-0.245	-2.087	0.03687	rs1873710
						5:73579185	5	JHU_5.73579184	73579185	C	ADD	1000	0.3425	2.087	0.03687
						5:102989429	5	rs3857360	102989429	C	ADD	1000	-0.2509	-2.087	0.03687	rs3857360	ENSG00000297797
						10:53365163	10	rs7078670	53365163	A	ADD	993	0.2396	2.087	0.03687	rs7078670	PRKG1,ENSG00000300891
						18:26737373	18	JHU_18.26737372	26737373	C	ADD	1000	0.2705	2.087	0.03687
						11:119887019	11	rs607888	119887019	A	ADD	1000	-0.2066	-2.087	0.03688	rs607888	ENSG00000255216,ENSG00000286992
						15:96726380	15	rs62008617	96726380	A	ADD	998	-0.2262	-2.087	0.03688	rs62008617	NR2F2-AS1,ENSG00000275443
						9:38273626	9	rs570941	38273626	C	ADD	1000	0.2842	2.087	0.03689	rs570941
						10:3181003	10	10:3181003-AG	3181003	A	ADD	1000	0.2375	2.087	0.03689
						13:26033296	13	JHU_13.26033295	26033296	A	ADD	1000	-0.4312	-2.087	0.03689	rs78632171	ATP8A2
						16:54343840	16	rs1004299	54343840	A	ADD	1000	-0.2105	-2.087	0.03689	rs1004299	ENSG00000287885
						17:30048915	17	rs884351	30048915	A	ADD	1000	-0.2201	-2.087	0.03689	rs884351
						18:4811555	18	rs62082464	4811555	A	ADD	999	-0.368	-2.087	0.03689	rs62082464	ENSG00000266268
						3:105203665	3	rs9857961	105203665	A	ADD	999	-0.2	-2.087	0.0369	rs9857961	ALCAM
						6:149151485	6	rs9390614	149151485	A	ADD	1000	0.389	2.087	0.0369	rs9390614	UST
						6:154590432	6	rs7766597	154590432	G	ADD	1000	0.212	2.087	0.0369	rs7766597	IPCEF1,ENSG00000288520
						12:85466723	12	exm1024887	85466723	A	ADD	999	0.2274	2.087	0.0369	rs17012533	LRRIQ1
						1:26552312	1	JHU_1.26552311	26552312	A	ADD	998	-0.4199	-2.087	0.03691
						4:176662797	4	rs1845732	176662797	A	ADD	1000	0.207	2.087	0.03691	rs1845732	GPM6A
						6:2464385	6	rs7772576	2464385	C	ADD	1000	0.2769	2.087	0.03691	rs7772576	GMDS-DT
						8:97122652	8	rs2587000	97122652	A	ADD	1000	-0.245	-2.087	0.03691	rs2587000	ENSG00000296498
						9:120474282	9	rs5030728	120474282	A	ADD	1000	0.2176	2.087	0.03691	rs5030728	TLR4,ENSG00000285082
						15:54361385	15	JHU_15.54361384	54361385	A	ADD	999	-0.3096	-2.087	0.03691	rs77098671	UNC13C
						3:169624528	3	rs9283638	169624528	A	ADD	1000	-0.214	-2.087	0.03692	rs9283638
						4:157966554	4	rs2343744	157966554	A	ADD	1000	-0.242	-2.087	0.03692	rs2343744
						5:144856948	5	rs2400194	144856948	A	ADD	997	-0.2265	-2.087	0.03692	rs2400194
						16:76915012	16	rs12596685	76915012	A	ADD	999	0.2754	2.087	0.03692	rs12596685	LINC02125,ENSG00000297958
						17:6124895	17	JHU_17.6124894	6124895	T	ADD	997	0.2449	2.087	0.03692
						4:41646651	4	rs2304647	41646651	C	ADD	1000	0.2182	2.087	0.03693	rs2304647	LIMCH1
						8:50165831	8	rs1383273	50165831	A	ADD	1000	0.2339	2.086	0.03693	rs1383273
						16:57070617	16	JHU_16.57070616	57070617	C	ADD	999	0.2036	2.087	0.03693
						1:192769060	1	rs859891	192769060	A	ADD	1000	-0.2817	-2.086	0.03694	rs859891	ENSG00000285280
						3:140242814	3	rs349567	140242814	C	ADD	1000	-0.2995	-2.086	0.03694	rs349567	CLSTN2,CLSTN2-AS1
						9:10603845	9	rs985563	10603845	A	ADD	1000	-0.2187	-2.086	0.03694	rs985563	PTPRD
						10:46005624	10	10:46005624-G-A	46005624	A	ADD	999	0.4344	2.086	0.03694	rs71494802	MARCHF8
						10:98904619	10	rs56366079	98904619	A	ADD	999	-0.4779	-2.086	0.03694	rs56366079	SLIT1
						11:70002987	11	exm2250223	70002987	A	ADD	999	0.2067	2.086	0.03694	rs3781658	ANO1
						11:132813378	11	rs61909272	132813378	C	ADD	1000	-0.2153	-2.086	0.03694	rs61909272	OPCML
						12:13585009	12	rs34208043	13585009	A	ADD	999	0.3548	2.086	0.03694	rs34208043
						21:36773420	21	rs2834928	36773420	G	ADD	998	-0.2326	-2.086	0.03694	rs2834928	ENSG00000309377
						3:174585178	3	JHU_3.174585177	174585178	A	ADD	1000	0.2306	2.086	0.03695
						3:174586440	3	rs2861851	174586440	G	ADD	1000	0.2306	2.086	0.03695	rs2861851	NAALADL2
						4:39282303	4	rs2381373	39282303	C	ADD	999	-0.2139	-2.086	0.03695	rs2381373	WDR19
						6:50811115	6	6:50811115-A-T	50811115	T	ADD	999	0.3438	2.086	0.03695	rs2857513	TFAP2B
						11:29652646	11	JHU_11.29652645	29652646	A	ADD	998	0.2198	2.086	0.03695	rs326792	LINC02755
						14:43851483	14	JHU_14.43851482	43851483	A	ADD	1000	-0.2964	-2.086	0.03695
						14:83877181	14	rs10141159	83877181	G	ADD	1000	-0.2655	-2.086	0.03695	rs10141159
						19:52349512	19	JHU_19.52349511	52349512	G	ADD	991	-0.3783	-2.086	0.03695
						1:175692304	1	rs9787193	175692304	A	ADD	1000	0.2068	2.086	0.03696	rs9787193	TNR
						3:157566763	3	JHU_3.157566762	157566763	A	ADD	997	0.2194	2.086	0.03696
						9:88042156	9	rs12236186	88042156	A	ADD	998	0.3293	2.086	0.03696	rs12236186	ENSG00000285634
						13:25571233	13	rs2483408	25571233	A	ADD	1000	-0.2315	-2.086	0.03696	rs2483408
						14:82152611	14	JHU_14.82152610	82152611	A	ADD	1000	0.4176	2.086	0.03696
						18:10439563	18	rs12605893	10439563	C	ADD	997	0.2095	2.086	0.03696	rs12605893
						21:40245455	21	JHU_21.40245454	40245455	G	ADD	1000	0.2316	2.086	0.03696
						9:10736580	9	rs10959258	10736580	G	ADD	1000	0.2261	2.086	0.03697	rs10959258	ENSG00000294427
						10:59469140	10	rs72801028	59469140	A	ADD	1000	0.3051	2.086	0.03697	rs72801028
						10:81046453	10	rs1250566	81046453	A	ADD	987	0.2241	2.086	0.03697	rs1250566	ZMIZ1
						13:61237608	13	rs4556691	61237608	A	ADD	1000	0.2062	2.086	0.03697	rs4556691	LINC00378
						13:99317431	13	JHU_13.99317430	99317431	G	ADD	999	0.2254	2.086	0.03697	rs4772121
						16:26561878	16	rs1895385	26561878	G	ADD	1000	-0.2296	-2.086	0.03697	rs1895385	ENSG00000286712
						16:83988843	16	rs824401	83988843	A	ADD	998	-0.2315	-2.086	0.03697	rs824401	OSGIN1
						21:18929217	21	rs2201462	18929217	A	ADD	1000	0.3052	2.086	0.03697	rs2201462	CXADR
						2:11634934	2	JHU_2.11634933	11634934	A	ADD	995	-0.2705	-2.086	0.03698
						6:13231980	6	rs12660341	13231980	G	ADD	1000	-0.4374	-2.086	0.03698	rs12660341	PHACTR1
						6:147633713	6	6:147633713-T-C	147633713	A	ADD	997	-0.2097	-2.086	0.03698
						8:108462641	8	rs1433166	108462641	G	ADD	1000	0.2071	2.086	0.03698	rs1433166	ANGPT1
						4:117560749	4	JHU_4.117560748	117560749	G	ADD	1000	0.216	2.086	0.03699
						15:61817577	15	JHU_15.61817576	61817577	A	ADD	1000	0.207	2.086	0.03699
						17:12986212	17	rs7223573	12986212	A	ADD	990	-0.2511	-2.086	0.03699	rs7223573	ENSG00000273098
						22:25283602	22	rs4541332	25283602	A	ADD	1000	0.3342	2.086	0.03699	rs4541332	SGSM1
						22:45589490	22	rs1125398	45589490	G	ADD	1000	-0.255	-2.086	0.03699	rs1125398	KIAA0930
						2:142917538	2	rs4662417	142917538	C	ADD	1000	0.2315	2.086	0.037	rs4662417
						5:159629902	5	rs67363312	159629902	A	ADD	1000	-0.2358	-2.086	0.037	rs67363312	FABP6,FABP6-AS1
						9:4175400	9	rs59023164	4175400	A	ADD	1000	0.3148	2.086	0.037	rs59023164	GLIS3
						9:102406508	9	kgp6735086	102406508	C	ADD	1000	0.3261	2.086	0.037	rs75957027	NAMA
						13:102363743	13	rs2296909	102363743	C	ADD	998	0.2311	2.086	0.037	rs2296909	FGF14,ITGBL1
						13:114467700	13	rs6422414	114467700	A	ADD	998	0.2241	2.086	0.037	rs6422414	TMEM255B
						2:111810633	2	rs34121532	111810633	G	ADD	1000	-0.3533	-2.086	0.03701	rs34121532	ACOXL,MIR4435-2HG
						3:173475013	3	JHU_3.173475012	173475013	G	ADD	998	-0.3994	-2.086	0.03701	rs71310560	NLGN1
						6:111397387	6	rs2880375	111397387	T	ADD	1000	0.2212	2.086	0.03701	rs2880375
						12:55409682	12	rs2633422	55409682	G	ADD	999	0.2116	2.086	0.03701	rs2633422
						12:67409527	12	rs10128955	67409527	A	ADD	1000	-0.3139	-2.086	0.03701	rs10128955	ENSG00000257083
						13:27582850	13	rs7994078	27582850	G	ADD	998	0.2127	2.086	0.03701	rs7994078
						13:91791388	13	rs4773617	91791388	T	ADD	996	0.2345	2.086	0.03701	rs4773617	LINC00379,ENSG00000303149
						4:122655563	4	JHU_4.122655562	122655563	G	ADD	1000	0.2058	2.086	0.03702
						5:128926364	5	JHU_5.128926363	128926364	G	ADD	1000	-0.3413	-2.086	0.03702
						5:129000386	5	rs13436218	129000386	C	ADD	1000	-0.3413	-2.086	0.03702	rs13436218	ADAMTS19,ENSG00000251680
						5:153121877	5	rs4129128	153121877	A	ADD	1000	0.2192	2.086	0.03702	rs4129128	GRIA1
						8:9951794	8	rs10216752	9951794	A	ADD	1000	0.3554	2.086	0.03702	rs10216752	MSRA
						11:93269472	11	rs11601368	93269472	A	ADD	1000	0.2729	2.086	0.03702	rs11601368	SMCO4
						11:94993210	11	JHU_11.94993209	94993210	G	ADD	996	-0.3303	-2.086	0.03702
						12:71465673	12	rs7972771	71465673	A	ADD	1000	0.2122	2.086	0.03702	rs7972771	ENSG00000258053
						2:76764924	2	rs35293463	76764924	A	ADD	1000	0.2342	2.085	0.03704	rs35293463	ENSG00000293833
						2:76786845	2	rs2139502	76786845	A	ADD	1000	0.2342	2.085	0.03704	rs2139502	ENSG00000293833
						6:146849677	6	rs719787	146849677	A	ADD	996	0.2247	2.085	0.03704	rs719787
						7:155975007	7	rs12113716	155975007	C	ADD	1000	-0.2449	-2.085	0.03704	rs12113716
						9:14533850	9	rs75891945	14533850	A	ADD	1000	-0.4048	-2.085	0.03704	rs75891945
						11:26674408	11	rs7947969	26674408	A	ADD	999	0.2173	2.085	0.03704	rs7947969	ANO3
						15:67681907	15	rs6494654	67681907	A	ADD	1000	0.1976	2.085	0.03704	rs6494654	IQCH,IQCH-AS1
						17:27576299	17	rs2286407	27576299	C	ADD	1000	-0.3337	-2.085	0.03704	rs2286407	CRYBA1
						2:202437990	2	rs12693942	202437990	G	ADD	1000	-0.207	-2.085	0.03705	rs12693942	C2CD6
						7:76886788	7	JHU_7.76886787	76886788	A	ADD	1000	0.2248	2.085	0.03705
						10:92392372	10	rs2800127	92392372	G	ADD	1000	0.2044	2.085	0.03705	rs2800127
						15:59881742	15	rs1479884	59881742	A	ADD	999	-0.2079	-2.085	0.03705	rs1479884
						1:110045824	1	rs1149170	110045824	C	ADD	1000	0.2427	2.085	0.03706	rs1149170
						1:244809936	1	rs987179	244809936	A	ADD	1000	-0.2243	-2.085	0.03706	rs987179	ENSG00000299265
						3:9016057	3	JHU_3.9016056	9016057	C	ADD	1000	0.2218	2.085	0.03706
						4:39283056	4	JHU_4.39283055	39283056	G	ADD	999	-0.2137	-2.085	0.03706	rs60016848	WDR19
						7:152738841	7	JHU_7.152738840	152738841	G	ADD	996	-0.205	-2.085	0.03706
						7:154685873	7	rs3298	154685873	A	ADD	1000	0.293	2.085	0.03706	rs3298	DPP6
						9:119697245	9	rs17395976	119697245	A	ADD	1000	-0.3062	-2.085	0.03706	rs17395976	ASTN2
						10:6390450	10	rs947474	6390450	G	ADD	1000	-0.2613	-2.085	0.03706	rs947474	LINC02649
						16:56342059	16	rs922445	56342059	A	ADD	998	-0.2795	-2.085	0.03706	rs922445	GNAO1,ENSG00000279764
						22:17932686	22	rs2157720	17932686	A	ADD	1000	-0.207	-2.085	0.03706	rs2157720	CECR2
						5:3302781	5	rs4505956	3302781	G	ADD	1000	-0.2286	-2.085	0.03707	rs4505956
						5:29672338	5	rs1456633	29672338	A	ADD	1000	-0.2517	-2.085	0.03707	rs1456633
						5:70837295	5	exm459611	70837295	A	ADD	986	-0.2909	-2.085	0.03707
						9:10023441	9	rs10809012	10023441	G	ADD	998	-0.2428	-2.085	0.03707	rs10809012	PTPRD
						10:72114082	10	JHU_10.72114081	72114082	G	ADD	1000	-0.2674	-2.085	0.03707
						18:58208260	18	rs12455135	58208260	A	ADD	1000	0.5036	2.085	0.03707	rs12455135
						18:70885017	18	rs9319864	70885017	A	ADD	1000	-0.4733	-2.085	0.03707	rs9319864	LINC02864
						2:110420681	2	rs919943	110420681	A	ADD	1000	0.3019	2.085	0.03708	rs919943
						3:3238970	3	rs56206829	3238970	A	ADD	1000	-0.2935	-2.085	0.03708	rs56206829
						3:21524035	3	JHU_3.21524034	21524035	A	ADD	1000	-0.2122	-2.085	0.03708
						6:3295669	6	rs9378358	3295669	C	ADD	999	-0.3926	-2.085	0.03708	rs9378358	SLC22A23
						8:3831350	8	rs6558831	3831350	G	ADD	1000	-0.2378	-2.085	0.03708	rs6558831	CSMD1
						12:32689580	12	rs7967302	32689580	A	ADD	1000	0.4085	2.085	0.03708	rs7967302	FGD4
						13:50470089	13	rs9535399	50470089	G	ADD	1000	0.2053	2.085	0.03708	rs9535399
						17:12289777	17	rs7214340	12289777	A	ADD	997	0.3323	2.085	0.03708	rs7214340
						19:7868715	19	rs12980113	7868715	A	ADD	1000	0.2102	2.085	0.03708	rs12980113	ENSG00000290088
						20:55409475	20	rs7271379	55409475	A	ADD	1000	-0.2853	-2.085	0.03708	rs7271379	ENSG00000304895
						1:234713670	1	JHU_1.234713669	234713670	C	ADD	1000	0.4083	2.085	0.03709
						15:51048602	15	rs12915708	51048602	C	ADD	999	-0.2261	-2.085	0.03709	rs12915708	SPPL2A
						18:73793748	18	JHU_18.73793747	73793748	C	ADD	993	-0.3387	-2.085	0.03709	rs112961045
						2:141825915	2	JHU_2.141825914	141825915	C	ADD	1000	-0.211	-2.085	0.0371
						3:196501413	3	rs2089979	196501413	G	ADD	1000	0.2069	2.085	0.0371	rs2089979	PAK2
						7:477805	7	rs143198236	477805	A	ADD	995	0.2199	2.085	0.0371	rs143198236	ENSG00000286710,ENSG00000307503
						14:94400906	14	rs12370	94400906	A	ADD	987	0.2661	2.085	0.0371	rs12370	ASB2
						18:74449883	18	rs3924164	74449883	A	ADD	999	-0.2085	-2.085	0.0371	rs3924164
						2:22537264	2	rs4665177	22537264	C	ADD	1000	0.2048	2.085	0.03711	rs4665177	LINC01830
						8:132416892	8	JHU_8.132416891	132416892	A	ADD	1000	-0.3692	-2.085	0.03711
						3:108085758	3	rs4855644	108085758	C	ADD	1000	0.2094	2.084	0.03712	rs4855644	HHLA2
						8:75453034	8	rs7015958	75453034	A	ADD	1000	0.2212	2.084	0.03712	rs7015958
						15:91437388	15	rs2521501	91437388	A	ADD	1000	0.2264	2.084	0.03712	rs2521501	FES
						8:95963798	8	8:95963798-C-G	95963798	G	ADD	1000	-0.212	-2.084	0.03713	rs527234
						10:120307179	10	rs11198476	120307179	A	ADD	1000	-0.4538	-2.084	0.03713	rs11198476
						13:20967530	13	JHU_13.20967529	20967530	A	ADD	1000	0.2031	2.084	0.03713
						14:56433179	14	rs8005912	56433179	A	ADD	1000	0.3472	2.084	0.03713	rs8005912
						14:97423869	14	rs1884064	97423869	G	ADD	1000	0.3743	2.084	0.03713	rs1884064
						1:237131515	1	rs17609678	237131515	A	ADD	998	-0.2843	-2.084	0.03714	rs17609678	ENSG00000302268,ENSG00000302280
						2:15115963	2	JHU_2.15115962	15115963	G	ADD	1000	-0.3667	-2.084	0.03714
						3:53805023	3	rs9881910	53805023	A	ADD	999	0.2223	2.084	0.03714	rs9881910	CACNA1D
						9:111809295	9	rs11792861	111809295	C	ADD	1000	-0.2213	-2.084	0.03714	rs11792861	TMEM245
						10:23477062	10	rs1408986	23477062	C	ADD	1000	0.2051	2.084	0.03714	rs1408986	ENSG00000302264
						13:87106488	13	JHU_13.87106487	87106488	G	ADD	1000	-0.2385	-2.084	0.03714
						19:47531199	19	JHU_19.47531198	47531199	A	ADD	987	-0.3636	-2.084	0.03714
						2:102227623	2	rs10186803	102227623	C	ADD	1000	0.2347	2.084	0.03715	rs10186803
						4:53603964	4	JHU_4.53603963	53603964	G	ADD	1000	-0.4012	-2.084	0.03715	rs79117711	ENSG00000293643
						4:58961150	4	rs2610166	58961150	G	ADD	1000	-0.2041	-2.084	0.03715	rs2610166
						4:58962355	4	JHU_4.58962354	58962355	A	ADD	1000	-0.2041	-2.084	0.03715
						4:58962756	4	JHU_4.58962755	58962756	A	ADD	1000	-0.2041	-2.084	0.03715
