## Supplemental material for "Genetic Associations with Alzheimer’s, Lewy Body and Vascular Neuropathology Reveal Shared and Distinct Biological Pathways" (part 3 of 3)

### Sheet: S3 AD Neuropathology Results (continued)
Association results (p<0.05) for Alzheimer's neuropathology into controlling for covariates						ID	CHR	SNP	BP	A1	TEST	NMISS	BETA	STAT	P	rs#	SNPense
						4:58963303	4	JHU_4.58963302	58963303	C	ADD	1000	-0.2041	-2.084	0.03715
						4:58975203	4	JHU_4.58975202	58975203	G	ADD	1000	-0.2041	-2.084	0.03715
						4:58975705	4	JHU_4.58975704	58975705	G	ADD	1000	-0.2041	-2.084	0.03715
						5:9402063	5	rs401991	9402063	A	ADD	1000	0.2078	2.084	0.03715	rs401991	SEMA5A,ENSG00000248537
						6:16190386	6	rs9396646	16190386	A	ADD	1000	-0.2772	-2.084	0.03715	rs9396646	ENSG00000298476
						8:109705054	8	rs11774262	109705054	G	ADD	1000	-0.2269	-2.084	0.03715	rs11774262
						18:3046986	18	rs4438387	3046986	C	ADD	1000	0.2356	2.084	0.03715	rs4438387	ENSG00000294654
						19:19422187	19	rs1859287	19422187	G	ADD	999	0.2856	2.084	0.03715	rs1859287	SUGP1
						3:153495102	3	JHU_3.153495101	153495102	A	ADD	1000	-0.2157	-2.084	0.03716	rs6767568
						3:153496242	3	rs12486336	153496242	A	ADD	1000	-0.2157	-2.084	0.03716	rs12486336
						5:586624	5	JHU_5.586623	586624	G	ADD	1000	-0.241	-2.084	0.03716	rs57221529	CEP72-DT
						5:85192537	5	rs10070703	85192537	G	ADD	998	0.2088	2.084	0.03716	rs10070703
						5:101278162	5	rs10479094	101278162	G	ADD	1000	0.3455	2.084	0.03716	rs10479094
						6:80350534	6	rs2655685	80350534	A	ADD	1000	0.4016	2.084	0.03716	rs2655685	SH3BGRL2
						6:137748849	6	rs6929588	137748849	G	ADD	1000	-0.2074	-2.084	0.03716	rs6929588	ENSG00000306409,ENSG00000306421
						9:133501018	9	rs7021911	133501018	A	ADD	1000	-0.2127	-2.084	0.03716	rs7021911	FUBP3
						20:7662732	20	JHU_20.7662731	7662732	G	ADD	999	0.2875	2.084	0.03716
						3:165495143	3	3:165495143-AAAT-A	165495143	D	ADD	995	0.2504	2.084	0.03717
						3:193780789	3	JHU_3.193780788	193780789	G	ADD	1000	-0.2556	-2.084	0.03717
						9:104950962	9	rs10739833	104950962	G	ADD	1000	-0.2283	-2.084	0.03717	rs10739833	ENSG00000296202
						16:79353312	16	rs8063785	79353312	G	ADD	1000	0.3956	2.084	0.03717	rs8063785
						18:39564876	18	rs9956832	39564876	A	ADD	999	-0.3232	-2.084	0.03717	rs9956832	PIK3C3
						4:138840001	4	JHU_4.138840000	138840001	A	ADD	1000	-0.2557	-2.084	0.03718
						14:44738717	14	JHU_14.44738716	44738717	A	ADD	996	0.2566	2.084	0.03718	rs2899953	LINC02307
						17:70463457	17	rs8078277	70463457	G	ADD	1000	0.2135	2.084	0.03718	rs8078277	LINC00511
						20:24125147	20	rs7270353	24125147	A	ADD	1000	0.2088	2.084	0.03718	rs7270353	LINC01721,ENSG00000298235
						4:118020477	4	rs3943702	118020477	G	ADD	1000	-0.2875	-2.084	0.03719	rs3943702
						5:25520961	5	rs7712799	25520961	A	ADD	1000	0.2093	2.084	0.03719	rs7712799
						7:88868129	7	rs11984375	88868129	A	ADD	1000	0.2241	2.084	0.03719	rs11984375	ZNF804B
						7:93166387	7	JHU_7.93166386	93166387	A	ADD	999	0.2004	2.084	0.03719
						14:104942628	14	rs28459454	104942628	A	ADD	1000	0.2685	2.084	0.03719	rs28459454
						21:25024269	21	JHU_21.25024268	25024269	G	ADD	1000	0.3472	2.084	0.03719
						1:31239262	1	rs12124742	31239262	A	ADD	1000	0.2284	2.084	0.0372	rs12124742
						6:31307129	6	JHU_6.31307128	31307129	G	ADD	994	0.2033	2.084	0.0372
						7:53420481	7	rs10252217	53420481	A	ADD	1000	0.3992	2.084	0.0372	rs10252217
						7:82480467	7	rs73171319	82480467	G	ADD	1000	0.4663	2.084	0.0372	rs73171319	PCLO
						9:32397920	9	rs10813808	32397920	A	ADD	1000	0.2347	2.084	0.0372	rs10813808	ACO1
						4:169299528	4	exm433347	169299528	A	ADD	999	0.2089	2.083	0.03721
						18:57761524	18	18:57761524-C-T	57761524	A	ADD	1000	0.2518	2.083	0.03721
						2:6381852	2	JHU_2.6381851	6381852	A	ADD	1000	-0.4212	-2.083	0.03722	rs10495535
						4:70048504	4	JHU_4.70048503	70048504	C	ADD	999	0.2681	2.083	0.03722
						11:62162107	11	JHU_11.62162106	62162107	G	ADD	1000	0.2314	2.083	0.03722
						11:100729274	11	rs17653373	100729274	C	ADD	999	-0.3303	-2.083	0.03722	rs17653373	ARHGAP42
						11:127437194	11	rs356263	127437194	G	ADD	1000	-0.3142	-2.083	0.03722	rs356263
						14:96243202	14	rs17093417	96243202	A	ADD	1000	0.2241	2.083	0.03722	rs17093417
						3:6148891	3	rs7614027	6148891	G	ADD	997	0.4584	2.083	0.03723	rs7614027	ENSG00000229642
						3:168465419	3	rs6770546	168465419	G	ADD	1000	-0.3951	-2.083	0.03723	rs6770546	EGFEM1P,ENSG00000293389
						3:168532349	3	JHU_3.168532348	168532349	C	ADD	1000	-0.3951	-2.083	0.03723
						4:15127630	4	exm2265673	15127630	G	ADD	1000	-0.2099	-2.083	0.03723
						5:145885053	5	JHU_5.145885052	145885053	G	ADD	1000	0.2518	2.083	0.03723
						11:4674575	11	rs3817098	4674575	G	ADD	999	-0.208	-2.083	0.03723	rs3817098	OR51E1
						11:56719413	11	rs7104992	56719413	G	ADD	1000	-0.209	-2.083	0.03723	rs7104992
						12:104797936	12	rs7958404	104797936	A	ADD	998	0.227	2.083	0.03723	rs7958404	ENSG00000298817
						16:81299179	16	JHU_16.81299178	81299179	T	ADD	991	0.2579	2.083	0.03723
						21:21800298	21	JHU_21.21800297	21800298	T	ADD	1000	0.2664	2.083	0.03723	rs2826250
						1:156431341	1	rs1171556	156431341	G	ADD	1000	0.3276	2.083	0.03724	rs1171556
						3:7105647	3	rs1391946	7105647	C	ADD	1000	-0.2645	-2.083	0.03724	rs1391946	GRM7
						4:91873093	4	rs1454336	91873093	G	ADD	999	0.2737	2.083	0.03724	rs1454336	CCSER1
						5:59378653	5	kgp2071611	59378653	C	ADD	1000	0.2214	2.083	0.03724	rs13164971	PDE4D
						5:97821452	5	rs11241621	97821452	A	ADD	997	-0.2946	-2.083	0.03724	rs11241621
						6:36669500	6	JHU_6.36669499	36669500	A	ADD	998	0.391	2.083	0.03724
						7:105928515	7	rs11977021	105928515	A	ADD	1000	-0.2425	-2.083	0.03724	rs11977021
						8:124550581	8	JHU_8.124550580	124550581	A	ADD	1000	-0.3974	-2.083	0.03724
						11:1263776	11	exm875743	1263776	A	ADD	1000	-0.3189	-2.083	0.03724
						13:75264092	13	JHU_13.75264091	75264092	A	ADD	1000	-0.3003	-2.083	0.03724	rs9543749	ENSG00000306024
						14:97264867	14	JHU_14.97264866	97264867	A	ADD	1000	0.417	2.083	0.03724	rs28463730	VRK1
						17:9800585	17	JHU_17.9800584	9800585	A	ADD	999	-0.4122	-2.083	0.03724	rs117775712	RCVRN
						17:33491566	17	rs8066911	33491566	A	ADD	1000	0.2129	2.083	0.03724	rs8066911	UNC45B,ENSG00000267782
						18:3059507	18	rs9963424	3059507	G	ADD	1000	0.2068	2.083	0.03724	rs9963424
						21:39267060	21	rs2836039	39267060	A	ADD	1000	-0.2992	-2.083	0.03724	rs2836039	KCNJ6
						1:195245149	1	rs12081980	195245149	G	ADD	1000	-0.2271	-2.083	0.03725	rs12081980
						3:20231519	3	rs6550413	20231519	A	ADD	999	-0.2683	-2.083	0.03725	rs6550413	SGO1-AS1
						3:60423009	3	rs2687189	60423009	A	ADD	997	0.4586	2.083	0.03725	rs2687189	FHIT
						5:115733327	5	exm2264150	115733327	A	ADD	999	-0.207	-2.083	0.03725
						6:23088753	6	rs75165628	23088753	C	ADD	1000	-0.2897	-2.083	0.03725	rs75165628	ENSG00000233358
						7:6157340	7	rs4035512	6157340	A	ADD	1000	0.2363	2.083	0.03725	rs4035512	USP42
						10:18730368	10	exm-rs7069923	18730368	A	ADD	1000	-0.2176	-2.083	0.03725
						17:31350741	17	rs75112067	31350741	A	ADD	999	-0.2447	-2.083	0.03725	rs75112067	ASIC2
						17:32456767	17	rs12947990	32456767	G	ADD	1000	0.2071	2.083	0.03725	rs12947990	ASIC2,ENSG00000263485,ENSG00000265356
						1:17820742	1	rs6689677	17820742	C	ADD	999	-0.2101	-2.083	0.03726	rs6689677
						1:177722907	1	rs12140439	177722907	A	ADD	1000	-0.2106	-2.083	0.03726	rs12140439	ENSG00000227579
						2:188879205	2	rs2165150	188879205	C	ADD	994	0.2409	2.083	0.03726	rs2165150	LINC01090,ENSG00000300562
						5:104125475	5	rs7722847	104125475	G	ADD	1000	-0.2127	-2.083	0.03726	rs7722847	ENSG00000251574,ENSG00000253776
						10:63332067	10	rs7914692	63332067	A	ADD	1000	0.3571	2.083	0.03726	rs7914692
						14:72737111	14	rs917284	72737111	C	ADD	1000	0.21	2.083	0.03726	rs917284	RGS6
						1:214999519	1	rs1272551	214999519	G	ADD	999	-0.2115	-2.083	0.03727	rs1272551
						5:7193487	5	JHU_5.7193486	7193487	G	ADD	999	-0.2033	-2.083	0.03727	rs5008033	ENSG00000308577
						15:62939440	15	rs938979	62939440	A	ADD	1000	-0.2349	-2.083	0.03727	rs938979	TLN2
						17:70307241	17	rs9896177	70307241	A	ADD	1000	-0.2382	-2.083	0.03727	rs9896177	LINC00511
						2:137069775	2	rs6758115	137069775	G	ADD	1000	-0.2932	-2.083	0.03728	rs6758115
						2:150509275	2	JHU_2.150509274	150509275	G	ADD	1000	-0.2888	-2.083	0.03728
						2:241385787	2	rs13424854	241385787	G	ADD	992	0.2966	2.083	0.03728	rs13424854	GPC1
						3:132941928	3	rs1901039	132941928	G	ADD	1000	0.2313	2.083	0.03728	rs1901039	TMEM108
						7:54950551	7	rs10899766	54950551	G	ADD	1000	0.2154	2.083	0.03728	rs10899766	ENSG00000303536
						12:128180021	12	rs1873444	128180021	G	ADD	999	0.2407	2.083	0.03728	rs1873444
						17:69453692	17	rs7210997	69453692	A	ADD	1000	0.2849	2.083	0.03728	rs7210997
						18:24561782	18	rs112976477	24561782	C	ADD	999	0.3885	2.083	0.03728	rs112976477	CHST9,AQP4-AS1
						3:190476651	3	JHU_3.190476650	190476651	A	ADD	1000	-0.2323	-2.083	0.03729
						8:94123271	8	rs279472	94123271	A	ADD	1000	-0.2294	-2.083	0.03729	rs279472
						9:2623037	9	JHU_9.2623036	2623037	A	ADD	999	-0.2021	-2.083	0.03729
						11:58984717	11	rs1938593	58984717	G	ADD	1000	-0.2073	-2.083	0.03729	rs1938593	ENSG00000294126
						11:74404218	11	rs7926982	74404218	A	ADD	1000	-0.2199	-2.083	0.03729	rs7926982
						12:41874282	12	rs7957589	41874282	A	ADD	1000	-0.2938	-2.083	0.03729	rs7957589	PDZRN4
						15:52382478	15	rs72732987	52382478	A	ADD	1000	-0.3749	-2.083	0.03729	rs72732987	ENSG00000259712
						16:25354086	16	JHU_16.25354085	25354086	G	ADD	1000	-0.4236	-2.083	0.03729	rs12921225	ZKSCAN2-DT
						1:217589894	1	rs561609	217589894	G	ADD	999	-0.3129	-2.082	0.0373	rs561609
						2:31464385	2	rs649729	31464385	T	ADD	1000	0.2227	2.082	0.0373	rs649729	EHD3
						11:75941236	11	rs593241	75941236	A	ADD	999	-0.365	-2.083	0.0373	rs593241	LINC02761
						16:52468236	16	rs2024477	52468236	G	ADD	1000	0.2065	2.082	0.0373	rs2024477
						1:22958318	1	rs587585	22958318	G	ADD	1000	-0.2933	-2.082	0.03731	rs587585
						6:31841890	6	JHU_6.31841889	31841890	T	ADD	999	-0.2198	-2.082	0.03731	rs573098	SLC44A4
						6:52208065	6	rs1359227	52208065	G	ADD	997	-0.2436	-2.082	0.03731	rs1359227	ENSG00000295329,ENSG00000295345
						16:23785404	16	rs12918181	23785404	A	ADD	1000	0.2487	2.082	0.03731	rs12918181
						17:35280477	17	JHU_17.35280476	35280477	G	ADD	1000	-0.2139	-2.082	0.03731
						18:32853589	18	JHU_18.32853588	32853589	A	ADD	1000	-0.279	-2.082	0.03731	rs76920826	ZSCAN30,ZNF271P
						2:61184651	2	exm2261292	61184651	A	ADD	994	0.2845	2.082	0.03732	rs4643526	PUS10
						4:179350247	4	rs2666062	179350247	G	ADD	999	-0.2246	-2.082	0.03732	rs2666062
						6:161477664	6	rs9365246	161477664	G	ADD	1000	-0.3174	-2.082	0.03732	rs9365246	MAP3K4
						8:87076520	8	exm708239	87076520	A	ADD	1000	-0.217	-2.082	0.03732	rs6998760	PSKH2
						12:112072424	12	exm-rs11065987	112072424	G	ADD	1000	-0.2042	-2.082	0.03732	rs11065987	ATXN2-AS
						14:81798127	14	rs61978921	81798127	A	ADD	1000	0.3575	2.082	0.03732	rs61978921	STON2
						21:29479764	21	rs2831499	29479764	A	ADD	996	-0.2239	-2.082	0.03732	rs2831499	LINC01697
						21:37345614	21	rs2835191	37345614	A	ADD	1000	-0.3386	-2.082	0.03732	rs2835191
						4:143406833	4	rs3844178	143406833	G	ADD	1000	-0.2537	-2.082	0.03733	rs1732072911	GAB1
						13:102108087	13	rs9557654	102108087	G	ADD	1000	-0.315	-2.082	0.03733	rs9557654	ITGBL1
						14:67723542	14	JHU_14.67723541	67723542	G	ADD	998	-0.4712	-2.082	0.03733
						19:52349499	19	rs10153456	52349499	A	ADD	1000	-0.2756	-2.082	0.03733	rs10153456
						8:134847896	8	JHU_8.134847895	134847896	G	ADD	1000	0.2109	2.082	0.03734
						9:4192097	9	rs7024568	4192097	G	ADD	1000	0.3261	2.082	0.03734	rs7024568	GLIS3
						12:47546057	12	rs9634310	47546057	A	ADD	1000	0.2245	2.082	0.03734	rs9634310	PCED1B,PCED1B-AS1
						19:30926618	19	rs55721370	30926618	G	ADD	999	0.2344	2.082	0.03734	rs55721370	ZNF536
						1:88417463	1	rs72965105	88417463	A	ADD	1000	-0.4644	-2.082	0.03735	rs72965105	PKN2-AS1
						6:110174645	6	rs4601174	110174645	A	ADD	1000	0.2111	2.082	0.03735	rs4601174
						16:74228281	16	JHU_16.74228280	74228281	A	ADD	999	0.2057	2.082	0.03735
						16:77506766	16	rs77516166	77506766	G	ADD	1000	-0.293	-2.082	0.03735	rs77516166
						17:5941749	17	rs8065955	5941749	C	ADD	998	-0.2222	-2.082	0.03735	rs8065955	ENSG00000285471
						19:4654757	19	rs8110359	4654757	A	ADD	1000	-0.4109	-2.082	0.03735	rs8110359	TNFAIP8L1
						2:5988639	2	rs2564010	5988639	A	ADD	999	-0.2051	-2.082	0.03736	rs2564010
						3:69319503	3	rs2046374	69319503	G	ADD	1000	0.2517	2.082	0.03736	rs2046374	FRMD4B
						6:145558597	6	rs34946204	145558597	D	ADD	1000	0.2154	2.082	0.03736	rs34946204
						6:166998662	6	rs4710072	166998662	G	ADD	999	-0.2964	-2.082	0.03736	rs4710072	RPS6KA2,RAMACL
						8:25364331	8	exm690955	25364331	A	ADD	1000	-0.2127	-2.082	0.03736	rs4872318	CDCA2
						10:1415954	10	rs11250475	1415954	A	ADD	1000	0.2057	2.082	0.03736	rs11250475	ADARB2
						17:67257529	17	JHU_17.67257528	67257529	C	ADD	999	-0.3459	-2.082	0.03736
						21:25561631	21	rs1910622	25561631	G	ADD	999	-0.2173	-2.082	0.03736	rs1910622	ENSG00000224018
						5:8015365	5	rs13167799	8015365	G	ADD	1000	0.2205	2.082	0.03737	rs13167799	ENSG00000294393
						6:170206725	6	rs725290	170206725	A	ADD	999	-0.2774	-2.082	0.03737	rs725290	LINC00574
						8:123505014	8	rs7820388	123505014	A	ADD	1000	0.4443	2.082	0.03737	rs7820388	LINC01151
						12:33048743	12	rs7954545	33048743	A	ADD	1000	-0.2179	-2.082	0.03737	rs7954545	PKP2
						12:94995013	12	rs79134596	94995013	A	ADD	994	-0.4705	-2.082	0.03737	rs79134596	TMCC3
						1:162932822	1	rs11585636	162932822	A	ADD	996	0.2289	2.082	0.03738	rs11585636
						1:247252836	1	rs12144733	247252836	A	ADD	999	-0.2261	-2.082	0.03738	rs12144733
						3:52672167	3	rs13068293	52672167	A	ADD	999	0.2121	2.082	0.03738	rs13068293	PBRM1
						13:31324253	13	rs9671124	31324253	A	ADD	1000	-0.2043	-2.082	0.03738	rs9671124	ALOX5AP
						15:87115637	15	rs74598131	87115637	A	ADD	998	0.4081	2.082	0.03738	rs74598131	AGBL1
						18:57846945	18	JHU_18.57846944	57846945	C	ADD	999	0.2133	2.082	0.03738	rs58317149
						1:240612857	1	rs12064827	240612857	A	ADD	1000	0.2678	2.081	0.03739	rs12064827	FMN2
						5:38040195	5	rs270550	38040195	A	ADD	1000	0.2255	2.082	0.03739	rs270550	GDNF-AS1
						7:103575321	7	rs3808018	103575321	A	ADD	998	-0.2769	-2.082	0.03739	rs3808018	RELN
						11:11691676	11	rs76932508	11691676	A	ADD	1000	-0.3741	-2.081	0.03739	rs76932508
						16:82628183	16	rs8062734	82628183	G	ADD	1000	0.3284	2.082	0.03739	rs8062734	ENSG00000307474,ENSG00000307496
						2:183334914	2	JHU_2.183334913	183334914	A	ADD	1000	0.25	2.081	0.0374	rs13417404	PDE1A
						6:153250976	6	rs6939590	153250976	A	ADD	1000	0.2104	2.081	0.0374	rs6939590
						15:48734624	15	rs10519174	48734624	G	ADD	1000	-0.2241	-2.081	0.0374	rs10519174	FBN1
						16:1224818	16	JHU_16.1224817	1224818	A	ADD	998	0.2707	2.081	0.0374	rs12933924	CACNA1H
						18:26323792	18	rs356831	26323792	G	ADD	999	-0.2457	-2.081	0.0374	rs356831	ENSG00000265994
						2:794993	2	rs34416867	794993	A	ADD	1000	-0.2645	-2.081	0.03741	rs34416867	LINC01115
						8:27808994	8	rs10866867	27808994	A	ADD	1000	-0.2368	-2.081	0.03741	rs10866867	SCARA5
						9:11976830	9	rs16928298	11976830	G	ADD	999	0.3777	2.081	0.03741	rs16928298	ENSG00000285784
						14:81872700	14	rs34596952	81872700	G	ADD	1000	0.2037	2.081	0.03741	rs34596952	STON2
						1:22965003	1	rs12740591	22965003	A	ADD	1000	-0.4407	-2.081	0.03742	rs12740591	C1QA,ENSG00000289692
						1:105805227	1	rs2842217	105805227	C	ADD	999	0.2077	2.081	0.03742	rs2842217
						2:107753988	2	rs4319926	107753988	A	ADD	999	-0.3062	-2.081	0.03742	rs4319926	ENSG00000301563
						2:188305000	2	JHU_2.188304999	188305000	A	ADD	998	0.4681	2.081	0.03742	rs74594031	CALCRL,CALCRL-AS1
						3:31526893	3	JHU_3.31526892	31526893	A	ADD	1000	0.4205	2.081	0.03742
						3:173562636	3	rs1906569	173562636	A	ADD	1000	0.3085	2.081	0.03742	rs1906569	NLGN1
						4:40443966	4	rs10755175	40443966	A	ADD	1000	-0.2759	-2.081	0.03742	rs10755175	RBM47
						6:96479757	6	rs6924617	96479757	A	ADD	1000	0.2165	2.081	0.03742	rs6924617	FUT9,ENSG00000301650
						12:33417902	12	rs1457680	33417902	A	ADD	1000	0.2359	2.081	0.03742	rs1457680
						15:33347933	15	rs11854308	33347933	G	ADD	999	-0.2115	-2.081	0.03742	rs11854308	FMN1
						16:1524261	16	rs28550432	1524261	A	ADD	1000	0.205	2.081	0.03742	rs28550432	CLCN7
						3:16856433	3	rs76190750	16856433	A	ADD	1000	0.4021	2.081	0.03743	rs76190750	ENSG00000299166
						3:189602853	3	JHU_3.189602852	189602853	G	ADD	1000	-0.3778	-2.081	0.03743
						8:58369026	8	rs72505456	58369026	A	ADD	1000	0.3894	2.081	0.03743	rs72505456
						10:131998224	10	rs61874406	131998224	A	ADD	1000	0.3388	2.081	0.03743	rs61874406
						1:235267127	1	rs11577354	235267127	G	ADD	998	-0.2073	-2.081	0.03744	rs11577354	ENSG00000273416
						1:239763693	1	JHU_1.239763692	239763693	A	ADD	997	0.3958	2.081	0.03744
						14:67993042	14	rs4899207	67993042	A	ADD	999	0.233	2.081	0.03744	rs4899207
						22:18610110	22	rs362249	18610110	G	ADD	1000	-0.248	-2.081	0.03744	rs362249	TUBA8,ENSG00000280007,ENSG00000288683
						3:39217854	3	rs4075734	39217854	A	ADD	1000	-0.2531	-2.081	0.03745	rs4075734
						4:5160771	4	rs998984	5160771	G	ADD	1000	-0.2531	-2.081	0.03745	rs998984	STK32B
						4:66083947	4	rs2349420	66083947	G	ADD	1000	0.2231	2.081	0.03745	rs2349420	LINC02835
						5:173539588	5	JHU_5.173539587	173539588	A	ADD	1000	0.2167	2.081	0.03745	rs12518401
						6:21368617	6	rs6456419	21368617	C	ADD	1000	0.2986	2.081	0.03745	rs6456419	ENSG00000294517
						1:202817917	1	rs17445051	202817917	C	ADD	1000	-0.3433	-2.081	0.03746	rs17445051
						3:165491280	3	rs1803274_ilmndup1	165491280	A	ADD	999	0.2506	2.081	0.03746	rs1803274_ilmndup1
						4:1559647	4	rs4865504	1559647	C	ADD	1000	-0.2127	-2.081	0.03746	rs4865504
						4:76824078	4	rs9784511	76824078	A	ADD	1000	-0.209	-2.081	0.03746	rs9784511
						10:121716992	10	rs4083826	121716992	A	ADD	1000	-0.336	-2.081	0.03746	rs4083826
						10:127385304	10	rs6597720	127385304	G	ADD	1000	0.3916	2.081	0.03746	rs6597720	ENSG00000228021
						13:32505533	13	rs384975	32505533	A	ADD	1000	-0.223	-2.081	0.03746	rs384975	FRY
						18:62462402	18	rs8094805	62462402	A	ADD	1000	0.2312	2.081	0.03746	rs8094805
						3:163378225	3	kgp12084638	163378225	G	ADD	1000	0.3032	2.081	0.03747
						12:69459232	12	rs77869174	69459232	A	ADD	999	-0.3832	-2.081	0.03747	rs77869174
						15:59707746	15	rs744416	59707746	G	ADD	998	0.209	2.081	0.03747	rs744416
						2:105110002	2	rs6753471	105110002	G	ADD	1000	-0.2149	-2.081	0.03748	rs6753471	LINC01103,LINC01102
						2:130031647	2	rs4662908	130031647	A	ADD	1000	0.2119	2.081	0.03748	rs4662908
						3:176085398	3	JHU_3.176085397	176085398	G	ADD	993	-0.241	-2.081	0.03748	rs9878470	ENSG00000304430
						3:194538730	3	JHU_3.194538729	194538730	A	ADD	1000	-0.2514	-2.081	0.03748
						4:144086419	4	rs13109025	144086419	A	ADD	999	0.2915	2.08	0.03748	rs1166408460
						4:163084624	4	JHU_4.163084623	163084624	A	ADD	998	0.2141	2.08	0.03748
						5:149965575	5	rs10058260	149965575	G	ADD	992	-0.2108	-2.08	0.03748	rs10058260	ENSG00000305331
						6:163605423	6	rs2763998	163605423	A	ADD	1000	0.3005	2.081	0.03748	rs2763998	PACRG,PACRG-AS3
						8:97369634	8	rs2640806	97369634	A	ADD	999	-0.2085	-2.08	0.03748	rs2640806
						9:138866836	9	rs11789650	138866836	A	ADD	1000	0.2427	2.081	0.03748	rs11789650
						10:135434303	10	rs11101905	135434303	A	ADD	1000	0.2822	2.081	0.03748	rs11101905	ENSG00000288107
						14:32713292	14	rs7144586	32713292	A	ADD	1000	0.2154	2.08	0.03748	rs7144586
						14:68878369	14	rs10146772	68878369	A	ADD	999	0.2089	2.08	0.03748	rs10146772	RAD51B
						15:56135764	15	JHU_15.56135763	56135764	G	ADD	1000	-0.3522	-2.08	0.03748
						22:46134933	22	rs138170	46134933	A	ADD	1000	-0.3005	-2.081	0.03748	rs138170	ATXN10
						3:56375714	3	JHU_3.56375713	56375714	G	ADD	999	-0.2162	-2.08	0.03749	rs62255862	ERC2
						13:108521005	13	JHU_13.108521004	108521005	C	ADD	992	0.2515	2.08	0.03749	rs55755211
						14:48693763	14	JHU_14.48693762	48693763	G	ADD	998	0.2275	2.08	0.03749
						14:53899299	14	rs8003053	53899299	A	ADD	1000	-0.2634	-2.08	0.03749	rs8003053	DDHD1-DT
						16:49750790	16	exm-rs17281813	49750790	G	ADD	998	-0.2162	-2.08	0.03749
						21:35525015	21	rs7281682	35525015	C	ADD	1000	0.4114	2.08	0.03749	rs7281682
						4:42825862	4	rs10470752	42825862	G	ADD	994	-0.2726	-2.08	0.0375	rs10470752
						6:32988340	6	JHU_6.32988339	32988340	A	ADD	1000	0.3174	2.08	0.0375
						6:70987976	6	rs3806095	70987976	A	ADD	1000	0.2269	2.08	0.0375	rs3806095	COL9A1
						6:160241959	6	rs4708849	160241959	A	ADD	1000	0.2282	2.08	0.0375	rs4708849
						10:52909710	10	rs1904699	52909710	A	ADD	999	-0.2046	-2.08	0.0375	rs1904699	PRKG1
						7:104281393	7	rs6951477	104281393	C	ADD	999	0.306	2.08	0.03751	rs6951477	LHFPL3
						10:108167155	10	JHU_10.108167154	108167155	A	ADD	1000	0.4704	2.08	0.03751	rs61875382
						18:7146454	18	rs484528	7146454	A	ADD	997	0.2515	2.08	0.03751	rs484528
						8:78871476	8	rs11994969	78871476	G	ADD	999	0.2317	2.08	0.03752	rs11994969	ENSG00000295568
						10:24791909	10	rs11014120	24791909	G	ADD	1000	0.3222	2.08	0.03752	rs11014120	KIAA1217
						14:48111243	14	rs4900792	48111243	A	ADD	1000	-0.3068	-2.08	0.03752	rs4900792	MDGA2
						1:102935610	1	JHU_1.102935609	102935610	A	ADD	993	-0.2392	-2.08	0.03753
						2:145292497	2	rs10173242	145292497	G	ADD	1000	-0.2165	-2.08	0.03753	rs10173242	LINC01412
						3:35025876	3	JHU_3.35025875	35025876	A	ADD	991	0.4872	2.08	0.03753	rs57104926
						4:138479854	4	rs28581236	138479854	A	ADD	999	0.2144	2.08	0.03753	rs28581236	LINC02172
						4:178740648	4	rs4997950	178740648	C	ADD	1000	-0.3344	-2.08	0.03753	rs4997950	LINC01098,LINC01099
						12:52692207	12	JHU_12.52692206	52692207	A	ADD	1000	0.3849	2.08	0.03753
						14:100848930	14	JHU_14.100848929	100848930	C	ADD	999	0.2192	2.08	0.03753	rs34277171	WDR25
						16:7806328	16	JHU_16.7806327	7806328	A	ADD	996	0.4553	2.08	0.03753	rs57260475	ENSG00000301273
						10:6041923	10	rs10905599	6041923	G	ADD	1000	-0.2256	-2.08	0.03754	rs10905599
						12:30669753	12	rs17484785	30669753	T	ADD	1000	0.2767	2.08	0.03754	rs17484785
						19:58483709	19	rs3810128	58483709	G	ADD	1000	-0.243	-2.08	0.03754	rs3810128	C19orf18
						1:247139412	1	JHU_1.247139411	247139412	C	ADD	997	0.3865	2.08	0.03755
						3:135447944	3	rs11922097	135447944	G	ADD	1000	-0.2341	-2.08	0.03755	rs11922097
						4:94430437	4	rs4557232	94430437	G	ADD	1000	0.2458	2.08	0.03755	rs4557232	GRID2
						6:1849579	6	JHU_6.1849578	1849579	A	ADD	1000	0.3712	2.08	0.03755
						6:107161613	6	JHU_6.107161612	107161613	A	ADD	1000	0.2374	2.08	0.03755
						7:82512279	7	rs62461402	82512279	G	ADD	994	0.4052	2.08	0.03755	rs62461402	PCLO
						9:93461649	9	rs1173107	93461649	G	ADD	1000	-0.2104	-2.08	0.03755	rs1173107
						1:224443708	1	JHU_1.224443707	224443708	G	ADD	1000	0.4208	2.08	0.03756
						5:82122180	5	JHU_5.82122179	82122180	G	ADD	1000	0.2156	2.08	0.03756	rs10074377	LINC01338,ENSG00000297123
						6:13159891	6	rs1223541	13159891	A	ADD	1000	-0.2412	-2.08	0.03756	rs1223541	PHACTR1
						8:92360396	8	rs921231	92360396	G	ADD	1000	0.2895	2.08	0.03756	rs921231	SLC26A7
						8:143142069	8	JHU_8.143142068	143142069	G	ADD	1000	0.2145	2.08	0.03756	rs12675852
						10:72656466	10	rs55836165	72656466	A	ADD	1000	0.3078	2.08	0.03756	rs55836165
						12:132017806	12	rs12367310	132017806	A	ADD	999	0.3471	2.08	0.03756	rs12367310
						14:92054070	14	rs941845	92054070	A	ADD	1000	-0.2083	-2.08	0.03756	rs941845	CATSPERB
						19:33764718	19	rs10420798	33764718	G	ADD	999	0.2445	2.08	0.03756	rs10420798	ENSG00000306784
						1:191636974	1	rs12118448	191636974	G	ADD	999	0.4846	2.08	0.03757	rs12118448
						2:48018081	2	ilmnseq_rs1800932	48018081	G	ADD	1000	-0.2602	-2.08	0.03757	rs1800932	MSH6,FBXO11
						2:144510692	2	rs6749887	144510692	A	ADD	996	-0.2495	-2.079	0.03757	rs6749887	ARHGAP15,ARHGAP15-AS1
						8:30146429	8	rs12542640	30146429	G	ADD	999	0.396	2.08	0.03757	rs12542640	ENSG00000287590
						9:133852842	9	JHU_9.133852841	133852842	A	ADD	996	0.4442	2.08	0.03757
						16:10057710	16	rs4782109	10057710	A	ADD	1000	0.2436	2.08	0.03757	rs4782109	GRIN2A
						3:99908302	3	rs35170554	99908302	G	ADD	1000	0.2393	2.079	0.03758	rs35170554	TMEM30CP,ENSG00000287378,TMEM30CP
						15:32444196	15	JHU_15.32444195	32444196	A	ADD	1000	0.2111	2.079	0.03758
						19:40890981	19	rs1968358	40890981	A	ADD	1000	0.2669	2.079	0.03758	rs1968358	HIPK4
						20:50108963	20	rs6021246	50108963	G	ADD	999	-0.2167	-2.079	0.03758	rs6021246	NFATC2
						5:133896657	5	JHU_5.133896656	133896657	A	ADD	999	-0.3661	-2.079	0.03759
						6:109767931	6	exm570766	109767931	A	ADD	1000	0.2216	2.079	0.03759
						10:131826146	10	rs605950	131826146	A	ADD	999	-0.2105	-2.079	0.03759	rs605950
						12:12901645	12	rs6488552	12901645	G	ADD	1000	-0.2186	-2.079	0.03759	rs6488552	APOLD1
						16:28875122	16	16:28875122-T-G	28875122	C	ADD	996	-0.2058	-2.079	0.03759
						20:2077456	20	rs6046762	2077456	A	ADD	999	0.3859	2.079	0.03759	rs6046762
						2:46099235	2	JHU_2.46099234	46099235	C	ADD	1000	0.2374	2.079	0.0376
						3:72333275	3	JHU_3.72333274	72333275	A	ADD	1000	0.2514	2.079	0.0376
						10:91605122	10	rs10881687	91605122	G	ADD	998	-0.3338	-2.079	0.0376	rs10881687
						19:9141939	19	rs8101404	9141939	G	ADD	998	0.2078	2.079	0.0376	rs8101404
						20:18471623	20	rs17734179	18471623	G	ADD	999	-0.2375	-2.079	0.0376	rs17734179	RBBP9
						20:55679502	20	rs62203915	55679502	A	ADD	1000	-0.3138	-2.079	0.0376	rs62203915
						2:225995545	2	rs13415546	225995545	G	ADD	999	0.2046	2.079	0.03761	rs13415546
						14:78631466	14	JHU_14.78631465	78631466	A	ADD	1000	0.4252	2.079	0.03761
						15:38680045	15	rs11856708	38680045	A	ADD	1000	-0.2296	-2.079	0.03761	rs11856708
						1:86731907	1	rs10782570	86731907	G	ADD	1000	0.2314	2.079	0.03762	rs10782570
						2:66580863	2	rs17031999	66580863	G	ADD	1000	0.3726	2.079	0.03762	rs17031999	ENSG00000225815
						3:143656905	3	rs1910691	143656905	A	ADD	998	-0.2114	-2.079	0.03762	rs1910691
						3:149167628	3	rs1820935	149167628	G	ADD	1000	-0.2235	-2.079	0.03762	rs1820935
						7:8797698	7	rs10248396	8797698	G	ADD	1000	0.2608	2.079	0.03762	rs10248396
						7:136691453	7	rs7357341	136691453	A	ADD	1000	-0.215	-2.079	0.03762	rs7357341	CHRM2,ENSG00000234352
						15:27077689	15	rs77067714	27077689	G	ADD	999	0.3319	2.079	0.03762	rs77067714	GABRB3
						20:3846397	20	exm1523019	3846397	A	ADD	998	0.2752	2.079	0.03762
						1:56027175	1	rs6588562	56027175	A	ADD	1000	-0.2187	-2.079	0.03763	rs6588562	LINC01755
						5:35730337	5	JHU_5.35730336	35730337	A	ADD	998	-0.2191	-2.079	0.03763
						6:12424200	6	rs17698269	12424200	G	ADD	1000	-0.2752	-2.079	0.03763	rs17698269
						6:31361485	6	rs10947207	31361485	G	ADD	1000	0.2399	2.079	0.03763	rs10947207	MICA-AS1,ENSG00000297040
						14:21340314	14	rs56139183	21340314	G	ADD	997	-0.2926	-2.079	0.03763	rs56139183
						1:5327281	1	rs479689	5327281	A	ADD	1000	0.2176	2.079	0.03764	rs479689
						2:5195773	2	JHU_2.5195772	5195773	A	ADD	1000	-0.4348	-2.079	0.03764	rs62110486
						3:105305019	3	rs4894931	105305019	A	ADD	998	-0.222	-2.079	0.03764	rs4894931
						5:119189863	5	rs12173021	119189863	C	ADD	996	0.3061	2.079	0.03764	rs12173021	ENSG00000310132
						6:28531538	6	JHU_6.28531537	28531538	C	ADD	1000	0.3432	2.079	0.03764	rs62402381
						12:114179626	12	JHU_12.114179625	114179626	A	ADD	998	0.2138	2.079	0.03764
						15:33414466	15	rs1454985	33414466	G	ADD	999	-0.207	-2.079	0.03764	rs1454985	FMN1
						15:37026565	15	exm-rs1037439	37026565	G	ADD	1000	0.2439	2.079	0.03764	rs1037439	CDIN1
						16:73051818	16	rs7204419	73051818	C	ADD	1000	0.28	2.079	0.03764	rs7204419	ZFHX3
						1:145038675	1	JHU_1.145038674	145038675	A	ADD	999	0.3681	2.079	0.03765
						5:167557559	5	rs4246812	167557559	C	ADD	999	0.2064	2.079	0.03765	rs4246812	TENM2,ENSG00000253925
						6:136225112	6	rs7769245	136225112	G	ADD	1000	-0.2689	-2.079	0.03765	rs7769245	PDE7B
						9:98023937	9	rs3852402	98023937	A	ADD	1000	0.2117	2.079	0.03765	rs3852402	FANCC
						10:36174679	10	JHU_10.36174678	36174679	A	ADD	1000	0.3193	2.079	0.03765
						20:12279538	20	rs11697678	12279538	G	ADD	1000	0.2569	2.079	0.03765	rs11697678	ENSG00000235292
						6:21350628	6	rs6911394	21350628	G	ADD	999	0.2783	2.078	0.03766	rs6911394
						9:37932327	9	rs1082866	37932327	G	ADD	1000	0.4093	2.079	0.03766	rs1082866	SHB,ENSG00000255872
						9:110710767	9	rs10739251	110710767	A	ADD	999	0.3022	2.079	0.03766	rs10739251	ENSG00000303954
						14:20970693	14	rs12431933	20970693	A	ADD	1000	-0.2803	-2.079	0.03766	rs12431933
						14:76835957	14	rs6574291	76835957	A	ADD	999	0.2251	2.079	0.03766	rs6574291	ESRRB
						15:31350121	15	rs11070767	31350121	A	ADD	1000	-0.223	-2.079	0.03766	rs11070767	TRPM1
						17:19444191	17	JHU_17.19444190	19444191	A	ADD	1000	-0.4407	-2.079	0.03766	rs75781302	SLC47A1
						17:62041317	17	rs2331408	62041317	C	ADD	999	0.3494	2.078	0.03766	rs2331408	SCN4A
						1:224397220	1	rs6685440	224397220	A	ADD	999	0.2337	2.078	0.03767	rs6685440	ENSG00000232628
						18:11078646	18	rs9959126	11078646	A	ADD	1000	-0.3602	-2.078	0.03767	rs9959126	PIEZO2
						22:30193598	22	JHU_22.30193597	30193598	G	ADD	996	0.3159	2.078	0.03767
						9:27079172	9	rs62542709	27079172	G	ADD	1000	0.3464	2.078	0.03768	rs62542709	ENSG00000306113
						12:115101084	12	rs12228985	115101084	A	ADD	1000	-0.4557	-2.078	0.03768	rs12228985
						1:71093577	1	rs34966194	71093577	G	ADD	1000	0.4028	2.078	0.03769	rs34966194
						7:32128337	7	JHU_7.32128336	32128337	G	ADD	1000	-0.2066	-2.078	0.03769
						7:148851213	7	rs917124	148851213	G	ADD	999	-0.2364	-2.078	0.03769	rs917124	ZNF398
						14:57597786	14	JHU_14.57597785	57597786	A	ADD	999	-0.2103	-2.078	0.03769	rs61994938	OTX2-AS1
						16:11075018	16	rs74941592	11075018	G	ADD	1000	-0.4269	-2.078	0.03769	rs74941592	CLEC16A
						16:25969182	16	rs9940383	25969182	A	ADD	999	-0.2475	-2.078	0.03769	rs9940383	HS3ST4,ENSG00000285882
						19:45432557	19	rs7259004	45432557	C	ADD	1000	-0.3406	-2.078	0.03769	rs7259004	APOC1P1,APOC1P1
						22:49778214	22	JHU_22.49778213	49778214	A	ADD	1000	0.3705	2.078	0.03769
						2:37099935	2	JHU_2.37099934	37099935	G	ADD	1000	0.4014	2.078	0.0377
						5:15651836	5	rs6897885	15651836	G	ADD	1000	0.2978	2.078	0.0377	rs6897885	FBXL7
						5:22656527	5	rs268972	22656527	A	ADD	1000	0.2127	2.078	0.0377	rs268972	CDH12
						7:128882592	7	rs62480596	128882592	A	ADD	1000	0.2193	2.078	0.0377	rs62480596	AHCYL2
						8:137275863	8	rs11166644	137275863	G	ADD	1000	-0.2874	-2.078	0.0377	rs11166644	LINC02055,ENSG00000285683
						9:99171631	9	rs10820564	99171631	A	ADD	1000	-0.2822	-2.078	0.0377	rs10820564	ZNF367
						10:43872727	10	rs4367906	43872727	A	ADD	998	-0.206	-2.078	0.0377	rs4367906
						16:14047418	16	rs9646271	14047418	A	ADD	1000	0.228	2.078	0.0377	rs9646271	ENSG00000263234
						19:29283045	19	rs7255986	29283045	A	ADD	1000	0.2451	2.078	0.0377	rs7255986	MAN1A2P1
						3:5973724	3	rs9853733	5973724	A	ADD	1000	0.2389	2.078	0.03771	rs9853733	ENSG00000229642
						3:113732207	3	rs74746579	113732207	G	ADD	1000	-0.4516	-2.078	0.03771	rs74746579	CCDC191,ENSG00000285836
						4:30845667	4	rs6816969	30845667	A	ADD	1000	0.2015	2.078	0.03771	rs6816969	PCDH7
						22:27515764	22	rs1005268	27515764	A	ADD	1000	-0.3848	-2.078	0.03771	rs1005268	ENSG00000300936
						2:106586411	2	rs11675026	106586411	G	ADD	998	-0.2629	-2.078	0.03772	rs11675026
						5:62091271	5	rs12189374	62091271	G	ADD	995	0.2686	2.078	0.03772	rs12189374
						5:101297053	5	JHU_5.101297052	101297053	A	ADD	1000	0.3448	2.078	0.03772	rs112701636
						6:1880964	6	rs3800116	1880964	G	ADD	1000	0.2159	2.078	0.03772	rs3800116	GMDS
						9:2871439	9	rs7848307	2871439	G	ADD	1000	0.2128	2.078	0.03772	rs7848307	ENSG00000290482
						15:58690738	15	rs17821298	58690738	A	ADD	1000	-0.2321	-2.078	0.03772	rs17821298
						5:135217810	5	JHU_5.135217809	135217810	G	ADD	1000	0.2274	2.078	0.03773
						8:40601287	8	JHU_8.40601286	40601287	A	ADD	1000	0.3843	2.078	0.03773	rs35998369	ZMAT4
						10:73772762	10	rs730720	73772762	A	ADD	998	-0.2079	-2.078	0.03773	rs730720	CHST3
						12:28776262	12	rs1913106	28776262	G	ADD	1000	-0.2254	-2.078	0.03773	rs1913106	ENSG00000310456
						21:47041808	21	rs11701130	47041808	A	ADD	999	0.2417	2.078	0.03773	rs11701130	ENSG00000286082
						1:20188458	1	rs16823060	20188458	C	ADD	999	0.2137	2.078	0.03774	rs16823060
						3:183198419	3	rs75436685	183198419	C	ADD	1000	-0.2991	-2.078	0.03774	rs75436685
						11:89928637	11	rs3740819	89928637	G	ADD	999	-0.2481	-2.078	0.03774	rs3740819	ENSG00000280385
						12:106340272	12	JHU_12.106340271	106340272	A	ADD	1000	0.2039	2.078	0.03774	rs11112808	ENSG00000305754
						14:50516714	14	rs11157721	50516714	A	ADD	1000	-0.2121	-2.078	0.03774	rs11157721	LINC01588
						1:69070452	1	rs2473770	69070452	G	ADD	999	-0.2037	-2.078	0.03775	rs2473770
						1:171416256	1	rs12740811	171416256	G	ADD	1000	-0.3431	-2.078	0.03775	rs12740811
						2:211953919	2	rs10497942	211953919	A	ADD	1000	-0.291	-2.078	0.03775	rs10497942
						12:71454999	12	rs1512988	71454999	A	ADD	1000	-0.2104	-2.078	0.03775	rs1512988	ENSG00000258053
						12:132895218	12	rs28683086	132895218	G	ADD	999	0.3016	2.078	0.03775	rs28683086	GALNT9
						14:95473544	14	JHU_14.95473543	95473544	A	ADD	1000	0.4663	2.078	0.03775	rs117886030
						4:165364934	4	rs2874568	165364934	G	ADD	1000	0.23	2.077	0.03776	rs2874568
						5:8466791	5	rs79961818	8466791	G	ADD	999	-0.4575	-2.077	0.03776	rs79961818	MIR4458HG
						6:32117971	6	rs3134608	32117971	C	ADD	1000	-0.2458	-2.077	0.03776	rs3134608	PRRT1
						7:50121101	7	JHU_7.50121100	50121101	A	ADD	998	0.2929	2.077	0.03776	rs1472886	ZPBP
						11:22501446	11	rs10500932	22501446	A	ADD	1000	0.458	2.077	0.03776	rs10500932
						14:44459382	14	rs10146544	44459382	A	ADD	1000	-0.2141	-2.077	0.03776	rs10146544
						19:52299353	19	rs10423494	52299353	A	ADD	1000	-0.2335	-2.077	0.03776	rs10423494	FPR3
						4:131834916	4	rs17051109	131834916	A	ADD	1000	0.4297	2.077	0.03777	rs17051109
						4:178749087	4	rs1377859	178749087	G	ADD	1000	-0.3146	-2.077	0.03777	rs1377859	LINC01098,LINC01099
						5:165378821	5	JHU_5.165378820	165378821	G	ADD	1000	0.2225	2.077	0.03777
						6:144128398	6	JHU_6.144128397	144128398	C	ADD	999	-0.3441	-2.077	0.03777	rs9376790	PHACTR2,ENSG00000257065
						10:12165906	10	JHU_10.12165905	12165906	A	ADD	1000	-0.2762	-2.077	0.03777	rs34767723	ENSG00000305675
						16:15712324	16	rs9652609	15712324	C	ADD	1000	0.4171	2.077	0.03777	rs9652609	MARF1
						5:79616936	5	exm464191	79616936	C	ADD	1000	-0.27	-2.077	0.03778	rs35337118	SPZ1
						5:108605365	5	JHU_5.108605364	108605365	A	ADD	1000	-0.2865	-2.077	0.03778
						5:108609854	5	rs11743452	108609854	A	ADD	1000	-0.2865	-2.077	0.03778	rs11743452	ENSG00000249476
						9:89854595	9	rs7862236	89854595	C	ADD	1000	0.2024	2.077	0.03778	rs7862236	ENSG00000288903
						16:7282505	16	rs17670728	7282505	G	ADD	1000	0.2262	2.077	0.03778	rs17670728	RBFOX1
						18:31849474	18	rs12150834	31849474	A	ADD	1000	-0.4962	-2.077	0.03778	rs12150834	ENSG00000304612
						2:59039998	2	rs12617233	59039998	A	ADD	1000	0.2055	2.077	0.03779	rs12617233	LINC01122
						2:111821529	2	rs35888108	111821529	A	ADD	999	-0.3476	-2.077	0.03779	rs35888108	ACOXL,MIR4435-2HG
						5:27199621	5	JHU_5.27199620	27199621	A	ADD	1000	0.4751	2.077	0.03779
						10:20308117	10	rs41459151	20308117	C	ADD	999	-0.2963	-2.077	0.03779	rs41459151	PLXDC2
						17:78779981	17	rs4969277	78779981	A	ADD	999	-0.2643	-2.077	0.03779	rs4969277	RPTOR
						19:57247164	19	rs74843107	57247164	G	ADD	998	0.3539	2.077	0.03779	rs74843107	ZIM2-AS1,ENSG00000286125
						22:18966617	22	rs2540647	18966617	A	ADD	999	0.3712	2.077	0.03779	rs2540647	DGCR5
						7:142642596	7	rs8176023	142642596	G	ADD	1000	-0.3493	-2.077	0.0378	rs8176023	KEL
						11:83587590	11	rs10501551	83587590	C	ADD	1000	-0.2433	-2.077	0.0378	rs10501551	DLG2
						13:29659206	13	rs7331544	29659206	G	ADD	999	-0.2413	-2.077	0.0378	rs7331544	MTUS2
						14:53873841	14	rs10141685	53873841	A	ADD	1000	-0.2556	-2.077	0.0378	rs10141685	DDHD1-DT
						14:91150162	14	rs4904719	91150162	A	ADD	998	-0.2704	-2.077	0.0378	rs4904719	TTC7B
						16:25795693	16	rs12596380	25795693	A	ADD	998	0.2134	2.077	0.0378	rs12596380	HS3ST4
						19:5203405	19	rs57448103	5203405	A	ADD	999	0.2588	2.077	0.0378	rs57448103
						19:30883275	19	JHU_19.30883274	30883275	A	ADD	999	-0.3832	-2.077	0.0378	rs56339183	ZNF536
						2:217885659	2	rs10177578	217885659	G	ADD	1000	0.2158	2.077	0.03781	rs10177578	TESHL
						6:95459830	6	JHU_6.95459829	95459830	A	ADD	998	-0.3928	-2.077	0.03781	rs34055450
						7:52319045	7	rs1120165	52319045	G	ADD	1000	0.2356	2.077	0.03781	rs1120165
						9:5213687	9	rs10975003	5213687	G	ADD	999	-0.2155	-2.077	0.03781	rs10975003
						9:24539632	9	rs1888109	24539632	G	ADD	1000	0.2241	2.077	0.03781	rs1888109	ENSG00000269957
						19:7759676	19	rs11260013	7759676	A	ADD	1000	0.2131	2.077	0.03781	rs11260013	FCER2
						19:54855568	19	rs56092919	54855568	A	ADD	1000	0.316	2.077	0.03781	rs56092919
						3:30897822	3	JHU_3.30897821	30897822	A	ADD	1000	-0.2979	-2.077	0.03782
						8:136758533	8	rs72735959	136758533	G	ADD	998	-0.4698	-2.077	0.03782	rs72735959
						9:12206054	9	rs10809725	12206054	C	ADD	999	-0.2495	-2.077	0.03782	rs10809725
						20:7747882	20	rs6133486	7747882	A	ADD	1000	-0.2976	-2.077	0.03782	rs6133486	ENSG00000309276
						1:204210750	1	rs4412655	204210750	A	ADD	998	0.2145	2.077	0.03783	rs4412655	PLEKHA6
						2:127442846	2	JHU_2.127442845	127442846	T	ADD	1000	0.2173	2.077	0.03783	rs10166038	GYPC
						3:175865725	3	JHU_3.175865724	175865725	C	ADD	1000	-0.3018	-2.077	0.03783
						5:142539162	5	JHU_5.142539161	142539162	A	ADD	1000	-0.3894	-2.077	0.03783	rs114363252	ARHGAP26
						11:109907354	11	rs74543835	109907354	G	ADD	1000	0.2503	2.077	0.03783	rs74543835	ENSG00000306553
						14:95912388	14	exm1125271	95912388	A	ADD	999	0.3902	2.077	0.03783	rs61749972	SYNE3
						2:51108344	2	JHU_2.51108343	51108344	G	ADD	1000	-0.351	-2.077	0.03784	rs78762554	NRXN1
						3:73933959	3	rs36050186	73933959	A	ADD	1000	-0.3528	-2.077	0.03784	rs36050186	LINC02005
						4:39283087	4	JHU_4.39283086	39283087	G	ADD	997	-0.213	-2.077	0.03784	rs6830736	WDR19
						12:21701300	12	rs2126886	21701300	G	ADD	1000	0.2535	2.077	0.03784	rs2126886	GYS2,ENSG00000285854
						17:77215293	17	rs879974	77215293	A	ADD	996	-0.2521	-2.077	0.03784	rs879974	RBFOX3
						18:5893969	18	rs1940605	5893969	G	ADD	1000	0.2085	2.077	0.03784	rs1940605	TMEM200C
						3:32990101	3	rs7612287	32990101	A	ADD	1000	-0.2075	-2.076	0.03785	rs7612287
						4:182544594	4	rs745705	182544594	A	ADD	1000	0.2066	2.077	0.03785	rs745705	ENSG00000299420
						5:116217033	5	JHU_5.116217032	116217033	A	ADD	1000	-0.2079	-2.077	0.03785
						6:82484634	6	rs9353027	82484634	C	ADD	1000	-0.2933	-2.076	0.03785	rs9353027	LINC01526
						9:24416608	9	rs4515634	24416608	C	ADD	1000	-0.2214	-2.077	0.03785	rs4515634
						10:61694304	10	rs1664278	61694304	A	ADD	1000	0.2243	2.076	0.03785	rs1664278
						13:85287625	13	rs9531651	85287625	G	ADD	1000	0.2106	2.077	0.03785	rs9531651
						16:78522906	16	rs10871351	78522906	G	ADD	999	-0.2407	-2.076	0.03785	rs10871351	WWOX
						17:42392042	17	JHU_17.42392041	42392042	C	ADD	997	-0.3399	-2.077	0.03785
						1:26753942	1	1:26753942-T-C	26753942	A	ADD	993	0.2034	2.076	0.03786
						3:185087708	3	rs11718277	185087708	G	ADD	1000	0.2111	2.076	0.03786	rs11718277	MAP3K13
						3:190317650	3	rs9823258	190317650	G	ADD	999	0.3891	2.076	0.03786	rs9823258	IL1RAP
						4:92849204	4	JHU_4.92849203	92849204	G	ADD	1000	-0.2422	-2.076	0.03786
						10:85790476	10	rs10788309	85790476	G	ADD	1000	-0.2111	-2.076	0.03786	rs10788309
						20:37447919	20	rs10854216	37447919	A	ADD	1000	-0.2245	-2.076	0.03786	rs10854216	PPP1R16B
						8:61254292	8	JHU_8.61254291	61254292	A	ADD	999	-0.3316	-2.076	0.03787
						7:8915228	7	rs62446505	8915228	A	ADD	1000	0.3766	2.076	0.03788	rs62446505
						15:63689808	15	rs2414817	63689808	G	ADD	1000	-0.2205	-2.076	0.03788	rs2414817	LINC02568
						16:30642867	16	exm-rs7197475	30642867	A	ADD	1000	-0.2154	-2.076	0.03788
						5:5207240	5	rs4702243	5207240	G	ADD	1000	0.2073	2.076	0.03789	rs4702243	ADAMTS16
						5:71705384	5	rs16878312	71705384	A	ADD	1000	0.2232	2.076	0.03789	rs16878312
						6:12344262	6	rs10807258	12344262	A	ADD	1000	0.2107	2.076	0.03789	rs10807258
						9:101823327	9	rs1360686	101823327	A	ADD	1000	0.2526	2.076	0.03789	rs1360686	COL15A1
						12:2830508	12	rs12229387	2830508	A	ADD	999	0.2197	2.076	0.03789	rs12229387	ITFG2-AS1
						12:129727392	12	rs4759937	129727392	A	ADD	996	-0.2432	-2.076	0.03789	rs4759937	TMEM132D
						18:9348490	18	rs2120317	9348490	G	ADD	1000	-0.2217	-2.076	0.03789	rs2120317	TWSG1
						1:63351601	1	JHU_1.63351600	63351601	G	ADD	1000	0.2015	2.076	0.0379
						2:149073434	2	rs2656321	149073434	G	ADD	999	-0.2039	-2.076	0.0379	rs2656321	MBD5
						3:2359548	3	rs71309883	2359548	T	ADD	1000	0.4005	2.076	0.0379	rs71309883	CNTN4
						3:30886154	3	rs1494739	30886154	A	ADD	1000	-0.2126	-2.076	0.0379	rs1494739	GADL1
						3:113320926	3	rs77109295	113320926	T	ADD	1000	-0.3334	-2.076	0.0379	rs77109295	SIDT1
						4:17590671	4	exm2265821	17590671	G	ADD	1000	0.2037	2.076	0.0379
						7:31086667	7	JHU_7.31086666	31086667	A	ADD	1000	0.4113	2.076	0.0379	rs73088278	ENSG00000301173
						10:121086297	10	rs11198880	121086297	A	ADD	1000	0.4319	2.076	0.0379	rs11198880	GRK5
						17:12080404	17	rs1558102	12080404	G	ADD	1000	-0.2509	-2.076	0.0379	rs1558102
						1:209969902	1	rs7552506	209969902	G	ADD	1000	0.2139	2.076	0.03791	rs7552506	IRF6,ENSG00000289700
						1:245634069	1	rs12078625	245634069	G	ADD	1000	0.3309	2.076	0.03791	rs12078625	KIF26B
						2:138332632	2	JHU_2.138332631	138332632	G	ADD	1000	0.2405	2.076	0.03791
						2:138333297	2	JHU_2.138333296	138333297	G	ADD	1000	0.2405	2.076	0.03791
						2:150958446	2	rs1446243	150958446	A	ADD	998	0.2164	2.076	0.03791	rs1446243
						3:190844676	3	rs6787779	190844676	T	ADD	1000	0.2825	2.076	0.03791	rs6787779
						6:167522300	6	rs6456156	167522300	A	ADD	1000	0.2048	2.076	0.03791	rs6456156	ENSG00000272980
						7:86284433	7	rs802432	86284433	G	ADD	1000	-0.2506	-2.076	0.03791	rs802432	GRM3
						9:137809374	9	rs2989726	137809374	G	ADD	1000	-0.2195	-2.076	0.03791	rs2989726	FCN1
						15:37185036	15	rs12902470	37185036	C	ADD	999	-0.213	-2.076	0.03791	rs12902470	MEIS2
						16:6813065	16	rs17141375	6813065	G	ADD	1000	-0.3887	-2.076	0.03791	rs17141375	RBFOX1
						17:12959713	17	JHU_17.12959712	12959713	A	ADD	1000	0.2163	2.076	0.03791
						19:4800427	19	rs62113931	4800427	A	ADD	998	-0.417	-2.076	0.03791	rs62113931	FEM1A
						1:226772712	1	rs837919	226772712	G	ADD	1000	0.2136	2.076	0.03792	rs837919	STUM
						5:145893765	5	rs6580423	145893765	A	ADD	1000	0.2134	2.076	0.03792	rs6580423	GPR151
						11:131062611	11	rs1106424	131062611	G	ADD	999	0.3875	2.076	0.03792	rs1106424	ENSG00000237612
						12:82928754	12	JHU_12.82928753	82928754	G	ADD	1000	0.4505	2.076	0.03792	rs35337861
						13:112997016	13	rs9603886	112997016	A	ADD	996	0.3489	2.076	0.03792	rs9603886
						14:74441684	14	rs2074932	74441684	G	ADD	1000	0.2098	2.076	0.03792	rs2074932	ENTPD5
						16:25732840	16	rs62034431	25732840	A	ADD	1000	-0.37	-2.076	0.03792	rs62034431	HS3ST4
						18:11214770	18	rs2088486	11214770	A	ADD	1000	-0.209	-2.076	0.03792	rs2088486
						3:107937544	3	JHU_3.107937543	107937544	A	ADD	998	-0.2516	-2.076	0.03793
						4:186540503	4	rs10026821	186540503	A	ADD	1000	0.2485	2.076	0.03793	rs10026821	SORBS2
						5:85132397	5	JHU_5.85132396	85132397	A	ADD	1000	0.2586	2.076	0.03793	rs114512943
						5:85132635	5	rs12520429	85132635	G	ADD	1000	0.2586	2.076	0.03793	rs12520429
						6:91301364	6	rs282065	91301364	G	ADD	1000	-0.2287	-2.076	0.03793	rs282065	ENSG00000299366
						8:140884163	8	rs57910830	140884163	A	ADD	1000	0.2104	2.076	0.03793	rs57910830	TRAPPC9
						9:90514482	9	rs12552120	90514482	A	ADD	998	0.2077	2.076	0.03793	rs12552120	ENSG00000289459
						18:77149289	18	JHU_18.77149288	77149289	G	ADD	1000	0.3677	2.076	0.03793
						4:9932479	4	4:9932479-A-T	9932479	A	ADD	999	0.2342	2.076	0.03794
						4:148798090	4	rs11734619	148798090	A	ADD	999	0.2152	2.076	0.03794	rs11734619	ARHGAP10
						9:132041169	9	rs10819485	132041169	G	ADD	999	0.2415	2.076	0.03794	rs10819485	ENSG00000303814
						14:93068516	14	rs11628180	93068516	A	ADD	997	0.2258	2.076	0.03794	rs11628180	RIN3
						15:99981615	15	rs28528723	99981615	A	ADD	1000	-0.3215	-2.075	0.03794	rs28528723	LINC03080
						6:16229375	6	JHU_6.16229374	16229375	A	ADD	998	0.4356	2.075	0.03795
						6:135438623	6	6:135438623-A-G	135438623	G	ADD	1000	0.3807	2.075	0.03795	rs41294864
						9:111606792	9	rs7024768	111606792	C	ADD	1000	0.2162	2.075	0.03795	rs7024768
						12:108884526	12	rs34675217	108884526	T	ADD	999	0.2788	2.075	0.03795	rs34675217	LINC01498
						14:90553034	14	rs1286899	90553034	A	ADD	1000	0.228	2.075	0.03795	rs1286899	KCNK13
						18:53804156	18	rs1789589	53804156	A	ADD	1000	-0.2311	-2.075	0.03795	rs1789589	LINC01905,LINC01539
						1:223653362	1	rs4512640	223653362	A	ADD	1000	0.2118	2.075	0.03796	rs4512640
						3:192069366	3	JHU_3.192069365	192069366	G	ADD	1000	-0.2081	-2.075	0.03796
						6:79055410	6	rs235456	79055410	G	ADD	997	0.2099	2.075	0.03796	rs235456	ENSG00000230309
						6:148565391	6	rs76894201	148565391	A	ADD	1000	-0.3204	-2.075	0.03796	rs76894201	ENSG00000224658
						9:9690138	9	rs74924770	9690138	C	ADD	1000	-0.2878	-2.075	0.03796	rs74924770	PTPRD
						12:50055342	12	JHU_12.50055341	50055342	A	ADD	992	-0.3189	-2.075	0.03796
						13:88486799	13	rs9513974	88486799	A	ADD	1000	0.2158	2.075	0.03796	rs9513974
						16:23051026	16	rs16975803	23051026	A	ADD	998	0.2207	2.075	0.03796	rs16975803	ENSG00000261090
						22:32850800	22	rs12628214	32850800	G	ADD	999	0.4196	2.075	0.03796	rs12628214	BPIFC
						1:18829672	1	rs4920327	18829672	G	ADD	1000	-0.2108	-2.075	0.03797	rs4920327
						7:43307817	7	rs7784053	43307817	G	ADD	1000	-0.3868	-2.075	0.03797	rs7784053	HECW1
						7:138573471	7	rs6944423	138573471	G	ADD	1000	-0.4043	-2.075	0.03797	rs6944423	KIAA1549
						9:118585450	9	rs2106056	118585450	A	ADD	999	-0.2733	-2.075	0.03797	rs2106056	ENSG00000308189
						16:51040152	16	rs57606595	51040152	A	ADD	1000	0.4851	2.075	0.03797	rs57606595
						17:76624374	17	JHU_17.76624373	76624374	A	ADD	1000	0.3903	2.075	0.03797	rs118048206	SCAT1
						19:52264020	19	rs56238033	52264020	A	ADD	1000	0.3271	2.075	0.03797	rs56238033
						2:8457497	2	rs184706	8457497	A	ADD	1000	0.2055	2.075	0.03798	rs184706
						3:180281446	3	rs9866700	180281446	G	ADD	997	0.262	2.075	0.03798	rs9866700	TTC14-DT
						5:32904538	5	rs4867485	32904538	C	ADD	1000	0.2067	2.075	0.03798	rs4867485
						7:63650186	7	JHU_7.63650185	63650186	G	ADD	999	-0.3904	-2.075	0.03798
						16:85532163	16	JHU_16.85532162	85532163	A	ADD	1000	-0.3037	-2.075	0.03798	rs55925653
						3:10383527	3	JHU_3.10383526	10383527	A	ADD	1000	0.3096	2.075	0.03799
						3:180836848	3	kgp7834611	180836848	G	ADD	995	-0.2517	-2.075	0.03799
						5:67408192	5	JHU_5.67408191	67408192	A	ADD	998	-0.3753	-2.075	0.03799	rs80288767
						6:103917357	6	rs9499444	103917357	G	ADD	1000	0.2566	2.075	0.03799	rs9499444
						21:22434636	21	rs56323075	22434636	A	ADD	1000	0.2573	2.075	0.03799	rs56323075	NCAM2
						22:38032915	22	JHU_22.38032914	38032915	A	ADD	1000	-0.2026	-2.075	0.03799
						1:31080612	1	rs4949279	31080612	G	ADD	1000	0.2082	2.075	0.038	rs4949279
						3:32929115	3	rs9310995	32929115	G	ADD	1000	-0.2074	-2.075	0.038	rs9310995	TRIM71
						6:31426256	6	exm-rs2523685	31426256	G	ADD	1000	0.2525	2.075	0.038
						6:31426802	6	JHU_6.31426801	31426802	G	ADD	1000	0.2525	2.075	0.038	rs2596479	ENSG00000288587
						19:31365014	19	rs12973223	31365014	G	ADD	1000	0.2407	2.075	0.038	rs12973223	LINC01834
						2:175344299	2	rs13407011	175344299	T	ADD	1000	-0.2375	-2.075	0.03801	rs13407011	GPR155
						4:54616225	4	rs62324661	54616225	T	ADD	1000	0.2454	2.075	0.03801	rs62324661	ENSG00000282278
						4:70985344	4	rs72607824	70985344	G	ADD	994	-0.2827	-2.075	0.03801	rs72607824
						5:59264801	5	JHU_5.59264800	59264801	G	ADD	1000	0.3586	2.075	0.03801	rs62371488	PDE4D
						7:7399174	7	rs4724976	7399174	A	ADD	1000	-0.2598	-2.075	0.03801	rs4724976	COL28A1
						7:103746862	7	rs983960	103746862	A	ADD	1000	-0.2261	-2.075	0.03801	rs983960
						11:42588412	11	JHU_11.42588411	42588412	C	ADD	999	0.4158	2.075	0.03801	rs118038152
						19:11771482	19	exm2264671	11771482	A	ADD	1000	0.2206	2.075	0.03801	rs28714142	ZNF833P,ENSG00000289985
						19:19186370	19	rs73010908	19186370	A	ADD	998	0.3821	2.075	0.03801	rs73010908	SLC25A42
						1:12108607	1	rs75169069	12108607	G	ADD	999	0.4617	2.075	0.03802	rs75169069
						1:15402156	1	rs4661572	15402156	G	ADD	996	0.2239	2.075	0.03802	rs4661572	KAZN
						8:119279232	8	rs2450217	119279232	A	ADD	1000	0.3117	2.075	0.03802	rs2450217	SAMD12
						3:37598227	3	JHU_3.37598226	37598227	A	ADD	1000	0.4393	2.075	0.03803	rs76213843	ITGA9
						4:118079907	4	rs10516635	118079907	A	ADD	1000	0.3275	2.075	0.03803	rs10516635
						6:154283360	6	rs12527935	154283360	A	ADD	999	-0.3352	-2.075	0.03803	rs12527935
						8:56231209	8	rs16921598	56231209	G	ADD	1000	-0.2293	-2.075	0.03803	rs16921598	XKR4
						9:112393507	9	rs7029517	112393507	A	ADD	999	-0.2059	-2.075	0.03803	rs7029517
						10:119995108	10	JHU_10.119995107	119995108	G	ADD	1000	0.4567	2.075	0.03803	rs78686112
						13:89608412	13	JHU_13.89608411	89608412	A	ADD	998	0.3239	2.075	0.03803	rs66472014
						17:4175846	17	chr17:4175846	4175846	G	ADD	997	-0.2225	-2.075	0.03803
						19:4659924	19	19:4659924-CT	4659924	A	ADD	999	-0.4094	-2.074	0.03803
						20:15291552	20	rs6131660	15291552	G	ADD	1000	0.2711	2.075	0.03803	rs6131660	MACROD2
						21:15884475	21	rs2822710	15884475	A	ADD	1000	0.305	2.075	0.03803	rs2822710	SAMSN1
						2:32666137	2	rs13409142	32666137	G	ADD	1000	-0.2114	-2.074	0.03804	rs13409142	BIRC6
						3:145948249	3	rs9836419	145948249	A	ADD	1000	-0.2291	-2.074	0.03804	rs9836419	PLSCR4,ENSG00000297339
						4:63397548	4	rs6848319	63397548	C	ADD	1000	-0.2771	-2.074	0.03804	rs6848319
						4:189194442	4	rs12644412	189194442	T	ADD	998	-0.3082	-2.074	0.03804	rs12644412	ENSG00000301287
						7:80040648	7	rs471683	80040648	A	ADD	1000	-0.3802	-2.074	0.03804	rs471683
						7:147925492	7	rs10263021	147925492	A	ADD	1000	0.2258	2.074	0.03804	rs10263021	CNTNAP2
						8:49821987	8	JHU_8.49821986	49821987	G	ADD	1000	0.2189	2.074	0.03804	rs56198161
						14:88363469	14	rs2401727	88363469	G	ADD	1000	0.2335	2.074	0.03804	rs2401727
						1:77051174	1	rs315034	77051174	G	ADD	1000	0.3713	2.074	0.03805	rs315034	ST6GALNAC3
						2:115293619	2	rs6707377	115293619	A	ADD	1000	-0.2189	-2.074	0.03805	rs6707377	DPP10
						4:69829222	4	exm2265843	69829222	G	ADD	1000	0.256	2.074	0.03805
						4:156948922	4	JHU_4.156948921	156948922	A	ADD	1000	0.4954	2.074	0.03805
						13:27080616	13	rs35978294	27080616	A	ADD	1000	-0.2549	-2.074	0.03805	rs35978294	ENSG00000309044
						17:37101380	17	exm1316042	37101380	A	ADD	1000	0.3684	2.074	0.03805
						1:189750722	1	JHU_1.189750721	189750722	G	ADD	1000	0.205	2.074	0.03806
						5:153814835	5	rs13169441	153814835	G	ADD	997	-0.257	-2.074	0.03806	rs13169441	SAP30L-AS1
						2:153814233	2	rs7601781	153814233	C	ADD	999	-0.208	-2.074	0.03807	rs7601781
						5:122029790	5	rs6863273	122029790	A	ADD	1000	-0.259	-2.074	0.03807	rs6863273	LINC02201
						7:7379934	7	rs10952049	7379934	A	ADD	998	-0.2384	-2.074	0.03807	rs10952049
						8:98446184	8	rs13281649	98446184	G	ADD	1000	-0.2346	-2.074	0.03807	rs13281649	ENSG00000309049
						13:54474586	13	rs9596868	54474586	A	ADD	999	-0.2338	-2.074	0.03807	rs9596868	LINC00558
						1:95055132	1	rs1772904	95055132	A	ADD	1000	-0.2666	-2.074	0.03808	rs1772904	ENSG00000301906
						1:224360933	1	rs16844819	224360933	C	ADD	999	0.2034	2.074	0.03808	rs16844819
						2:172641045	2	rs11757	172641045	C	ADD	1000	-0.2325	-2.074	0.03808	rs11757	SLC25A12
						2:224314224	2	rs7563838	224314224	G	ADD	1000	-0.2601	-2.074	0.03808	rs7563838	ENSG00000303770
						3:107479750	3	rs62262033	107479750	G	ADD	994	0.2842	2.074	0.03808	rs62262033	BBX
						7:105084788	7	rs68062651	105084788	A	ADD	1000	-0.236	-2.074	0.03808	rs68062651
						9:90600849	9	rs72752063	90600849	A	ADD	998	0.2319	2.074	0.03808	rs72752063	ENSG00000303962
						15:26189088	15	JHU_15.26189087	26189088	G	ADD	999	-0.2074	-2.074	0.03808
						15:26718165	15	rs1426893	26718165	A	ADD	997	-0.3173	-2.074	0.03808	rs1426893	LINC02248,ENSG00000287280
						16:53154588	16	rs8049859	53154588	A	ADD	1000	-0.2119	-2.074	0.03808	rs8049859	CHD9
						2:19838845	2	rs4666526	19838845	C	ADD	996	-0.401	-2.074	0.03809	rs4666526	ENSG00000306962,ENSG00000306990
						3:190498724	3	JHU_3.190498723	190498724	A	ADD	1000	-0.2046	-2.074	0.03809
						4:189794335	4	rs6813746	189794335	G	ADD	1000	-0.2279	-2.074	0.03809	rs6813746
						11:1639388	11	rs12224084	1639388	A	ADD	1000	-0.3504	-2.074	0.03809	rs12224084	KRTAP5-AS1
						11:71850130	11	rs61734430	71850130	A	ADD	999	-0.4276	-2.074	0.03809	rs61734430	FOLR3
						4:40982744	4	rs1032984	40982744	G	ADD	1000	0.2057	2.074	0.0381	rs1032984	APBB2
						14:31342922	14	rs75631715	31342922	C	ADD	999	0.3209	2.074	0.0381	rs75631715
						14:72492771	14	rs11849254	72492771	A	ADD	1000	-0.3027	-2.074	0.0381	rs11849254	RGS6
						16:8240790	16	rs7204239	8240790	A	ADD	999	-0.3116	-2.074	0.0381	rs7204239
						16:23236090	16	rs9922448	23236090	A	ADD	1000	-0.2402	-2.074	0.0381	rs9922448
						16:79111297	16	rs12925972	79111297	A	ADD	996	0.1994	2.074	0.0381	rs12925972	WWOX,ENSG00000260694
						10:19471726	10	rs16918323	19471726	A	ADD	1000	0.279	2.074	0.03811	rs16918323	MALRD1
						11:7419615	11	rs9804600	7419615	A	ADD	1000	-0.2644	-2.074	0.03811	rs9804600	SYT9
						19:51600404	19	JHU_19.51600403	51600404	G	ADD	1000	-0.2143	-2.074	0.03811
						4:115831295	4	rs35995903	115831295	G	ADD	1000	-0.3546	-2.074	0.03812	rs35995903	NDST4
						9:119768572	9	rs10817972	119768572	A	ADD	1000	0.3147	2.074	0.03812	rs10817972	ASTN2
						11:491334	11	rs1044707	491334	C	ADD	1000	-0.2971	-2.074	0.03812	rs1044707	PTDSS2
						12:96834096	12	rs17314444	96834096	G	ADD	1000	-0.3005	-2.074	0.03812	rs17314444	ENSG00000258272
						15:50445303	15	rs11636227	50445303	G	ADD	1000	-0.2243	-2.074	0.03812	rs11636227
						1:238922873	1	JHU_1.238922872	238922873	C	ADD	999	0.2429	2.074	0.03813	rs17617783
						3:190820405	3	rs1195359	190820405	A	ADD	1000	0.269	2.073	0.03813	rs1195359
						9:116815148	9	rs12003412	116815148	G	ADD	996	0.2936	2.073	0.03813	rs12003412	ZNF618
						15:51405250	15	rs1550334	51405250	A	ADD	999	-0.263	-2.073	0.03813	rs1550334	MIR4713HG
						6:29691019	6	rs1362126	29691019	A	ADD	1000	-0.2022	-2.073	0.03814	rs1362126	HLA-F-AS1,ENSG00000225864
						8:6774720	8	rs2741702	6774720	A	ADD	988	0.2353	2.073	0.03814	rs2741702
						8:8359387	8	rs2921092	8359387	G	ADD	1000	-0.2195	-2.073	0.03814	rs2921092
						11:116045281	11	JHU_11.116045280	116045281	G	ADD	999	0.2202	2.073	0.03814
						3:9017261	3	rs813606	9017261	A	ADD	1000	0.2579	2.073	0.03815	rs813606
						4:165018177	4	rs13149003	165018177	C	ADD	1000	0.454	2.073	0.03815	rs13149003	MARCHF1
						4:165047761	4	JHU_4.165047760	165047761	A	ADD	1000	0.454	2.073	0.03815	rs13142461	MARCHF1
						6:99138875	6	exm2270503	99138875	A	ADD	1000	0.2128	2.073	0.03815
						9:105946455	9	rs10820387	105946455	C	ADD	1000	-0.3476	-2.073	0.03815	rs10820387	LINC01492
						9:120660568	9	rs1399428	120660568	A	ADD	1000	0.2153	2.073	0.03815	rs1399428	ENSG00000284977
						20:54328244	20	rs11907168	54328244	A	ADD	1000	-0.3466	-2.073	0.03815	rs11907168
						21:35680992	21	JHU_21.35680991	35680992	A	ADD	1000	-0.2712	-2.073	0.03815
						1:88593050	1	rs6428632	88593050	G	ADD	1000	0.2177	2.073	0.03816	rs6428632	PKN2-AS1,ENSG00000295677
						2:188698307	2	JHU_2.188698306	188698307	A	ADD	995	-0.2097	-2.073	0.03816	rs72895837	LINC01090,ENSG00000297148
						6:31125257	6	rs72856718	31125257	A	ADD	998	0.4153	2.073	0.03816	rs72856718	CCHCR1
						7:96989624	7	exm2266451	96989624	A	ADD	999	0.2086	2.073	0.03816	rs7810629	ENSG00000305877
						10:112419189	10	rs10509923	112419189	G	ADD	1000	0.2252	2.073	0.03816	rs10509923	RBM20
						13:94538220	13	rs9556335	94538220	G	ADD	1000	0.2133	2.073	0.03816	rs9556335	GPC6
						16:80964169	16	JHU_16.80964168	80964169	A	ADD	994	0.2609	2.073	0.03816
						17:48034029	17	rs6504627	48034029	G	ADD	1000	-0.3762	-2.073	0.03816	rs6504627
						21:39406192	21	JHU_21.39406191	39406192	A	ADD	1000	0.2689	2.073	0.03816
						22:19758228	22	rs2238777	19758228	G	ADD	1000	-0.2061	-2.073	0.03816	rs2238777
						10:101129045	10	rs12268069	101129045	A	ADD	1000	-0.2173	-2.073	0.03817	rs12268069	CNNM1
						11:77400629	11	rs56028401	77400629	G	ADD	1000	0.3935	2.073	0.03817	rs56028401	RSF1
						13:61731368	13	rs2323222	61731368	G	ADD	1000	-0.216	-2.073	0.03817	rs2323222	LINC00378
						15:33419378	15	JHU_15.33419377	33419378	A	ADD	1000	-0.2069	-2.073	0.03817	rs3082368	FMN1
						17:56883322	17	JHU_17.56883321	56883322	C	ADD	998	0.2127	2.073	0.03817
						2:192382608	2	rs9678193	192382608	A	ADD	1000	0.2009	2.073	0.03818	rs9678193	ENSG00000305283
						5:61248873	5	rs263663	61248873	C	ADD	999	0.2086	2.073	0.03818	rs263663	ENSG00000289916
						6:16944081	6	JHU_6.16944080	16944081	A	ADD	999	0.2062	2.073	0.03818	rs4990637	ENSG00000287347
						10:83675990	10	rs4933811	83675990	G	ADD	1000	0.2543	2.073	0.03818	rs4933811	NRG3
						13:24557248	13	rs4769298	24557248	A	ADD	1000	0.2596	2.073	0.03818	rs4769298	SPATA13,ENSG00000273167
						18:57323768	18	rs1529532	57323768	C	ADD	1000	-0.302	-2.073	0.03818	rs1529532	CCBE1
						1:161255778	1	rs4278382	161255778	G	ADD	1000	-0.2299	-2.073	0.03819	rs4278382
						4:58900069	4	rs10013416	58900069	G	ADD	997	0.2444	2.073	0.03819	rs10013416
						12:72372862	12	rs7305115	72372862	A	ADD	998	-0.2099	-2.073	0.03819	rs7305115	TPH2
						12:133401313	12	JHU_12.133401312	133401313	A	ADD	994	-0.2692	-2.073	0.03819
						13:74490354	13	JHU_13.74490353	74490354	A	ADD	1000	-0.2016	-2.073	0.03819
						15:38918032	15	rs883625	38918032	A	ADD	1000	0.2545	2.073	0.03819	rs883625
						19:52400384	19	JHU_19.52400383	52400384	A	ADD	1000	-0.4226	-2.073	0.03819
						2:49375023	2	rs13022022	49375023	G	ADD	1000	0.2234	2.073	0.0382	rs13022022	FSHR,ENSG00000282890
						3:12322628	3	rs2960421	12322628	G	ADD	1000	-0.2638	-2.073	0.0382	rs2960421
						3:133594691	3	rs2692682	133594691	A	ADD	1000	-0.3535	-2.073	0.0382	rs2692682	RAB6B
						4:48244736	4	rs11933797	48244736	G	ADD	1000	-0.3859	-2.073	0.0382	rs11933797	TEC
						4:77493774	4	rs59173056	77493774	A	ADD	1000	0.3735	2.073	0.0382	rs59173056	SHROOM3
						6:67561944	6	rs4544889	67561944	C	ADD	1000	-0.2102	-2.073	0.0382	rs4544889
						6:67562566	6	JHU_6.67562565	67562566	G	ADD	1000	-0.2102	-2.073	0.0382
						11:101480669	11	JHU_11.101480668	101480669	A	ADD	1000	0.3722	2.073	0.0382
						2:102930346	2	JHU_2.102930345	102930346	A	ADD	1000	0.3717	2.073	0.03821	rs13011148	IL1RL1
						2:46373529	2	rs7604415	46373529	G	ADD	1000	0.3789	2.072	0.03822	rs7604415	PRKCE
						2:153833730	2	rs17810828	153833730	G	ADD	999	-0.2078	-2.072	0.03822	rs17810828
						2:192662611	2	rs13007070	192662611	G	ADD	1000	0.2052	2.072	0.03822	rs13007070	ENSG00000225884
						9:120608720	9	rs10513311	120608720	A	ADD	1000	-0.2008	-2.073	0.03822	rs10513311	ENSG00000231901,ENSG00000284977,ENSG00000285082
						10:26055631	10	rs2437382	26055631	A	ADD	999	0.3555	2.072	0.03822	rs2437382
						13:36024010	13	rs9544382	36024010	C	ADD	999	-0.2568	-2.073	0.03822	rs9544382	NBEA
						1:177656039	1	rs2224639	177656039	A	ADD	1000	0.478	2.072	0.03823	rs2224639	ENSG00000227579
						3:26448194	3	rs6551088	26448194	A	ADD	1000	0.213	2.072	0.03823	rs6551088
						4:37769060	4	rs929958	37769060	C	ADD	998	0.2021	2.072	0.03823	rs929958	ENSG00000309616
						6:110750794	6	rs9320332	110750794	A	ADD	992	-0.2521	-2.072	0.03823	rs9320332	SLC22A16
						8:28156896	8	rs2614059	28156896	G	ADD	1000	0.2926	2.072	0.03823	rs2614059	ENSG00000253690
						12:43212362	12	JHU_12.43212361	43212362	A	ADD	1000	0.3921	2.072	0.03823	rs55885199	ENSG00000304126
						12:68376539	12	rs10784663	68376539	A	ADD	1000	0.3331	2.072	0.03823	rs10784663	LINC01479
						15:97807677	15	rs4965164	97807677	G	ADD	1000	0.2288	2.072	0.03823	rs4965164	LINC02253
						18:56461646	18	rs4940757	56461646	A	ADD	999	0.2023	2.072	0.03823	rs4940757
						1:84222134	1	rs7547085	84222134	A	ADD	1000	-0.2468	-2.072	0.03824	rs7547085	LINC01725
						1:207284274	1	1:207284274-AT-A	207284274	D	ADD	999	-0.3825	-2.072	0.03824
						2:180778082	2	JHU_2.180778081	180778082	A	ADD	999	0.3047	2.072	0.03824	rs13024101	ENSG00000304992
						7:15172463	7	rs764702	15172463	A	ADD	1000	0.2068	2.072	0.03824	rs764702
						12:33064825	12	rs7295486	33064825	A	ADD	1000	-0.2537	-2.072	0.03824	rs7295486	ENSG00000309487
						13:59448496	13	rs9597878	59448496	G	ADD	994	0.3535	2.072	0.03824	rs9597878
						13:85475383	13	rs1526014	85475383	A	ADD	1000	0.2061	2.072	0.03824	rs1526014	ENSG00000288038
						17:78775571	17	rs7219896	78775571	G	ADD	1000	-0.2635	-2.072	0.03824	rs7219896	RPTOR,ENSG00000262833
						19:54880076	19	rs1985840	54880076	G	ADD	998	-0.3373	-2.072	0.03824	rs1985840
						21:15884955	21	JHU_21.15884954	15884955	T	ADD	997	0.3056	2.072	0.03824	rs3761321	SAMSN1
						3:175653531	3	JHU_3.175653530	175653531	A	ADD	999	0.2364	2.072	0.03825
						4:37779876	4	rs2995967	37779876	G	ADD	1000	0.2981	2.072	0.03825	rs2995967	ENSG00000309602,ENSG00000309616
						16:79621023	16	rs11858998	79621023	A	ADD	1000	0.3679	2.072	0.03825	rs11858998
						18:38000148	18	rs1433843	38000148	G	ADD	999	0.225	2.072	0.03825	rs1433843	ENSG00000294453
						1:85920219	1	rs12717764	85920219	C	ADD	1000	0.2223	2.072	0.03826	rs12717764	DDAH1
						1:194481166	1	JHU_1.194481165	194481166	A	ADD	1000	0.2065	2.072	0.03826
						1:194481178	1	JHU_1.194481177	194481178	G	ADD	1000	0.2065	2.072	0.03826	rs2494327
						2:187150058	2	exm2265247	187150058	A	ADD	1000	0.2148	2.072	0.03826	rs4530331	LINC01473
						8:51357021	8	rs72642369	51357021	G	ADD	1000	0.3965	2.072	0.03826	rs72642369	SNTG1
						8:66840839	8	JHU_8.66840838	66840839	G	ADD	999	-0.2928	-2.072	0.03826	rs7011003
						14:83205529	14	rs35247429	83205529	C	ADD	1000	-0.2268	-2.072	0.03826	rs35247429	LINC02301
						15:80582812	15	rs12913581	80582812	G	ADD	1000	0.4392	2.072	0.03826	rs12913581	LINC00927
						19:46967407	19	rs11083831	46967407	T	ADD	1000	-0.2526	-2.072	0.03826	rs11083831
						2:53359345	2	rs1900247	53359345	A	ADD	999	-0.2618	-2.072	0.03827	rs1900247
						3:157480263	3	rs1488196	157480263	A	ADD	1000	0.216	2.072	0.03827	rs1488196
						7:14210953	7	JHU_7.14210952	14210953	A	ADD	1000	-0.4536	-2.072	0.03827
						9:93605040	9	JHU_9.93605039	93605040	T	ADD	998	-0.2153	-2.072	0.03827	rs10821510	SYK
						15:102018052	15	rs11247297	102018052	A	ADD	1000	-0.228	-2.072	0.03827	rs11247297	PCSK6
						16:83440867	16	rs71402070	83440867	G	ADD	999	-0.435	-2.072	0.03827	rs71402070	CDH13
						3:194526266	3	rs4677749	194526266	A	ADD	1000	-0.3105	-2.072	0.03828	rs4677749	LINC01968
						3:196345149	3	rs7426655	196345149	C	ADD	1000	0.3298	2.072	0.03828	rs7426655
						7:150699611	7	JHU_7.150699610	150699611	C	ADD	999	-0.3978	-2.072	0.03828
						8:121633003	8	rs10093840	121633003	A	ADD	1000	0.4402	2.072	0.03828	rs10093840	SNTB1
						10:53270223	10	JHU_10.53270222	53270223	A	ADD	1000	-0.3947	-2.072	0.03828
						12:2668570	12	rs1006564	2668570	A	ADD	1000	0.3467	2.072	0.03828	rs1006564	CACNA1C
						14:72507702	14	JHU_14.72507701	72507702	C	ADD	999	-0.3031	-2.072	0.03828
						16:28855727	16	16:28855727-A-G	28855727	G	ADD	1000	-0.205	-2.072	0.03828	rs4788099	TUFM
						16:28871202	16	JHU_16.28871201	28871202	G	ADD	1000	-0.205	-2.072	0.03828
						1:191517629	1	JHU_1.191517628	191517629	A	ADD	1000	0.3906	2.072	0.03829	rs61818770
						1:201690545	1	1:201690545-G-T	201690545	C	ADD	1000	0.211	2.072	0.03829
						3:190900240	3	JHU_3.190900239	190900240	A	ADD	1000	-0.3032	-2.072	0.03829	rs11720253
						4:172367540	4	rs4692883	172367540	A	ADD	1000	-0.2568	-2.072	0.03829	rs4692883
						5:148348395	5	rs994446	148348395	A	ADD	1000	-0.2582	-2.072	0.03829	rs994446
						11:124720804	11	rs35075564	124720804	G	ADD	999	0.2593	2.072	0.03829	rs35075564
						12:11029515	12	rs10743932	11029515	G	ADD	999	-0.2171	-2.072	0.03829	rs10743932	PRR4,ENSG00000275778
						16:83014664	16	rs6565096	83014664	A	ADD	1000	-0.2745	-2.072	0.03829	rs6565096	CDH13,ENSG00000260832
						5:143746369	5	rs3095960	143746369	A	ADD	1000	0.2258	2.072	0.0383	rs3095960	KCTD16
						10:12224233	10	rs4750185	12224233	A	ADD	1000	-0.2097	-2.072	0.0383	rs4750185	NUDT5
						10:132590707	10	rs56012422	132590707	A	ADD	999	-0.3866	-2.072	0.0383	rs56012422
						17:5760191	17	rs8068668	5760191	G	ADD	999	-0.2045	-2.072	0.0383	rs8068668	ENSG00000284837,ENSG00000285471
						1:79582607	1	JHU_1.79582606	79582607	A	ADD	1000	0.2151	2.071	0.03831
						2:28768982	2	rs35358507	28768982	C	ADD	999	-0.4382	-2.071	0.03831	rs35358507	PLB1
						10:73149445	10	JHU_10.73149444	73149445	G	ADD	1000	-0.213	-2.072	0.03831
						11:15575772	11	rs7936873	15575772	G	ADD	1000	-0.2235	-2.072	0.03831	rs7936873	LINC02751
						18:9116080	18	rs1785560	9116080	G	ADD	1000	-0.2708	-2.071	0.03831	rs1785560	NDUFV2,ENSG00000265257
						2:167719299	2	rs76230699	167719299	G	ADD	1000	-0.3099	-2.071	0.03832	rs76230699
						4:116113813	4	JHU_4.116113812	116113813	A	ADD	999	0.2482	2.071	0.03832
						6:147618697	6	6:147618697-A-C	147618697	C	ADD	997	-0.2082	-2.071	0.03832	rs2582929	STXBP5,ENSG00000293909
						11:103498150	11	exm2267292	103498150	G	ADD	1000	0.2337	2.071	0.03832
						18:4009380	18	rs9961339	4009380	G	ADD	999	-0.2565	-2.071	0.03832	rs9961339	DLGAP1
						18:35770564	18	rs73424045	35770564	G	ADD	1000	-0.4056	-2.071	0.03832	rs73424045
						19:5844649	19	exm1412826	5844649	G	ADD	996	-0.2657	-2.071	0.03832
						4:86739805	4	rs12498568	86739805	A	ADD	1000	0.3535	2.071	0.03833	rs12498568	ARHGAP24
						7:19064020	7	rs2526614	19064020	A	ADD	1000	-0.2028	-2.071	0.03833	rs2526614
						8:22766549	8	rs2466208	22766549	G	ADD	995	-0.209	-2.071	0.03833	rs2466208	PEBP4
						11:28496929	11	JHU_11.28496928	28496929	G	ADD	1000	-0.2972	-2.071	0.03833
						12:12928295	12	rs4763875	12928295	A	ADD	1000	0.2611	2.071	0.03833	rs4763875	APOLD1
						17:30945038	17	rs6505306	30945038	G	ADD	1000	-0.2789	-2.071	0.03833	rs6505306	MYO1D
						17:52118101	17	rs77125371	52118101	C	ADD	1000	0.4532	2.071	0.03833	rs77125371	ENSG00000285939
						1:82280220	1	rs697988	82280220	A	ADD	993	0.3557	2.071	0.03834	rs697988	ADGRL2
						3:57171554	3	rs6774301	57171554	C	ADD	1000	0.2957	2.071	0.03834	rs6774301	IL17RD
						8:19400018	8	rs4921659	19400018	A	ADD	999	0.2674	2.071	0.03834	rs4921659	CSGALNACT1,ENSG00000309479
						9:105110711	9	rs72734560	105110711	G	ADD	999	0.267	2.071	0.03834	rs72734560
						12:47935320	12	rs7971524	47935320	A	ADD	1000	0.2297	2.071	0.03834	rs7971524
						20:3419052	20	rs6084380	3419052	G	ADD	997	0.2672	2.071	0.03834	rs6084380	ENSG00000300666
						2:220473355	2	exm269902	220473355	A	ADD	998	0.2193	2.071	0.03835	rs673951	STK11IP
						3:150280445	3	exm358391	150280445	C	ADD	1000	-0.2183	-2.071	0.03835
						5:28107875	5	JHU_5.28107874	28107875	C	ADD	1000	0.2061	2.071	0.03835
						7:135652614	7	JHU_7.135652613	135652614	A	ADD	999	0.4558	2.071	0.03835	rs73164925	MTPN
						9:13992283	9	rs10810073	13992283	G	ADD	996	0.2315	2.071	0.03835	rs10810073	ENSG00000289185
						16:6065574	16	rs1364277	6065574	G	ADD	1000	-0.2113	-2.071	0.03835	rs1364277	RBFOX1
						19:8403784	19	JHU_19.8403783	8403784	G	ADD	1000	-0.207	-2.071	0.03835
						20:51633964	20	rs6097189	51633964	A	ADD	1000	-0.2495	-2.071	0.03835	rs6097189	TSHZ2
						1:214152475	1	rs1431979	214152475	G	ADD	1000	-0.3511	-2.071	0.03836	rs1431979	PROX1-AS1
						2:110428804	2	rs13029553	110428804	A	ADD	993	0.4168	2.071	0.03836	rs13029553	ENSG00000307758
						3:190821307	3	rs1195361	190821307	G	ADD	1000	-0.209	-2.071	0.03836	rs1195361
						10:4301844	10	JHU_10.4301843	4301844	A	ADD	998	-0.3132	-2.071	0.03836
						10:112392162	10	rs1856801	112392162	A	ADD	1000	-0.2966	-2.071	0.03836	rs1856801
						2:103072220	2	rs11886793	103072220	C	ADD	1000	0.2257	2.071	0.03837	rs11886793
						5:112550247	5	exm2261804	112550247	A	ADD	1000	-0.2512	-2.071	0.03837
						6:29704921	6	JHU_6.29704920	29704921	G	ADD	999	-0.2007	-2.071	0.03837	rs2743918	HLA-F-AS1
						6:34845449	6	exm-rs4646949	34845449	C	ADD	1000	0.2273	2.071	0.03837
						6:55257935	6	rs1032772	55257935	A	ADD	1000	0.311	2.071	0.03837	rs1032772	GFRAL
						6:133711721	6	rs7760570	133711721	A	ADD	1000	-0.2991	-2.071	0.03837	rs7760570	EYA4
						8:94245892	8	rs1447314	94245892	G	ADD	999	0.2081	2.071	0.03837	rs1447314	ENSG00000254089
						10:91376299	10	rs943126	91376299	A	ADD	998	0.2228	2.071	0.03837	rs943126	PANK1
						13:54317234	13	JHU_13.54317233	54317234	C	ADD	1000	0.3665	2.071	0.03837	rs9536534	ENSG00000287722
						1:245977205	1	JHU_1.245977204	245977205	G	ADD	1000	0.3337	2.071	0.03838
						3:111395554	3	JHU_3.111395553	111395554	G	ADD	1000	0.4319	2.071	0.03838	rs17423065	PLCXD2
						4:10082156	4	rs10516200	10082156	A	ADD	998	-0.2256	-2.071	0.03838	rs10516200	WDR1
						4:45015525	4	rs10018053	45015525	G	ADD	999	-0.2212	-2.071	0.03838	rs10018053	ENSG00000248744
						5:6461429	5	rs169251	6461429	A	ADD	1000	-0.2745	-2.071	0.03838	rs169251	UBE2QL1
						5:113812947	5	rs56332148	113812947	A	ADD	1000	-0.2117	-2.071	0.03838	rs56332148	KCNN2,ENSG00000246316
						5:133556346	5	rs17517982	133556346	A	ADD	1000	-0.4509	-2.071	0.03838	rs17517982	PPP2CA,ENSG00000272772,ENSG00000273345
						6:121998443	6	rs4945696	121998443	A	ADD	1000	-0.2444	-2.071	0.03838	rs4945696
						2:37897230	2	rs4670757	37897230	A	ADD	1000	-0.2264	-2.071	0.03839	rs4670757	CDC42EP3,CDC42EP3-AS1
						2:59770353	2	rs2674052	59770353	C	ADD	1000	0.221	2.071	0.03839	rs2674052	ENSG00000233891
						9:30607384	9	JHU_9.30607383	30607384	A	ADD	999	0.2242	2.071	0.03839
						10:131963652	10	JHU_10.131963651	131963652	G	ADD	1000	0.3305	2.071	0.03839
						12:67407656	12	rs12580718	67407656	A	ADD	996	0.2108	2.071	0.03839	rs12580718	ENSG00000257083
						13:85492693	13	rs12584041	85492693	G	ADD	999	-0.3914	-2.071	0.03839	rs12584041
						5:128590209	5	rs2189752	128590209	A	ADD	1000	-0.2145	-2.071	0.0384	rs2189752	ENSG00000286274
						9:131565554	9	exm786425	131565554	G	ADD	1000	-0.2393	-2.071	0.0384
						15:26188314	15	rs4467042	26188314	G	ADD	1000	-0.2067	-2.071	0.0384	rs4467042	LINC02346
						6:38136450	6	JHU_6.38136449	38136450	G	ADD	1000	-0.2332	-2.07	0.03841
						7:103631405	7	JHU_7.103631404	103631405	G	ADD	1000	-0.3786	-2.07	0.03841
						10:17856421	10	rs76692859	17856421	G	ADD	998	-0.2269	-2.07	0.03841	rs76692859	MRC1
						11:29137386	11	rs16918650	29137386	C	ADD	999	0.2943	2.07	0.03841	rs16918650
						1:166444655	1	rs10918477	166444655	A	ADD	1000	0.2324	2.07	0.03842	rs10918477	FMO7P,LINC01675
						1:209317968	1	rs10779502	209317968	A	ADD	1000	0.2002	2.07	0.03842	rs10779502
						2:229082758	2	rs4419223	229082758	A	ADD	1000	-0.2259	-2.07	0.03842	rs4419223
						4:34370370	4	rs4859319	34370370	A	ADD	1000	-0.2861	-2.07	0.03842	rs4859319
						8:56228593	8	JHU_8.56228592	56228593	A	ADD	1000	-0.2948	-2.07	0.03842
						12:51134741	12	rs7968440	51134741	G	ADD	1000	-0.2195	-2.07	0.03842	rs7968440	DIP2B
						15:45952462	15	rs8037147	45952462	G	ADD	1000	0.3377	2.07	0.03842	rs8037147	SQOR,ENSG00000260170
						16:21737626	16	rs8054407	21737626	A	ADD	1000	0.1988	2.07	0.03842	rs8054407	OTOA
						22:48977546	22	rs74339795	48977546	G	ADD	1000	0.4574	2.07	0.03842	rs74339795	TAFA5
						6:167647068	6	rs944654	167647068	A	ADD	1000	-0.1998	-2.07	0.03843	rs944654	HPAT5
						8:14736429	8	JHU_8.14736428	14736429	G	ADD	1000	-0.4139	-2.07	0.03843
						9:35631423	9	rs10972531	35631423	G	ADD	999	0.2085	2.07	0.03843	rs10972531
						1:204290800	1	rs4951359	204290800	G	ADD	1000	-0.3861	-2.07	0.03844	rs4951359	PLEKHA6
						3:177408279	3	rs6768558	177408279	A	ADD	1000	0.2373	2.07	0.03844	rs6768558	LINC00578
						4:8270320	4	rs6833227	8270320	A	ADD	1000	-0.222	-2.07	0.03844	rs6833227
						17:69121396	17	JHU_17.69121395	69121396	G	ADD	1000	-0.3746	-2.07	0.03844	rs77135740	CASC17
						3:144241495	3	rs1182797	144241495	A	ADD	1000	-0.2023	-2.07	0.03845	rs1182797
						4:6198265	4	JHU_4.6198264	6198265	A	ADD	999	-0.2812	-2.07	0.03845
						15:83993012	15	rs1404582	83993012	C	ADD	997	-0.2373	-2.07	0.03845	rs1404582	ENSG00000259986
						15:86979570	15	rs8036153	86979570	G	ADD	998	0.3002	2.07	0.03845	rs8036153	AGBL1
						2:193050042	2	rs4267464	193050042	A	ADD	999	0.3581	2.07	0.03846	rs4267464	TMEFF2
						3:12706242	3	JHU_3.12706241	12706242	G	ADD	1000	0.3218	2.07	0.03846
						5:118665502	5	JHU_5.118665501	118665502	G	ADD	1000	-0.2515	-2.07	0.03846	rs1876738	TNFAIP8
						13:24952416	13	rs9580991	24952416	G	ADD	1000	0.2087	2.07	0.03846	rs9580991
						1:8188694	1	JHU_1.8188693	8188694	C	ADD	997	0.3608	2.07	0.03847
						10:64313875	10	rs4745849	64313875	C	ADD	1000	0.3323	2.07	0.03847	rs4745849	LINC02929,ENSG00000285837
						12:75715330	12	exm1022546	75715330	A	ADD	1000	0.2456	2.07	0.03847	rs10879901	CAPS2
						1:195938859	1	rs2923907	195938859	A	ADD	999	0.2382	2.07	0.03848	rs2923907
						3:169032006	3	rs16853486	169032006	A	ADD	1000	-0.3923	-2.07	0.03848	rs16853486	MECOM
						19:34270398	19	rs62103476	34270398	A	ADD	998	0.3819	2.07	0.03848	rs62103476
						20:13520928	20	rs6079095	13520928	G	ADD	998	-0.2056	-2.07	0.03848	rs6079095	TASP1
						7:25303968	7	rs73094039	25303968	A	ADD	1000	-0.3883	-2.07	0.03849	rs73094039	ENSG00000301168
						7:69877261	7	rs11972782	69877261	C	ADD	1000	0.2097	2.07	0.03849	rs11972782	AUTS2
						7:138622463	7	JHU_7.138622462	138622463	A	ADD	1000	-0.2732	-2.07	0.03849
						9:121201702	9	rs1891442	121201702	G	ADD	995	-0.3001	-2.07	0.03849	rs1891442
						10:85764135	10	rs2350106	85764135	A	ADD	999	-0.208	-2.07	0.03849	rs2350106
						15:63179296	15	rs12914720	63179296	A	ADD	1000	-0.2333	-2.07	0.03849	rs12914720	ENSG00000259727,ENSG00000310033
						2:56347930	2	JHU_2.56347929	56347930	C	ADD	1000	-0.233	-2.069	0.0385	rs11883950	ENSG00000271894,ENSG00000272180
						2:56359360	2	JHU_2.56359359	56359360	G	ADD	997	0.2219	2.069	0.0385
						2:208015924	2	rs13403848	208015924	A	ADD	1000	0.2691	2.069	0.0385	rs13403848	KLF7
						4:5702196	4	JHU_4.5702195	5702196	G	ADD	999	0.472	2.07	0.0385
						6:140270011	6	rs72986790	140270011	C	ADD	999	0.4324	2.07	0.0385	rs72986790	ENSG00000287820
						10:115129261	10	rs531790	115129261	G	ADD	1000	-0.3104	-2.07	0.0385	rs531790
						12:20810511	12	rs10770687	20810511	G	ADD	1000	-0.2125	-2.069	0.0385	rs10770687	PDE3A
						12:128587076	12	JHU_12.128587075	128587076	C	ADD	1000	0.2164	2.069	0.0385
						16:5833175	16	JHU_16.5833174	5833175	G	ADD	996	-0.2311	-2.07	0.0385	rs36083606	RBFOX1
						4:41076426	4	rs7692276	41076426	A	ADD	999	0.2582	2.069	0.03851	rs7692276	APBB2
						5:106366243	5	rs56997890	106366243	G	ADD	1000	-0.2965	-2.069	0.03851	rs56997890
						10:5294191	10	rs2398152	5294191	G	ADD	1000	-0.2434	-2.069	0.03851	rs2398152	ENSG00000231039
						11:26820284	11	rs116902754	26820284	G	ADD	998	0.4028	2.069	0.03851	rs116902754
						15:61340169	15	JHU_15.61340168	61340169	G	ADD	999	0.4629	2.069	0.03851	rs17303404	RORA
						1:246718977	1	rs7536768	246718977	A	ADD	999	-0.241	-2.069	0.03852	rs7536768	TFB2M
						2:228177181	2	rs56123646	228177181	T	ADD	1000	0.2787	2.069	0.03852	rs56123646	COL4A3,MFF-DT
						3:175775312	3	rs9821038	175775312	G	ADD	1000	0.2837	2.069	0.03852	rs9821038
						5:10503977	5	rs2919756	10503977	G	ADD	999	-0.3633	-2.069	0.03852	rs2919756
						6:20528834	6	rs9460517	20528834	A	ADD	1000	0.3376	2.069	0.03852	rs9460517
						14:86004971	14	rs2372922	86004971	G	ADD	999	0.4572	2.069	0.03852	rs2372922	FLRT2
						2:52457693	2	rs17042635	52457693	G	ADD	1000	-0.2086	-2.069	0.03853	rs17042635	NRXN1-DT,ENSG00000302235
						2:127446220	2	JHU_2.127446219	127446220	A	ADD	999	0.2578	2.069	0.03853
						9:119724296	9	rs78367231	119724296	G	ADD	1000	0.3235	2.069	0.03853	rs78367231	ASTN2
						10:24933956	10	rs10828681	24933956	G	ADD	1000	-0.2075	-2.069	0.03853	rs10828681	ARHGAP21
						10:29512320	10	rs2532774	29512320	C	ADD	1000	-0.203	-2.069	0.03853	rs2532774
						15:39721519	15	rs56839831	39721519	A	ADD	998	0.3705	2.069	0.03853	rs56839831
						1:55953404	1	rs12043386	55953404	G	ADD	1000	0.3571	2.069	0.03854	rs12043386	LINC01755
						2:14436296	2	JHU_2.14436295	14436296	A	ADD	1000	-0.2184	-2.069	0.03854	rs10439251	LINC00276
						3:113447822	3	rs73226543	113447822	A	ADD	1000	-0.3359	-2.069	0.03854	rs73226543	NAA50
						5:7357767	5	rs6886365	7357767	A	ADD	1000	-0.2166	-2.069	0.03854	rs6886365	LINC02142
						6:40131989	6	JHU_6.40131988	40131989	A	ADD	1000	0.2067	2.069	0.03854
						7:134529143	7	rs17801306	134529143	A	ADD	1000	0.3331	2.069	0.03854	rs17801306	CALD1,ENSG00000286458
						11:99337450	11	rs2656195	99337450	A	ADD	999	0.2094	2.069	0.03854	rs2656195	CNTN5
						14:21544274	14	rs1243473	21544274	A	ADD	1000	0.2351	2.069	0.03854	rs1243473	ARHGEF40
						18:69487009	18	exm-rs2685428	69487009	G	ADD	1000	-0.1998	-2.069	0.03854
						3:54198883	3	JHU_3.54198882	54198883	A	ADD	1000	-0.3976	-2.069	0.03855	rs79802202	CACNA2D3
						5:171181237	5	rs153750	171181237	A	ADD	999	0.2135	2.069	0.03855	rs153750
						10:30492605	10	rs2151114	30492605	A	ADD	1000	0.2229	2.069	0.03855	rs2151114
						11:81142678	11	rs10792563	81142678	G	ADD	1000	-0.2444	-2.069	0.03855	rs10792563	ENSG00000287912
						12:16268817	12	rs12317657	16268817	A	ADD	1000	-0.366	-2.069	0.03855	rs12317657
						12:116968379	12	JHU_12.116968378	116968379	A	ADD	1000	0.1997	2.069	0.03855
						19:41860296	19	rs1800469	41860296	A	ADD	999	0.2255	2.069	0.03855	rs1800469	TMEM91
						20:46318418	20	rs4083776	46318418	A	ADD	1000	-0.2583	-2.069	0.03855	rs4083776	SULF2
						3:175786483	3	JHU_3.175786482	175786483	G	ADD	1000	0.285	2.069	0.03856
						3:175810487	3	JHU_3.175810486	175810487	A	ADD	1000	0.285	2.069	0.03856	rs75939996
						9:87593028	9	rs10868241	87593028	A	ADD	1000	-0.2313	-2.069	0.03856	rs10868241	NTRK2
						9:133755754	9	exm2271228	133755754	G	ADD	1000	0.2563	2.069	0.03856
						12:26221200	12	JHU_12.26221199	26221200	A	ADD	1000	-0.2786	-2.069	0.03856
						19:17619767	19	rs11086074	17619767	A	ADD	1000	-0.2045	-2.069	0.03856	rs11086074	PGLS-DT
						20:3763349	20	rs1968648	3763349	A	ADD	1000	0.2015	2.069	0.03856	rs1968648
						1:116699268	1	rs10923980	116699268	T	ADD	999	0.3102	2.069	0.03857	rs10923980
						3:191348677	3	rs12491931	191348677	G	ADD	1000	-0.4251	-2.069	0.03857	rs12491931
						5:84406733	5	rs66494863	84406733	A	ADD	997	-0.2934	-2.069	0.03857	rs66494863
						15:31380857	15	rs55856563	31380857	C	ADD	1000	0.3422	2.069	0.03857	rs55856563	TRPM1,ENSG00000309583
						16:63492589	16	rs12921311	63492589	A	ADD	1000	-0.4086	-2.069	0.03857	rs12921311	ENSG00000260658
						2:223840084	2	JHU_2.223840083	223840084	A	ADD	999	-0.2823	-2.069	0.03858
						6:128046713	6	rs564461	128046713	G	ADD	1000	-0.2117	-2.069	0.03858	rs564461	THEMIS
						13:27559635	13	rs9579058	27559635	A	ADD	1000	0.2373	2.069	0.03858	rs9579058	ENSG00000283579
						11:33312458	11	rs11607288	33312458	G	ADD	998	0.2078	2.069	0.03859	rs11607288	HIPK3
						1:82595440	1	rs76353564	82595440	A	ADD	1000	-0.4465	-2.068	0.0386	rs76353564
						1:181788646	1	rs605863	181788646	G	ADD	999	-0.2103	-2.068	0.0386	rs605863	ENSG00000287452
						2:12162965	2	rs62113769	12162965	A	ADD	1000	-0.2503	-2.068	0.0386	rs62113769	MIR3681HG,ENSG00000307254
						11:108928988	11	rs1509717	108928988	C	ADD	1000	0.24	2.068	0.0386	rs1509717
						13:46752813	13	exm2251462	46752813	G	ADD	1000	0.2069	2.068	0.0386
						14:53791311	14	rs8019557	53791311	A	ADD	1000	-0.2328	-2.068	0.0386	rs8019557	DDHD1-DT
						20:57790436	20	exm-rs12625057	57790436	C	ADD	1000	-0.401	-2.068	0.0386	rs12625057	ZNF831
						20:57790992	20	JHU_20.57790991	57790992	A	ADD	1000	-0.401	-2.068	0.0386	rs201583017	ZNF831
						1:16376494	1	JHU_1.16376493	16376494	G	ADD	996	0.2711	2.068	0.03861	rs72651918	CLCNKB
						5:104260927	5	rs4703312	104260927	A	ADD	1000	-0.2707	-2.068	0.03861	rs4703312	ENSG00000251574
						17:46286	17	JHU_17.46285	46286	G	ADD	999	0.2056	2.068	0.03861	rs4890173	LINC02091
						21:18416971	21	rs992935	18416971	A	ADD	1000	-0.2315	-2.068	0.03861	rs992935	ENSG00000303199
						1:205899595	1	rs7512462	205899595	G	ADD	1000	0.2141	2.068	0.03862	rs7512462	SLC26A9
						2:219249013	2	rs2276631	219249013	A	ADD	993	-0.2247	-2.068	0.03862	rs2276631	SLC11A1
						4:7566962	4	rs61313477	7566962	A	ADD	1000	0.4137	2.068	0.03862	rs61313477	SORCS2
						6:147610720	6	6:147610720-G-A	147610720	A	ADD	1000	-0.2067	-2.068	0.03862	rs1147847	STXBP5,ENSG00000293909
						12:73443445	12	rs17808669	73443445	A	ADD	999	0.2124	2.068	0.03862	rs17808669
						13:111152636	13	rs9521810	111152636	G	ADD	1000	0.4912	2.068	0.03862	rs9521810	COL4A2,ENSG00000289010
						14:66263407	14	rs73270679	66263407	A	ADD	1000	0.4002	2.068	0.03862	rs73270679
						19:49342269	19	rs3745705	49342269	G	ADD	1000	0.3886	2.068	0.03862	rs3745705	PLEKHA4
						20:12292682	20	rs748833	12292682	A	ADD	1000	0.2598	2.068	0.03862	rs748833	ENSG00000230437,ENSG00000235292
						20:18508304	20	rs17734573	18508304	G	ADD	1000	-0.3668	-2.068	0.03862	rs17734573	SEC23B
						3:59495548	3	rs13100824	59495548	A	ADD	999	-0.2532	-2.068	0.03863	rs13100824	ENSG00000242545,CFAP20DC-DT
						3:118125046	3	rs480491	118125046	A	ADD	1000	0.2065	2.068	0.03863	rs480491	ENSG00000243276
						6:66618850	6	JHU_6.66618849	66618850	C	ADD	996	0.341	2.068	0.03863
						9:22282452	9	JHU_9.22282451	22282452	A	ADD	999	0.3195	2.068	0.03863
						9:37002115	9	rs7020413	37002115	G	ADD	1000	-0.2336	-2.068	0.03863	rs7020413	PAX5
						11:35398762	11	rs72638198	35398762	A	ADD	1000	0.2253	2.068	0.03863	rs72638198	SLC1A2
						15:25820981	15	rs2628633	25820981	G	ADD	1000	0.2096	2.068	0.03863	rs2628633	LINC02250
						18:49708960	18	rs2879414	49708960	G	ADD	999	-0.2063	-2.068	0.03863	rs2879414
						22:45789743	22	rs136604	45789743	C	ADD	1000	-0.3082	-2.068	0.03863	rs136604	SMC1B
						4:114074210	4	rs77601128	114074210	A	ADD	1000	-0.4774	-2.068	0.03864	rs77601128	ANK2
						11:85740409	11	rs609903	85740409	A	ADD	1000	-0.2209	-2.068	0.03864	rs609903	PICALM
						1:3803755	1	rs7367066	3803755	A	ADD	1000	-0.2296	-2.068	0.03865	rs7367066
						8:6184363	8	JHU_8.6184362	6184363	T	ADD	995	-0.3393	-2.068	0.03865	rs79066241	MCPH1-DT
						15:85507192	15	rs12914025	85507192	A	ADD	1000	-0.3358	-2.068	0.03865	rs12914025
						16:77112422	16	rs901196	77112422	C	ADD	1000	0.2571	2.068	0.03865	rs901196	ENSG00000304662
						2:127445822	2	JHU_2.127445821	127445822	C	ADD	991	0.2581	2.068	0.03866
						3:191687812	3	rs9861268	191687812	A	ADD	1000	-0.2016	-2.068	0.03866	rs9861268
						4:106196092	4	rs2647243	106196092	G	ADD	1000	-0.3709	-2.068	0.03866	rs2647243	TET2,TET2-AS1
						6:109742015	6	rs9487094	109742015	A	ADD	1000	0.2151	2.068	0.03866	rs9487094	PPIL6
						19:41524153	19	kgp8949913	41524153	G	ADD	998	-0.2524	-2.068	0.03866
						20:60214567	20	rs944269	60214567	G	ADD	1000	-0.2753	-2.068	0.03866	rs944269	CDH4
						1:104949453	1	JHU_1.104949452	104949453	G	ADD	1000	-0.2137	-2.068	0.03867
						1:175629207	1	rs4652099	175629207	C	ADD	999	-0.2061	-2.068	0.03867	rs4652099	TNR
						3:9541761	3	JHU_3.9541760	9541761	C	ADD	994	0.2035	2.068	0.03867	rs2625891	LHFPL4
						6:57065884	6	JHU_6.57065883	57065884	G	ADD	999	-0.3894	-2.068	0.03867
						8:21896031	8	rs7827390	21896031	A	ADD	999	0.4911	2.068	0.03867	rs7827390
						8:92531154	8	JHU_8.92531153	92531154	G	ADD	1000	-0.3926	-2.068	0.03867	rs17668660
						15:37922267	15	rs8027930	37922267	A	ADD	1000	0.3671	2.068	0.03867	rs8027930
						17:68297287	17	JHU_17.68297286	68297287	A	ADD	1000	0.3559	2.068	0.03867
						21:15867135	21	rs405792	15867135	A	ADD	999	0.2013	2.068	0.03867	rs405792	SAMSN1
						6:169876779	6	rs62422450	169876779	G	ADD	1000	0.3567	2.068	0.03868	rs62422450	WDR27,ENSG00000285733
						8:95789654	8	rs7017149	95789654	C	ADD	998	-0.274	-2.068	0.03868	rs7017149	DPY19L4
						9:932875	9	rs7863679	932875	G	ADD	1000	0.3141	2.068	0.03868	rs7863679	DMRT1
						9:9910123	9	rs10759102	9910123	A	ADD	1000	0.2143	2.068	0.03868	rs10759102	PTPRD,ENSG00000300622
						13:42882762	13	rs238314	42882762	A	ADD	995	-0.3306	-2.068	0.03868	rs238314	AKAP11
						18:11583532	18	rs4797561	11583532	C	ADD	1000	0.3532	2.068	0.03868	rs4797561
						1:24751920	1	rs6670829	24751920	A	ADD	1000	0.2141	2.067	0.03869	rs6670829	NIPAL3
						5:116574879	5	rs1565895	116574879	A	ADD	999	0.3112	2.067	0.03869	rs1565895	ENSG00000299327
						6:23835343	6	rs1925191	23835343	A	ADD	1000	0.2601	2.067	0.03869	rs1925191
						8:2755070	8	rs2627272	2755070	G	ADD	1000	0.33	2.067	0.03869	rs2627272	ENSG00000253853
						10:96707890	10	rs17443251	96707890	G	ADD	999	-0.2848	-2.068	0.03869	rs17443251	CYP2C9
						15:60334628	15	rs713469	60334628	A	ADD	1000	0.2363	2.067	0.03869	rs713469
						21:44066739	21	rs228026	44066739	G	ADD	994	-0.248	-2.068	0.03869	rs228026
						5:136417084	5	rs713583	136417084	G	ADD	999	0.4348	2.067	0.0387	rs713583	SPOCK1
						8:2930476	8	rs1563863	2930476	C	ADD	1000	-0.2144	-2.067	0.0387	rs1563863	CSMD1
						1:94512360	1	rs17392369	94512360	A	ADD	1000	0.3692	2.067	0.03871	rs17392369	ABCA4
						1:247789226	1	rs1176018	247789226	A	ADD	989	-0.2125	-2.067	0.03871	rs1176018	ENSG00000236817
						6:164324250	6	JHU_6.164324249	164324250	A	ADD	1000	0.4068	2.067	0.03871	rs4709793
						14:56197878	14	rs1959088	56197878	G	ADD	1000	0.2177	2.067	0.03871	rs1959088
						8:22273687	8	exm2270955	22273687	G	ADD	999	0.4669	2.067	0.03872
						11:95827118	11	rs4753717	95827118	A	ADD	1000	-0.2674	-2.067	0.03872	rs4753717	MAML2,ENSG00000285921
						11:61629166	11	11:61629166-A-G	61629166	G	ADD	1000	0.2092	2.067	0.03873	rs174617	FADS2
						16:84673535	16	rs1978492	84673535	C	ADD	1000	-0.2127	-2.067	0.03873	rs1978492	ENSG00000297285
						1:26596709	1	rs12096059	26596709	G	ADD	1000	-0.2146	-2.067	0.03874	rs12096059	CEP85
						12:59289349	12	rs17120227	59289349	A	ADD	1000	0.423	2.067	0.03874	rs17120227	LRIG3
						13:73116213	13	rs11839068	73116213	G	ADD	1000	0.3932	2.067	0.03874	rs11839068
						18:10894974	18	rs1995674	10894974	A	ADD	1000	0.4048	2.067	0.03874	rs1995674	PIEZO2,ENSG00000263952
						18:53633786	18	rs1985049	53633786	A	ADD	1000	0.3244	2.067	0.03874	rs1985049	LINC01416,LINC01905
						3:147867829	3	JHU_3.147867828	147867829	C	ADD	999	-0.3992	-2.067	0.03875
						10:102792295	10	JHU_10.102792294	102792295	G	ADD	1000	0.3371	2.067	0.03875
						1:47398496	1	1:47398496-A-G	47398496	G	ADD	999	-0.2895	-2.067	0.03876	rs1126742	CYP4A11
						1:181188614	1	rs72725385	181188614	A	ADD	1000	-0.3615	-2.067	0.03876	rs72725385
						15:58371682	15	rs2704188	58371682	G	ADD	1000	-0.2093	-2.067	0.03876	rs2704188
						16:80749260	16	rs11641447	80749260	A	ADD	1000	-0.2609	-2.067	0.03876	rs11641447	CDYL2
						18:74514311	18	JHU_18.74514310	74514311	A	ADD	1000	-0.2564	-2.067	0.03876	rs62112159	ZNF236-DT
						1:204254288	1	rs4245726	204254288	G	ADD	999	0.2125	2.067	0.03877	rs4245726	PLEKHA6
						5:33620887	5	rs7703871	33620887	G	ADD	1000	-0.2602	-2.067	0.03877	rs7703871	ADAMTS12
						5:116229544	5	JHU_5.116229543	116229544	C	ADD	1000	-0.2324	-2.067	0.03877
						7:13253062	7	rs73057302	13253062	G	ADD	997	-0.2743	-2.067	0.03877	rs73057302	ENSG00000229618
						7:76510219	7	rs2868248	76510219	G	ADD	1000	-0.2019	-2.067	0.03877	rs2868248	ENSG00000285666
						9:115749459	9	rs1952006	115749459	C	ADD	999	-0.3854	-2.067	0.03877	rs1952006	ENSG00000291094
						15:46345687	15	rs7179883	46345687	A	ADD	999	-0.2031	-2.067	0.03877	rs7179883
						15:61221828	15	rs2279291	61221828	A	ADD	1000	0.2036	2.067	0.03877	rs2279291	RORA
						19:7257444	19	rs12977065	7257444	A	ADD	1000	-0.3815	-2.067	0.03877	rs12977065	INSR
						22:28094845	22	rs1885364	28094845	G	ADD	999	0.202	2.067	0.03877	rs1885364	CPMER,ENSG00000295854
						1:108212980	1	rs4639792	108212980	A	ADD	999	0.2308	2.067	0.03878	rs4639792	VAV3
						3:64750744	3	rs10510927	64750744	C	ADD	1000	-0.211	-2.067	0.03878	rs10510927	ADAMTS9-AS2,ENSG00000300348
						5:99583971	5	rs17137220	99583971	G	ADD	1000	-0.453	-2.066	0.03878	rs17137220	FAM174A-DT
						18:57744189	18	18:57744189-A-G	57744189	G	ADD	1000	0.2497	2.067	0.03878	rs7240566
						18:57744576	18	18:57744576-T-C	57744576	G	ADD	1000	0.2497	2.067	0.03878
						18:57749186	18	18:57749186-T-C	57749186	G	ADD	1000	0.2497	2.067	0.03878
						18:57750897	18	18:57750897-T-C	57750897	G	ADD	1000	0.2497	2.067	0.03878
						18:57754018	18	18:57754018-T-C	57754018	G	ADD	1000	0.2497	2.067	0.03878
						2:84012036	2	rs79068183	84012036	A	ADD	999	0.364	2.066	0.03879	rs79068183
						3:24715105	3	rs1984874	24715105	A	ADD	999	0.1972	2.066	0.03879	rs1984874	THRB-AS1
						6:117301833	6	rs11962930	117301833	G	ADD	998	0.441	2.066	0.03879	rs11962930
						11:35847569	11	rs61881300	35847569	A	ADD	996	0.3019	2.066	0.03879	rs61881300	ENSG00000254919,ENSG00000285705
						5:128560212	5	JHU_5.128560211	128560212	A	ADD	999	0.2967	2.066	0.0388	rs4455615	ENSG00000286274
						5:172202824	5	JHU_5.172202823	172202824	A	ADD	1000	-0.4341	-2.066	0.0388	rs72809993	ENSG00000253736,ENSG00000289170
						9:119858116	9	rs10983517	119858116	A	ADD	1000	-0.247	-2.066	0.0388	rs10983517	ASTN2
						10:2268602	10	JHU_10.2268601	2268602	A	ADD	998	0.2538	2.066	0.0388	rs56102795
						15:26186113	15	JHU_15.26186112	26186113	A	ADD	999	0.3395	2.066	0.0388
						4:105759269	4	rs7672130	105759269	C	ADD	1000	-0.3462	-2.066	0.03881	rs7672130	ENSG00000248242
						4:109955941	4	rs74367352	109955941	G	ADD	1000	-0.3262	-2.066	0.03881	rs74367352	COL25A1
						5:70947301	5	rs1391179	70947301	A	ADD	1000	-0.2577	-2.066	0.03881	rs1391179	MCCC2
						6:31522669	6	rs6929796	31522669	A	ADD	1000	0.2842	2.066	0.03881	rs6929796	NFKBIL1
						6:79454813	6	rs10428859	79454813	G	ADD	999	-0.3317	-2.066	0.03881	rs10428859
						7:75558960	7	JHU_7.75558959	75558960	A	ADD	998	0.437	2.066	0.03881
						11:31802357	11	rs2177482	31802357	A	ADD	1000	0.2122	2.066	0.03881	rs2177482	ELP4
						1:227629576	1	rs10916148	227629576	A	ADD	1000	-0.2553	-2.066	0.03882	rs10916148
						3:158521078	3	rs9861042	158521078	C	ADD	999	0.2191	2.066	0.03882	rs9861042	MFSD1
						5:39062977	5	rs9292730	39062977	A	ADD	1000	-0.2542	-2.066	0.03882	rs9292730	RICTOR
						17:77133015	17	rs2926669	77133015	A	ADD	1000	-0.2574	-2.066	0.03882	rs2926669	RBFOX3
						1:242447126	1	rs1837400	242447126	A	ADD	995	-0.2127	-2.066	0.03883	rs1837400	PLD5
						6:11963222	6	rs186017	11963222	G	ADD	1000	-0.2919	-2.066	0.03883	rs186017
						20:24218792	20	rs858071	24218792	C	ADD	1000	-0.2078	-2.066	0.03883	rs858071	LINC01721
						1:13909211	1	rs12757529	13909211	A	ADD	1000	0.2698	2.066	0.03884	rs12757529
						1:69729534	1	JHU_1.69729533	69729534	A	ADD	1000	-0.3204	-2.066	0.03884
						2:164624750	2	rs79084645	164624750	G	ADD	997	0.4641	2.066	0.03884	rs79084645	ENSG00000237844
						3:236759	3	rs1516338	236759	G	ADD	998	-0.2194	-2.066	0.03884	rs1516338	CHL1-AS2
						8:94260987	8	rs278536	94260987	G	ADD	1000	0.2737	2.066	0.03884	rs278536	ENSG00000254089
						12:128731480	12	rs12578150	128731480	A	ADD	1000	-0.209	-2.066	0.03884	rs12578150
						22:19128757	22	JHU_22.19128756	19128757	G	ADD	999	-0.322	-2.066	0.03884
						3:81684764	3	rs76880918	81684764	A	ADD	991	-0.4553	-2.066	0.03885	rs76880918	GBE1
						5:29800043	5	JHU_5.29800042	29800043	G	ADD	998	-0.2418	-2.066	0.03885	rs72743272	ENSG00000296733
						7:142923159	7	rs13241169	142923159	A	ADD	997	0.2733	2.066	0.03885	rs13241169
						8:32081463	8	rs7840307	32081463	A	ADD	1000	0.2029	2.066	0.03885	rs7840307	NRG1
						11:113137365	11	rs655250	113137365	G	ADD	1000	-0.2984	-2.066	0.03885	rs655250	NCAM1,NCAM1-AS1
						15:70493943	15	JHU_15.70493942	70493943	G	ADD	1000	0.3196	2.066	0.03885	rs59314422	ENSG00000306606
						16:28873398	16	16:28873398-G-A	28873398	A	ADD	999	-0.2044	-2.066	0.03885	rs4788102
						4:72725777	4	JHU_4.72725776	72725777	G	ADD	998	-0.2376	-2.066	0.03886	rs56276716
						8:77417008	8	JHU_8.77417007	77417008	T	ADD	1000	-0.3353	-2.066	0.03886
						9:36393473	9	JHU_9.36393472	36393473	G	ADD	1000	-0.2088	-2.066	0.03886	rs35997198	RNF38
						12:52485891	12	rs2272485	52485891	A	ADD	1000	-0.2353	-2.066	0.03886	rs2272485	SMIM41,OR7E47P
						12:121435587	12	exm-rs2259816	121435587	A	ADD	1000	-0.2098	-2.066	0.03886
						17:54676189	17	rs16957413	54676189	A	ADD	1000	-0.2889	-2.066	0.03886	rs16957413
						18:47102002	18	rs2276269	47102002	A	ADD	999	-0.2012	-2.066	0.03886	rs2276269	LIPG
						2:195910693	2	JHU_2.195910692	195910693	A	ADD	1000	0.3419	2.066	0.03887
						4:43254582	4	rs10938268	43254582	A	ADD	1000	0.2043	2.066	0.03887	rs10938268
						4:156325539	4	rs1460128	156325539	A	ADD	1000	-0.2142	-2.066	0.03887	rs1460128
						5:71693899	5	rs4703855	71693899	A	ADD	1000	-0.2212	-2.066	0.03887	rs4703855
						6:160239712	6	JHU_6.160239711	160239712	A	ADD	1000	0.2338	2.066	0.03887
						7:7423335	7	JHU_7.7423334	7423335	G	ADD	1000	-0.2922	-2.066	0.03887
						10:114342920	10	rs12255799	114342920	A	ADD	1000	-0.3478	-2.066	0.03887	rs12255799	VTI1A
						14:102082910	14	rs1209157	102082910	A	ADD	1000	-0.4541	-2.066	0.03887	rs1209157	DIO3OS
						15:41989926	15	rs16971976	41989926	A	ADD	999	0.2156	2.066	0.03887	rs16971976	MGA
						15:61818035	15	rs4374108	61818035	A	ADD	1000	0.2052	2.066	0.03887	rs4374108	ENSG00000259675
						15:98437518	15	JHU_15.98437517	98437518	G	ADD	1000	-0.3384	-2.066	0.03887	rs35035223	ENSG00000259199
						19:19230263	19	rs72993466	19230263	A	ADD	997	0.324	2.066	0.03887	rs72993466	TMEM161A
						21:22191210	21	rs2014509	22191210	A	ADD	1000	0.2024	2.066	0.03887	rs2014509
						6:20528960	6	JHU_6.20528959	20528960	G	ADD	998	0.3375	2.065	0.03888
						12:102527495	12	rs10860840	102527495	A	ADD	999	-0.2168	-2.065	0.03888	rs10860840	PARPBP
						12:116966294	12	rs4767418	116966294	A	ADD	1000	-0.2386	-2.065	0.03888	rs2136743702
						2:124222386	2	rs11683811	124222386	C	ADD	996	0.2207	2.065	0.03889	rs11683811
						4:190306460	4	rs876623	190306460	C	ADD	1000	0.3808	2.065	0.03889	rs876623
						5:159288452	5	rs31689	159288452	G	ADD	1000	0.2185	2.065	0.0389	rs31689	LINC01847
						6:10460560	6	rs470790	10460560	G	ADD	1000	-0.2118	-2.065	0.0389	rs470790	LINC02522,MRPL48P1
						15:95314639	15	rs8037584	95314639	G	ADD	998	-0.2979	-2.065	0.0389	rs8037584	ENSG00000294319
						1:38134606	1	rs10908367	38134606	C	ADD	1000	0.2828	2.065	0.03891	rs10908367
						1:230847556	1	rs11122577	230847556	A	ADD	1000	-0.2831	-2.065	0.03891	rs11122577	AGT,ENSG00000244137
						6:116128667	6	rs9320549	116128667	A	ADD	998	0.1995	2.065	0.03891	rs9320549
						13:22637982	13	rs55933908	22637982	A	ADD	1000	-0.2497	-2.065	0.03891	rs55933908	LINC00540
						14:48774207	14	rs1660193	48774207	G	ADD	1000	0.2192	2.065	0.03891	rs1660193	ENSG00000258751
						6:2686488	6	rs9392414	2686488	G	ADD	1000	0.228	2.065	0.03892	rs1761555202	MYLK4
						7:52912557	7	JHU_7.52912556	52912557	T	ADD	1000	0.4396	2.065	0.03892
						10:5416421	10	JHU_10.5416420	5416421	A	ADD	1000	-0.293	-2.065	0.03892	rs7914383	UCN3
						11:61766174	11	rs12575056	61766174	A	ADD	1000	0.3407	2.065	0.03892	rs12575056	ENSG00000303745
						11:119314765	11	rs7932332	119314765	G	ADD	1000	-0.2072	-2.065	0.03892	rs7932332	USP2-AS1
						20:39938122	20	rs4812492	39938122	A	ADD	999	0.2061	2.065	0.03892	rs4812492	ZHX3
						21:44877430	21	rs162385	44877430	A	ADD	990	0.2362	2.065	0.03892	rs162385	LINC00313
						1:189548411	1	rs421604	189548411	G	ADD	1000	0.2048	2.065	0.03893	rs421604	LINC01701
						1:189548932	1	JHU_1.189548931	189548932	G	ADD	1000	0.2048	2.065	0.03893
						1:189549531	1	JHU_1.189549530	189549531	G	ADD	1000	0.2048	2.065	0.03893
						7:44978350	7	rs4724335	44978350	G	ADD	1000	0.2008	2.065	0.03893	rs4724335
						9:7014879	9	rs12379204	7014879	A	ADD	1000	0.2154	2.065	0.03893	rs12379204	KDM4C
						15:98819843	15	rs12442431	98819843	G	ADD	1000	-0.2245	-2.065	0.03893	rs12442431	ENSG00000259199
						16:81505396	16	rs9928937	81505396	A	ADD	997	-0.2101	-2.065	0.03893	rs9928937	CMIP,ENSG00000297575
						19:49391404	19	exm1488713	49391404	A	ADD	995	0.3177	2.065	0.03893
						2:114909198	2	rs3860407	114909198	C	ADD	999	-0.2429	-2.065	0.03894	rs3860407
						3:7532286	3	JHU_3.7532285	7532286	A	ADD	1000	0.5	2.065	0.03894	rs187421583	GRM7
						6:128702489	6	rs4085784	128702489	A	ADD	1000	-0.2256	-2.065	0.03894	rs4085784	PTPRK
						7:139978418	7	JHU_7.139978417	139978418	G	ADD	1000	0.2536	2.065	0.03894	rs35386914
						12:67289743	12	rs983665	67289743	G	ADD	998	-0.3626	-2.065	0.03894	rs983665
						18:9063528	18	rs2032162	9063528	T	ADD	999	0.2101	2.065	0.03894	rs2032162	ENSG00000288939,ENSG00000307687
						7:68262293	7	JHU_7.68262292	68262293	A	ADD	1000	-0.2055	-2.065	0.03895
						7:68262307	7	JHU_7.68262306	68262307	A	ADD	1000	-0.2055	-2.065	0.03895
						7:68262350	7	rs2527636	68262350	A	ADD	1000	-0.2055	-2.065	0.03895	rs2527636
						10:91271839	10	rs304468	91271839	A	ADD	998	0.2044	2.065	0.03895	rs304468	SLC16A12
						12:93042705	12	JHU_12.93042704	93042705	A	ADD	1000	-0.3363	-2.065	0.03895
						12:93042710	12	JHU_12.93042709	93042710	G	ADD	1000	-0.3363	-2.065	0.03895	rs2385131	ENSG00000308842
						15:66534180	15	rs12913724	66534180	G	ADD	1000	-0.2447	-2.065	0.03895	rs12913724	MEGF11
						16:19353171	16	rs16971906	19353171	G	ADD	1000	-0.3922	-2.065	0.03895	rs16971906
						6:6743149	6	exm-rs1294421	6743149	A	ADD	1000	0.2101	2.065	0.03896
						6:30482993	6	rs2534812	30482993	G	ADD	1000	-0.2179	-2.065	0.03896	rs2534812	ENSG00000303124
						6:147639534	6	rs9373522	147639534	G	ADD	999	-0.2068	-2.065	0.03896	rs9373522	STXBP5,ENSG00000293909
						7:6071277	7	rs4724770	6071277	A	ADD	999	-0.2583	-2.065	0.03896	rs4724770	EIF2AK1,ANKRD61
						7:21657185	7	rs8180768	21657185	G	ADD	1000	-0.2718	-2.065	0.03896	rs8180768	DNAH11
						12:112486818	12	exm-rs17696736	112486818	G	ADD	1000	-0.2022	-2.065	0.03896	rs17696736	NAA25
						15:37859065	15	rs57466170	37859065	G	ADD	1000	0.3636	2.065	0.03896	rs57466170
						1:37743943	1	rs634378	37743943	C	ADD	997	-0.2601	-2.064	0.03897	rs634378	ENSG00000223944
						2:56357846	2	rs1811272	56357846	C	ADD	997	0.2215	2.064	0.03897	rs1811272	ENSG00000271894,ENSG00000272180
						6:41350821	6	rs4714455	41350821	A	ADD	999	0.3284	2.065	0.03897	rs4714455
						10:17121910	10	rs2130807	17121910	A	ADD	1000	-0.2087	-2.064	0.03897	rs2130807	CUBN
						12:92061007	12	rs1565399	92061007	A	ADD	1000	-0.2206	-2.065	0.03897	rs1565399
						12:127293397	12	rs73234887	127293397	G	ADD	1000	0.4859	2.064	0.03897	rs73234887
						16:53250926	16	exm2267890	53250926	A	ADD	1000	-0.2008	-2.065	0.03897	rs1984470	CHD9
						20:45380601	20	rs4810549	45380601	G	ADD	1000	0.221	2.065	0.03897	rs4810549
						3:67071445	3	rs60988625	67071445	A	ADD	1000	0.3031	2.064	0.03898	rs60988625	ENSG00000302921
						10:97270729	10	rs12247017	97270729	A	ADD	1000	0.3276	2.064	0.03898	rs12247017	SORBS1
						11:128956135	11	rs11221560	128956135	A	ADD	994	0.373	2.064	0.03898	rs11221560	ARHGAP32
						1:163472234	1	rs1934503	163472234	A	ADD	1000	-0.2534	-2.064	0.039	rs1934503
						10:114782581	10	10:114782581-G-GCT	114782581	I	ADD	1000	0.2202	2.064	0.039
						20:58149388	20	rs1557204	58149388	G	ADD	995	0.2216	2.064	0.039	rs1557204
						22:33805341	22	JHU_22.33805340	33805341	G	ADD	1000	0.3871	2.064	0.039
						4:89254987	4	JHU_4.89254986	89254987	A	ADD	999	0.3956	2.064	0.03901	rs74975667	PPM1K-DT
						4:126561331	4	rs12643523	126561331	A	ADD	998	-0.2124	-2.064	0.03901	rs12643523
						5:75244914	5	rs10051972	75244914	A	ADD	1000	-0.2078	-2.064	0.03901	rs10051972
						6:123706647	6	JHU_6.123706646	123706647	C	ADD	1000	-0.388	-2.064	0.03901	rs74485360	TRDN
						7:129569997	7	rs1725077	129569997	A	ADD	1000	0.2127	2.064	0.03901	rs1725077	UBE2H
						8:27146346	8	rs6557990	27146346	A	ADD	1000	0.2561	2.064	0.03901	rs6557990	TRIM35
						19:4154910	19	rs35474881	4154910	A	ADD	1000	-0.2945	-2.064	0.03901	rs35474881	CREB3L3
						1:59114438	1	rs11207282	59114438	G	ADD	999	0.2329	2.064	0.03902	rs11207282	ENSG00000283445
						7:2653571	7	JHU_7.2653570	2653571	A	ADD	999	-0.3021	-2.064	0.03902
						7:20506729	7	JHU_7.20506728	20506729	A	ADD	999	-0.2363	-2.064	0.03902	rs78620508
						7:116336880	7	rs2237708	116336880	G	ADD	1000	0.2473	2.064	0.03902	rs2237708	MET,COMETT
						10:91682281	10	rs1274128	91682281	A	ADD	1000	-0.2176	-2.064	0.03902	rs1274128	LINC01375,LINC00865
						5:151472918	5	rs891164	151472918	G	ADD	1000	0.2374	2.064	0.03903	rs891164	LINC01933
						5:151474315	5	JHU_5.151474314	151474315	G	ADD	1000	0.2374	2.064	0.03903
						5:151475909	5	JHU_5.151475908	151475909	A	ADD	1000	0.2374	2.064	0.03903
						6:75320927	6	rs528961	75320927	A	ADD	998	0.2011	2.064	0.03903	rs528961	ENSG00000223786,ENSG00000272243
						13:109885914	13	rs9521238	109885914	G	ADD	1000	0.3151	2.064	0.03903	rs9521238
						3:138978980	3	rs7635629	138978980	A	ADD	996	0.2092	2.064	0.03904	rs7635629	MRPS22
						5:24286774	5	JHU_5.24286773	24286774	A	ADD	996	0.4596	2.064	0.03904
						5:73629001	5	rs11954279	73629001	C	ADD	1000	-0.4383	-2.064	0.03904	rs11954279	LINC01331,LINC01333
						5:119410495	5	rs10052192	119410495	G	ADD	1000	0.3001	2.064	0.03904	rs10052192	ENSG00000303506
						9:6986044	9	JHU_9.6986043	6986044	C	ADD	998	-0.2029	-2.064	0.03904
						10:30224987	10	rs1774230	30224987	A	ADD	1000	-0.2238	-2.064	0.03904	rs1774230
						11:128629661	11	rs670809	128629661	G	ADD	1000	-0.2141	-2.064	0.03904	rs670809	FLI1
						12:99343883	12	rs6538888	99343883	A	ADD	1000	0.2673	2.064	0.03904	rs6538888	ANKS1B,ENSG00000257458
						1:150584834	1	rs12045807	150584834	G	ADD	1000	-0.3673	-2.064	0.03905	rs12045807
						7:88995771	7	rs117475232	88995771	G	ADD	1000	0.4524	2.064	0.03905	rs117475232	ENSG00000227863
						7:95420412	7	JHU_7.95420411	95420412	C	ADD	998	-0.2409	-2.064	0.03905	rs1842105	DYNC1I1
						10:91604911	10	JHU_10.91604910	91604911	A	ADD	997	-0.3315	-2.064	0.03905	rs10881686
						11:24690524	11	rs10767233	24690524	G	ADD	1000	-0.2053	-2.064	0.03905	rs10767233	LUZP2
						15:97286470	15	rs72633219	97286470	A	ADD	998	0.4191	2.064	0.03905	rs72633219	ENSG00000294403
						18:52780909	18	rs4510110	52780909	G	ADD	997	0.3951	2.064	0.03905	rs4510110	LINC01929,ENSG00000300819
						2:140905471	2	rs2141253	140905471	A	ADD	1000	0.2047	2.064	0.03906	rs2141253
						5:7200418	5	JHU_5.7200417	7200418	G	ADD	994	-0.2079	-2.064	0.03906	rs111952037	ENSG00000308577
						6:138404947	6	rs35313432	138404947	G	ADD	997	-0.2816	-2.064	0.03906	rs35313432
						12:130167010	12	rs264511	130167010	G	ADD	998	-0.2244	-2.064	0.03906	rs264511	TMEM132D,ENSG00000256137
						15:91586237	15	JHU_15.91586236	91586237	G	ADD	1000	-0.2098	-2.064	0.03906
						19:7540658	19	JHU_19.7540657	7540658	G	ADD	997	-0.2311	-2.064	0.03906
						2:59036916	2	rs6719884	59036916	A	ADD	1000	0.2033	2.063	0.03907	rs6719884	LINC01122
						3:122334243	3	rs6778786	122334243	A	ADD	1000	0.3875	2.063	0.03907	rs6778786	PARP15
						8:4299883	8	rs17070309	4299883	A	ADD	1000	0.2796	2.063	0.03907	rs17070309	CSMD1
						10:121503177	10	JHU_10.121503176	121503177	C	ADD	991	-0.5052	-2.063	0.03907	rs611021	INPP5F
						13:44564400	13	rs7326184	44564400	A	ADD	1000	-0.2078	-2.063	0.03907	rs7326184	NRAD1,ENSG00000281883
						14:79118985	14	rs17108027	79118985	G	ADD	1000	-0.3457	-2.063	0.03907	rs17108027	NRXN3
						1:185689139	1	rs900775	185689139	G	ADD	1000	-0.2379	-2.063	0.03908	rs900775
						2:19952459	2	2:19952459-A-G	19952459	G	ADD	998	0.4497	2.063	0.03908	rs16987000	ENSG00000305355
						2:30951486	2	rs751062	30951486	G	ADD	1000	-0.2038	-2.063	0.03908	rs751062	CAPN13
						15:87396348	15	rs73445301	87396348	A	ADD	999	0.3296	2.063	0.03908	rs73445301	AGBL1
						2:19709590	2	rs79827100	19709590	A	ADD	999	-0.4056	-2.063	0.03909	rs79827100	LINC01808,ENSG00000306962
						2:29222070	2	JHU_2.29222069	29222070	A	ADD	999	-0.223	-2.063	0.03909	rs13009279	TOGARAM2
						3:67170017	3	rs7647781	67170017	A	ADD	1000	-0.2474	-2.063	0.03909	rs7647781
						5:4084258	5	rs4235561	4084258	G	ADD	1000	0.2062	2.063	0.03909	rs4235561	ENSG00000306518
						7:15775401	7	rs10282201	15775401	G	ADD	997	-0.3982	-2.063	0.03909	rs10282201	ENSG00000286376
						9:37939673	9	rs776019	37939673	C	ADD	999	-0.203	-2.063	0.03909	rs776019	SHB,ENSG00000255872
						9:122568111	9	rs62569604	122568111	A	ADD	999	0.3435	2.063	0.03909	rs62569604	ENSG00000297691
						10:10769007	10	rs10752199	10769007	G	ADD	1000	0.2445	2.063	0.03909	rs10752199	ENSG00000296396
						10:81170823	10	JHU_10.81170822	81170823	A	ADD	1000	0.3812	2.063	0.03909
						17:48026049	17	rs4794078	48026049	A	ADD	1000	-0.2077	-2.063	0.03909	rs4794078
						17:53608198	17	rs12942228	53608198	A	ADD	998	0.2183	2.063	0.03909	rs12942228	ENSG00000293350,ENSG00000304090
						9:99584367	9	JHU_9.99584366	99584367	G	ADD	1000	0.4489	2.063	0.0391
						1:145703115	1	1:145703115-T-C	145703115	A	ADD	999	0.2087	2.063	0.03911
						2:235066754	2	JHU_2.235066753	235066754	G	ADD	999	-0.2577	-2.063	0.03911
						3:143129061	3	rs9849797	143129061	G	ADD	1000	-0.2772	-2.063	0.03911	rs9849797	SLC9A9
						7:47913274	7	JHU_7.47913273	47913274	A	ADD	1000	-0.2219	-2.063	0.03911	rs118135269	PKD1L1
						11:6332242	11	rs16911775	6332242	G	ADD	1000	-0.4223	-2.063	0.03911	rs16911775	ENSG00000308330
						1:26576032	1	rs10902724	26576032	A	ADD	1000	-0.4128	-2.063	0.03912	rs10902724	CEP85
						2:173493078	2	rs836589	173493078	A	ADD	995	-0.2578	-2.063	0.03912	rs836589
						11:103467961	11	JHU_11.103467960	103467961	A	ADD	998	0.3456	2.063	0.03912
						12:2619477	12	rs2239097	2619477	G	ADD	1000	0.2167	2.063	0.03912	rs2239097	CACNA1C
						14:19795383	14	JHU_14.19795382	19795383	G	ADD	998	-0.3982	-2.063	0.03912	rs4340228
						1:236864459	1	rs3905125	236864459	G	ADD	1000	0.2078	2.063	0.03913	rs3905125	ACTN2
						10:100242109	10	JHU_10.100242108	100242109	C	ADD	1000	0.2744	2.063	0.03913
						13:65610408	13	exm2264529	65610408	C	ADD	999	-0.2151	-2.063	0.03913
						16:72647306	16	rs17287903	72647306	A	ADD	1000	-0.3173	-2.063	0.03913	rs17287903	LINC01572
						2:109682862	2	rs260658	109682862	A	ADD	998	-0.3862	-2.063	0.03914	rs260658
						2:137037386	2	rs4954599	137037386	G	ADD	1000	-0.234	-2.063	0.03914	rs4954599
						4:22875442	4	rs34205157	22875442	C	ADD	1000	-0.2573	-2.063	0.03914	rs34205157
						8:6175643	8	rs7005444	6175643	A	ADD	999	0.2198	2.063	0.03914	rs7005444	MCPH1-DT
						9:82921856	9	rs11789232	82921856	G	ADD	1000	-0.2574	-2.063	0.03914	rs11789232
						3:73606123	3	rs73100480	73606123	G	ADD	997	-0.4543	-2.063	0.03915	rs73100480	PDZRN3
						13:103716692	13	ilmnseq_13:103716692	103716692	A	ADD	1000	0.2993	2.063	0.03915
						15:56324477	15	JHU_15.56324476	56324477	A	ADD	1000	-0.2104	-2.063	0.03915	rs28472908	ENSG00000296197
						17:58921974	17	rs4456565	58921974	G	ADD	1000	0.3061	2.063	0.03915	rs4456565	BCAS3
						20:24086701	20	rs6049403	24086701	A	ADD	1000	-0.2108	-2.063	0.03915	rs6049403	LINC01721
						1:221690507	1	rs1858566	221690507	G	ADD	1000	0.23	2.062	0.03916	rs1858566	ENSG00000286398
						3:15668303	3	JHU_3.15668302	15668303	A	ADD	997	-0.2154	-2.062	0.03916	rs1963067	BTD
						3:196360045	3	rs1718420	196360045	A	ADD	1000	0.3016	2.062	0.03916	rs1718420
						6:31362069	6	JHU_6.31362068	31362069	C	ADD	999	0.2382	2.062	0.03916
						6:44519096	6	rs3734716	44519096	G	ADD	1000	0.2157	2.062	0.03916	rs3734716	ENSG00000301967
						2:155406625	2	rs16837822	155406625	A	ADD	1000	0.3787	2.062	0.03917	rs16837822	ENSG00000298255
						7:12196391	7	rs12536822	12196391	G	ADD	998	0.2271	2.062	0.03917	rs12536822
						8:114565816	8	JHU_8.114565815	114565816	A	ADD	999	-0.4359	-2.062	0.03917
						10:36919907	10	rs11010743	36919907	A	ADD	997	-0.3642	-2.062	0.03917	rs11010743	ENSG00000303380
						13:28469952	13	rs9579122	28469952	C	ADD	1000	-0.2407	-2.062	0.03917	rs9579122	PLUT
						18:11362410	18	JHU_18.11362409	11362410	A	ADD	997	-0.4216	-2.062	0.03917	rs62085776	ENSG00000267051
						1:17794205	1	rs4920609	17794205	C	ADD	999	-0.2115	-2.062	0.03918	rs4920609
						1:232319587	1	rs2884064	232319587	A	ADD	997	-0.2823	-2.062	0.03918	rs2884064	ENSG00000235152
						3:5915527	3	JHU_3.5915526	5915527	G	ADD	992	-0.2929	-2.062	0.03918
						6:112661761	6	rs9400534	112661761	A	ADD	1000	-0.3292	-2.062	0.03918	rs9400534	ENSG00000281613
						10:29323774	10	rs7899901	29323774	G	ADD	1000	0.2836	2.062	0.03918	rs7899901
						12:30687444	12	rs1385343	30687444	A	ADD	1000	-0.2048	-2.062	0.03918	rs1385343
						21:47049185	21	rs8128681	47049185	G	ADD	1000	0.2089	2.062	0.03918	rs8128681
						1:4495724	1	JHU_1.4495723	4495724	G	ADD	991	0.3069	2.062	0.03919
						4:109260320	4	rs10008488	109260320	A	ADD	1000	-0.4203	-2.062	0.03919	rs10008488	ENSG00000308126
						5:53776281	5	rs10513048	53776281	G	ADD	1000	0.2186	2.062	0.03919	rs10513048
						11:123027583	11	rs10400282	123027583	C	ADD	1000	0.2564	2.062	0.03919	rs10400282	CLMP
						7:12418964	7	exm2270579	12418964	A	ADD	1000	-0.2018	-2.062	0.0392
						8:64183260	8	rs4739074	64183260	A	ADD	1000	-0.2089	-2.062	0.0392	rs4739074
						8:138833669	8	rs11988641	138833669	A	ADD	999	0.2127	2.062	0.0392	rs11988641	ENSG00000253288
						9:1373899	9	JHU_9.1373898	1373899	A	ADD	998	0.4761	2.062	0.0392
						14:85072563	14	rs1449114	85072563	G	ADD	999	-0.2122	-2.062	0.0392	rs1449114
						17:9693007	17	ilmnseq_17:9693007	9693007	A	ADD	1000	-0.2797	-2.062	0.0392	rs11651177	DHRS7C,ENSG00000282882
						19:53636173	19	rs62115495	53636173	A	ADD	1000	0.2954	2.062	0.0392	rs62115495	ENSG00000299075
						21:42164052	21	rs12329653	42164052	A	ADD	1000	0.2158	2.062	0.0392	rs12329653	DSCAM
						3:7104505	3	rs4686115	7104505	A	ADD	999	-0.2628	-2.062	0.03921	rs4686115	GRM7
						4:13923300	4	rs497901	13923300	G	ADD	999	0.3637	2.062	0.03921	rs497901	LINC01182,ENSG00000306343
						9:102106689	9	rs10988774	102106689	A	ADD	1000	0.3933	2.062	0.03921	rs10988774
						11:22499011	11	rs11821932	22499011	A	ADD	1000	0.4592	2.062	0.03921	rs11821932
						1:89217339	1	rs305218	89217339	A	ADD	999	0.4285	2.062	0.03922	rs305218	PKN2
						2:183304777	2	JHU_2.183304776	183304777	G	ADD	1000	-0.2143	-2.062	0.03922
						8:60200732	8	rs12675589	60200732	G	ADD	999	0.2672	2.062	0.03922	rs2130395986	CA8
						9:84269234	9	rs34964149	84269234	G	ADD	1000	0.2518	2.062	0.03922	rs34964149	TLE1
						9:95899771	9	rs10821076	95899771	A	ADD	998	-0.1985	-2.062	0.03922	rs10821076
						16:74700743	16	rs4887783	74700743	C	ADD	1000	0.2035	2.062	0.03922	rs4887783	RFWD3
						22:22394749	22	JHU_22.22394748	22394749	A	ADD	1000	-0.2723	-2.062	0.03922
						14:68749927	14	rs3784099	68749927	A	ADD	1000	-0.2243	-2.062	0.03923	rs3784099	RAD51B
						1:226670999	1	rs898833	226670999	A	ADD	1000	-0.2284	-2.062	0.03924	rs898833	ENSG00000300711
						4:163805780	4	JHU_4.163805779	163805780	G	ADD	1000	-0.2122	-2.062	0.03924
						6:113526977	6	rs9488105	113526977	C	ADD	1000	0.2146	2.062	0.03924	rs9488105
						8:83256805	8	rs73289844	83256805	A	ADD	1000	-0.3854	-2.062	0.03924	rs73289844	ENSG00000254394
						9:28479954	9	JHU_9.28479953	28479954	G	ADD	999	-0.3126	-2.062	0.03924
						13:48428515	13	rs1408617	48428515	G	ADD	1000	0.2112	2.062	0.03924	rs1408617
						3:18650015	3	rs336610	18650015	C	ADD	996	-0.2179	-2.062	0.03925	rs336610	SATB1-AS1
						7:89430192	7	rs67916712	89430192	A	ADD	998	-0.3392	-2.062	0.03925	rs67916712
						7:154687037	7	rs11761949	154687037	C	ADD	1000	0.289	2.062	0.03925	rs11761949
						8:6780244	8	rs13275170	6780244	G	ADD	998	-0.2022	-2.062	0.03925	rs13275170	ENSG00000295932
						9:13688437	9	rs4740554	13688437	C	ADD	998	-0.3319	-2.062	0.03925	rs4740554	ENSG00000226197
						9:21471726	9	exm2271060	21471726	G	ADD	998	-0.212	-2.062	0.03925
						16:81192025	16	rs67821999	81192025	C	ADD	999	0.2266	2.062	0.03925	rs67821999	PKD1L2
						4:165127894	4	rs7667028	165127894	A	ADD	997	0.4352	2.061	0.03926	rs7667028	MARCHF1
						7:51690383	7	rs17134352	51690383	G	ADD	1000	0.2885	2.061	0.03926	rs17134352	ENSG00000285741
						8:17166765	8	rs1548353	17166765	A	ADD	1000	0.2099	2.061	0.03926	rs1548353	MTMR7
						8:26552019	8	rs62493437	26552019	C	ADD	1000	0.2906	2.061	0.03926	rs62493437	ENSG00000303169
						8:134258711	8	rs2233339	134258711	G	ADD	1000	-0.2198	-2.061	0.03926	rs2233339	NDRG1
						13:27960888	13	rs1218788	27960888	A	ADD	1000	-0.2739	-2.061	0.03926	rs1218788	LINC01079
						1:111485207	1	rs11102184	111485207	A	ADD	1000	0.2291	2.061	0.03927	rs11102184
						2:31438131	2	JHU_2.31438130	31438131	G	ADD	995	0.2087	2.061	0.03927
						7:139231393	7	rs7799361	139231393	G	ADD	1000	-0.2685	-2.061	0.03927	rs7799361
						14:65317844	14	rs11623597	65317844	A	ADD	999	-0.2948	-2.061	0.03927	rs11623597	SPTB
						14:99863065	14	exm2252029	99863065	G	ADD	999	-0.2078	-2.061	0.03927
						15:24986937	15	JHU_15.24986936	24986937	G	ADD	1000	-0.2342	-2.061	0.03927
						21:25826510	21	rs2829089	25826510	A	ADD	1000	-0.2372	-2.061	0.03927	rs2829089	LINC01684
						2:80224923	2	JHU_2.80224922	80224923	C	ADD	999	-0.2993	-2.061	0.03928
						10:4238934	10	rs1810649	4238934	A	ADD	1000	-0.2186	-2.061	0.03928	rs1810649	ENSG00000309046
						11:103380763	11	rs969038	103380763	A	ADD	999	-0.3563	-2.061	0.03928	rs969038
						18:20782046	18	rs16977599	20782046	C	ADD	999	0.3839	2.061	0.03928	rs16977599	CABLES1
						2:124479253	2	rs7583094	124479253	G	ADD	1000	-0.222	-2.061	0.03929	rs7583094
						3:5266004	3	JHU_3.5266003	5266004	G	ADD	999	0.2089	2.061	0.03929	rs7621754
						3:78286055	3	rs6548548	78286055	A	ADD	999	0.4393	2.061	0.03929	rs6548548
						4:61555937	4	rs9884903	61555937	A	ADD	1000	-0.2291	-2.061	0.03929	rs9884903
						4:113888884	4	JHU_4.113888883	113888884	A	ADD	999	0.4025	2.061	0.03929
						7:79371206	7	rs2714702	79371206	G	ADD	1000	0.3817	2.061	0.03929	rs2714702
						10:23121820	10	rs7084892	23121820	G	ADD	1000	0.2195	2.061	0.03929	rs7084892
						14:85949091	14	rs12888267	85949091	G	ADD	1000	-0.2183	-2.061	0.03929	rs12888267	ENSG00000258902
						18:58365680	18	rs1455498	58365680	C	ADD	999	0.3512	2.061	0.03929	rs1455498	ENSG00000267098
						1:53266501	1	rs74739108	53266501	G	ADD	999	0.4214	2.061	0.0393	rs74739108	ZYG11B
						1:59669708	1	rs12758288	59669708	A	ADD	1000	-0.2118	-2.061	0.0393	rs12758288	FGGY-DT
						6:152163381	6	6:152163381-A-G	152163381	G	ADD	1000	-0.211	-2.061	0.0393	rs9340799	ESR1
						7:76722395	7	JHU_7.76722394	76722395	G	ADD	994	0.2069	2.061	0.0393
						8:3937595	8	rs1971078	3937595	A	ADD	1000	0.2042	2.061	0.0393	rs1971078	CSMD1
						21:37580807	21	rs2156411	37580807	G	ADD	998	-0.2122	-2.061	0.0393	rs2156411	DOP1B
						2:46590791	2	rs3768728	46590791	G	ADD	1000	0.2855	2.061	0.03931	rs3768728	EPAS1,LINC01820
						10:43341976	10	rs2744085	43341976	A	ADD	995	0.269	2.061	0.03931	rs2744085
						1:26627478	1	rs2276712	26627478	A	ADD	1000	-0.2493	-2.061	0.03932	rs2276712	UBXN11
						3:160595284	3	rs6801330	160595284	G	ADD	999	0.2532	2.061	0.03932	rs6801330	PPM1L
						8:74500124	8	rs67975631	74500124	C	ADD	995	-0.2683	-2.061	0.03932	rs67975631	STAU2
						8:130754863	8	rs76266654	130754863	A	ADD	1000	-0.3961	-2.061	0.03932	rs76266654
						10:14413667	10	rs1475539	14413667	A	ADD	999	-0.2201	-2.061	0.03932	rs1475539
						10:71434267	10	rs12570409	71434267	A	ADD	1000	-0.2115	-2.061	0.03932	rs12570409
						11:25132070	11	rs7928682	25132070	A	ADD	991	0.2097	2.061	0.03932	rs7928682
						13:42074412	13	rs2094556	42074412	A	ADD	999	0.2171	2.061	0.03932	rs2094556	ENSG00000288600
						6:74692899	6	rs72953216	74692899	A	ADD	999	-0.3195	-2.061	0.03933	rs72953216
						12:92484089	12	rs79036149	92484089	A	ADD	998	-0.3994	-2.061	0.03933	rs79036149	LINC01619,ENSG00000301037
						2:56085063	2	rs7565703	56085063	A	ADD	1000	0.3314	2.061	0.03934	rs7565703
						4:9984541	4	4:9984541-G-T	9984541	C	ADD	999	0.244	2.061	0.03934
						7:115402778	7	JHU_7.115402777	115402778	G	ADD	1000	0.4289	2.061	0.03934	rs58187237	ENSG00000300422
						19:30949343	19	rs759952	30949343	G	ADD	1000	0.2387	2.061	0.03934	rs759952	ZNF536
						1:47876421	1	rs78431586	47876421	A	ADD	1000	0.4538	2.061	0.03935	rs78431586	LINC01389
						8:57512964	8	rs1440752	57512964	G	ADD	1000	-0.2749	-2.061	0.03935	rs1440752
						10:9351191	10	JHU_10.9351190	9351191	C	ADD	1000	0.2499	2.061	0.03935
						12:6898460	12	rs7956804	6898460	G	ADD	1000	0.2334	2.06	0.03935	rs7956804
						19:53582436	19	rs4801951	53582436	A	ADD	1000	0.2144	2.061	0.03935	rs4801951	ZNF160
						2:88547402	2	rs6736170	88547402	A	ADD	1000	0.4285	2.06	0.03936	rs6736170
						2:137015991	2	exm-rs4452212	137015991	G	ADD	1000	-0.2049	-2.06	0.03936
						2:142878411	2	rs10193058	142878411	A	ADD	999	0.2122	2.06	0.03936	rs10193058	LRP1B
						9:15623462	9	rs405352	15623462	G	ADD	1000	0.2017	2.06	0.03936	rs405352	CCDC171
						4:3494055	4	rs2699416	3494055	A	ADD	999	0.2194	2.06	0.03937	rs2699416	DOK7
						5:80900598	5	rs10942275	80900598	A	ADD	1000	-0.237	-2.06	0.03937	rs10942275	SSBP2
						6:2749661	6	rs2296355	2749661	G	ADD	1000	0.2212	2.06	0.03937	rs2296355	MYLK4
						6:31497478	6	rs3093980	31497478	A	ADD	995	-0.2537	-2.06	0.03937	rs3093980	MCCD1
						9:11279977	9	rs4740490	11279977	G	ADD	1000	-0.412	-2.06	0.03937	rs4740490	ENSG00000230365
						12:114233178	12	rs11066742	114233178	C	ADD	999	-0.2271	-2.06	0.03937	rs11066742
						1:226295974	1	rs72757073	226295974	G	ADD	998	-0.3401	-2.06	0.03938	rs72757073
						2:22517197	2	rs10164909	22517197	A	ADD	1000	0.4741	2.06	0.03938	rs10164909	LINC01830
						3:6102823	3	rs9865909	6102823	G	ADD	999	-0.204	-2.06	0.03938	rs9865909	ENSG00000229642
						4:172558297	4	JHU_4.172558296	172558297	G	ADD	998	0.2631	2.06	0.03938	rs9884559	ENSG00000302608
						5:1936008	5	rs10072345	1936008	A	ADD	1000	-0.3533	-2.06	0.03938	rs10072345	ENSG00000248994
						5:109413243	5	rs6883748	109413243	A	ADD	1000	-0.2178	-2.06	0.03938	rs6883748
						6:104289449	6	rs12528124	104289449	A	ADD	999	0.2386	2.06	0.03938	rs12528124	ENSG00000295773
						12:58676956	12	rs10877090	58676956	G	ADD	1000	0.2475	2.06	0.03938	rs10877090
						12:102070871	12	rs10860769	102070871	A	ADD	1000	-0.2236	-2.06	0.03938	rs10860769	MYBPC1
						18:65933895	18	JHU_18.65933894	65933895	A	ADD	998	-0.2162	-2.06	0.03938
						1:37310669	1	JHU_1.37310668	37310669	A	ADD	1000	0.3611	2.06	0.03939
						3:165449202	3	JHU_3.165449201	165449202	A	ADD	995	0.3201	2.06	0.03939	rs62294323	LINC01322
						6:1628672	6	rs4959584	1628672	G	ADD	1000	0.2064	2.06	0.03939	rs4959584	GMDS,ENSG00000297192
						6:102660014	6	rs12206631	102660014	A	ADD	1000	0.2279	2.06	0.03939	rs12206631
						8:6881395	8	rs7841223	6881395	A	ADD	1000	0.3673	2.06	0.03939	rs7841223
						15:56054727	15	JHU_15.56054726	56054727	A	ADD	995	-0.2457	-2.06	0.03939	rs1274284314
						19:58661581	19	rs159680	58661581	A	ADD	1000	0.2613	2.06	0.03939	rs159680	ZNF329
						21:29128825	21	JHU_21.29128824	29128825	G	ADD	992	-0.377	-2.06	0.03939
						22:30592487	22	exm-rs713875	30592487	G	ADD	999	0.2001	2.06	0.03939	rs713875	ENSG00000225676
						2:180139575	2	JHU_2.180139574	180139575	C	ADD	1000	-0.3195	-2.06	0.0394	rs35092514	ENSG00000237477
						3:107483187	3	JHU_3.107483186	107483187	G	ADD	997	0.2936	2.06	0.0394
						3:145503401	3	rs11926420	145503401	C	ADD	1000	0.2097	2.06	0.0394	rs11926420
						8:22050440	8	rs34751594	22050440	C	ADD	1000	0.3378	2.06	0.0394	rs34751594	BMP1
						8:35529041	8	rs1436612	35529041	C	ADD	999	-0.2595	-2.06	0.0394	rs1436612	UNC5D
						12:3726433	12	JHU_12.3726432	3726433	A	ADD	999	-0.3452	-2.06	0.0394	rs570606902	CRACR2A
						18:47840706	18	rs4939627	47840706	G	ADD	997	0.2102	2.06	0.0394	rs4939627
						19:53074662	19	JHU_19.53074661	53074662	A	ADD	999	0.4778	2.06	0.0394	rs75514776	ZNF701
						2:28756715	2	rs74477258	28756715	C	ADD	998	0.4226	2.06	0.03942	rs74477258	PLB1
						4:63338415	4	rs12640895	63338415	A	ADD	1000	0.203	2.06	0.03942	rs12640895
						12:72371250	12	JHU_12.72371249	72371250	G	ADD	1000	-0.208	-2.06	0.03942
						13:92133609	13	rs9560813	92133609	A	ADD	1000	-0.219	-2.06	0.03942	rs9560813	GPC5
						15:53619074	15	rs10152553	53619074	C	ADD	1000	-0.2036	-2.06	0.03942	rs10152553
						19:54041955	19	JHU_19.54041954	54041955	A	ADD	996	0.3642	2.06	0.03942
						1:29774262	1	rs6663660	29774262	G	ADD	1000	-0.2097	-2.06	0.03943	rs6663660	ENSG00000300547
						4:178477452	4	rs1920975	178477452	A	ADD	999	0.1997	2.06	0.03943	rs1920975	AGA-DT
						5:8180407	5	rs7701145	8180407	A	ADD	1000	0.3811	2.06	0.03943	rs7701145
						6:16238500	6	JHU_6.16238499	16238500	A	ADD	997	0.4317	2.06	0.03943	rs796411188
						8:100825521	8	exm2270900	100825521	A	ADD	1000	-0.2114	-2.06	0.03943
						18:43319359	18	rs531281	43319359	G	ADD	999	0.3795	2.06	0.03943	rs531281	SLC14A1,ENSG00000288545
						1:87222854	1	rs12080718	87222854	A	ADD	999	-0.3863	-2.06	0.03944	rs12080718
						5:54420365	5	JHU_5.54420364	54420365	A	ADD	997	0.3533	2.06	0.03944
						10:8025185	10	JHU_10.8025184	8025185	A	ADD	995	0.4796	2.06	0.03944	rs72638742	TAF3
						15:48910240	15	rs1807301	48910240	G	ADD	1000	-0.2336	-2.06	0.03944	rs1807301	FBN1
						3:100467673	3	rs1059503	100467673	A	ADD	1000	-0.3444	-2.059	0.03945	rs1059503	TFG
						7:11844805	7	rs2355097	11844805	G	ADD	1000	-0.2057	-2.06	0.03945	rs2355097	THSD7A
						15:42280988	15	rs61045542	42280988	A	ADD	991	0.3578	2.059	0.03945	rs61045542	PLA2G4E,PLA2G4E-AS1
						1:90373067	1	rs2816849	90373067	A	ADD	999	0.2263	2.059	0.03946	rs2816849	LRRC8D,ENSG00000271949
						3:60797810	3	rs1900669	60797810	G	ADD	1000	-0.2104	-2.059	0.03946	rs1900669	FHIT
						5:66328309	5	rs1991492	66328309	G	ADD	1000	-0.2306	-2.059	0.03946	rs1991492	MAST4
						11:1811496	11	JHU_11.1811495	1811496	A	ADD	999	0.2703	2.059	0.03946	rs72850977	ENSG00000301396
						12:39130885	12	rs1352122	39130885	G	ADD	1000	-0.2026	-2.059	0.03946	rs1352122	CPNE8
						1:4120898	1	rs4233258	4120898	A	ADD	1000	0.2095	2.059	0.03947	rs4233258	LINC02780
						1:9349938	1	rs9726385	9349938	G	ADD	1000	-0.4213	-2.059	0.03947	rs9726385
						4:59866875	4	JHU_4.59866874	59866875	G	ADD	1000	0.2087	2.059	0.03947	rs7687063	LINC02429
						5:76803523	5	rs4273585	76803523	A	ADD	1000	0.2106	2.059	0.03947	rs4273585
						5:169255406	5	rs39823	169255406	A	ADD	1000	0.2624	2.059	0.03947	rs39823	DOCK2
						9:24651946	9	rs1360563	24651946	G	ADD	1000	0.2168	2.059	0.03947	rs1360563	ENSG00000269957
						16:5622467	16	rs8057236	5622467	G	ADD	999	-0.2108	-2.059	0.03947	rs2048227012	RBFOX1
						1:19131620	1	rs4075768	19131620	G	ADD	991	0.2347	2.059	0.03948	rs4075768
						3:147891874	3	JHU_3.147891873	147891874	A	ADD	1000	-0.453	-2.059	0.03948
						6:135418633	6	6:135418633-TTAC-T	135418633	D	ADD	1000	0.2314	2.059	0.03948
						6:135418916	6	rs7776054	135418916	G	ADD	1000	0.2314	2.059	0.03948	rs7776054
						3:87015923	3	JHU_3.87015922	87015923	A	ADD	1000	0.2038	2.059	0.03949	rs4040739	VGLL3
						5:7271838	5	JHU_5.7271837	7271838	C	ADD	998	0.2062	2.059	0.03949
						8:19756813	8	rs10102717	19756813	A	ADD	1000	0.2086	2.059	0.03949	rs10102717
						10:88469587	10	rs3740347	88469587	A	ADD	997	0.2665	2.059	0.03949	rs3740347	LDB3
						10:120986737	10	rs35390036	120986737	A	ADD	1000	-0.2228	-2.059	0.03949	rs35390036	GRK5
						20:25118018	20	rs73333190	25118018	A	ADD	1000	-0.4614	-2.059	0.03949	rs73333190
						3:114989285	3	JHU_3.114989284	114989285	G	ADD	1000	-0.3791	-2.059	0.0395	rs17756220	ENSG00000242880
						7:76968398	7	JHU_7.76968397	76968398	A	ADD	1000	0.3515	2.059	0.0395
						10:6508377	10	rs3793727	6508377	C	ADD	1000	-0.2121	-2.059	0.0395	rs3793727	PRKCQ,ENSG00000302067
						16:74228280	16	JHU_16.74228279	74228280	A	ADD	999	0.2032	2.059	0.0395
						3:36819221	3	rs1876470	36819221	A	ADD	1000	-0.311	-2.059	0.03951	rs1876470	ENSG00000292977
						3:146582767	3	rs56240659	146582767	G	ADD	1000	0.3078	2.059	0.03951	rs56240659
						5:7835685	5	JHU_5.7835684	7835685	C	ADD	1000	0.2053	2.059	0.03951
						5:168117617	5	rs6859132	168117617	A	ADD	1000	-0.2079	-2.059	0.03951	rs6859132	SLIT3
						6:147605503	6	6:147605503-A-T	147605503	T	ADD	1000	-0.2062	-2.059	0.03951	rs562417	STXBP5,ENSG00000293909
						7:76885769	7	rs3108428	76885769	A	ADD	1000	0.2219	2.059	0.03951	rs3108428	CCDC146,ENSG00000250990
						10:17703500	10	rs7079026	17703500	C	ADD	1000	0.2025	2.059	0.03951	rs7079026	STAM
						12:123957640	12	rs11535679	123957640	A	ADD	996	-0.256	-2.059	0.03951	rs11535679	RILPL1
						12:131219186	12	rs1872868	131219186	A	ADD	1000	-0.2121	-2.059	0.03951	rs1872868
						16:26817920	16	rs321431	26817920	G	ADD	989	0.2163	2.059	0.03951	rs321431
						17:62069095	17	JHU_17.62069094	62069095	A	ADD	1000	0.346	2.059	0.03951	rs72851184
						1:203644628	1	rs4951357	203644628	G	ADD	999	0.2578	2.059	0.03952	rs4951357	ATP2B4
						2:161651324	2	JHU_2.161651323	161651324	G	ADD	999	0.411	2.059	0.03952	rs116345087
						3:20240219	3	rs4132121	20240219	A	ADD	1000	-0.2649	-2.059	0.03952	rs4132121	SGO1-AS1
						3:152586165	3	JHU_3.152586164	152586165	A	ADD	1000	0.3441	2.059	0.03952	rs73160830
						5:92008283	5	rs978180	92008283	A	ADD	999	0.2184	2.059	0.03952	rs978180	ENSG00000249776
						8:29235497	8	rs2637822	29235497	G	ADD	999	-0.2083	-2.059	0.03952	rs2637822	ENSG00000309816
						10:96731788	10	rs9332172	96731788	G	ADD	999	-0.2433	-2.059	0.03952	rs9332172	CYP2C9
						20:6697162	20	JHU_20.6697161	6697162	T	ADD	999	-0.2461	-2.059	0.03952	rs34169461
						6:154529514	6	rs9479791	154529514	A	ADD	1000	0.3047	2.059	0.03953	rs9479791	IPCEF1,OPRM1,ENSG00000288520
						11:56756664	11	exm910257	56756664	G	ADD	1000	0.2131	2.059	0.03953
						13:112860056	13	JHU_13.112860055	112860056	A	ADD	998	-0.3315	-2.059	0.03953
						14:93783176	14	rs7159126	93783176	G	ADD	1000	-0.2292	-2.059	0.03953	rs7159126	BTBD7
						17:58905848	17	rs9896207	58905848	C	ADD	1000	0.3056	2.059	0.03953	rs9896207	BCAS3
						20:43013926	20	rs6073425	43013926	A	ADD	999	-0.2229	-2.059	0.03953	rs6073425	HNF4A,HNF4A-AS1
						1:110084408	1	1:110084408-G-A	110084408	A	ADD	1000	0.2682	2.059	0.03954	rs12044778	GPR61,ENSG00000254942
						2:44049872	2	rs4073237	44049872	A	ADD	1000	0.4291	2.059	0.03954	rs4073237	ABCG5
						2:217680944	2	rs1015785	217680944	A	ADD	1000	0.2696	2.059	0.03954	rs1015785	TESHL,ENSG00000309106
						2:235051708	2	rs12621510	235051708	G	ADD	1000	-0.2645	-2.059	0.03954	rs12621510
						3:31726125	3	JHU_3.31726124	31726125	C	ADD	999	0.2726	2.059	0.03954
						7:45313135	7	rs77305719	45313135	A	ADD	999	0.3968	2.059	0.03954	rs77305719	ENSG00000286738,ENSG00000303071
						8:19604189	8	JHU_8.19604188	19604189	G	ADD	1000	-0.4468	-2.058	0.03954	rs74543561	CSGALNACT1
						9:80186307	9	rs2440229	80186307	A	ADD	1000	0.2252	2.059	0.03954	rs2440229	GNA14
						12:44002268	12	rs277241	44002268	A	ADD	1000	0.2024	2.059	0.03954	rs277241
						10:108863228	10	JHU_10.108863227	108863228	G	ADD	1000	-0.2047	-2.058	0.03955
						11:30220739	11	JHU_11.30220738	30220739	T	ADD	995	0.2091	2.058	0.03955	rs7925930	ARL14EP-DT
						11:86376739	11	rs507211	86376739	A	ADD	1000	0.2261	2.058	0.03955	rs507211	ME3
						6:31303879	6	JHU_6.31303878	31303879	A	ADD	991	-0.2015	-2.058	0.03956
						7:76912496	7	JHU_7.76912495	76912496	A	ADD	1000	-0.2303	-2.058	0.03956
						15:100015179	15	rs4965248	100015179	A	ADD	1000	-0.2886	-2.058	0.03956	rs4965248	ENSG00000286893,ENSG00000310039
						4:8774987	4	JHU_4.8774986	8774987	G	ADD	999	-0.2834	-2.058	0.03957	rs138155878
						8:92374753	8	rs17722765	92374753	G	ADD	1000	-0.245	-2.058	0.03957	rs17722765	SLC26A7
						8:105106882	8	rs9969594	105106882	C	ADD	1000	-0.2522	-2.058	0.03957	rs9969594	RIMS2,ENSG00000297659
						13:22241214	13	JHU_13.22241213	22241214	G	ADD	1000	0.2902	2.058	0.03957
						14:63271562	14	rs1387754	63271562	G	ADD	1000	-0.2021	-2.058	0.03957	rs1387754	KCNH5
						15:69936117	15	JHU_15.69936116	69936117	C	ADD	1000	0.2174	2.058	0.03957	rs35322813	DRAIC
						16:55156105	16	JHU_16.55156104	55156105	A	ADD	996	-0.3903	-2.058	0.03957
						16:60928740	16	rs11640107	60928740	G	ADD	1000	-0.2084	-2.058	0.03957	rs11640107
						17:11734151	17	rs57240335	11734151	G	ADD	1000	0.2015	2.058	0.03957	rs57240335	DNAH9
						17:55790197	17	rs4793900	55790197	G	ADD	1000	0.2142	2.058	0.03957	rs4793900
						2:136919181	2	rs10928557	136919181	A	ADD	995	-0.3244	-2.058	0.03958	rs10928557	ENSG00000304642
						3:38561838	3	3:38561838-A-G	38561838	G	ADD	1000	0.4687	2.058	0.03958	rs112409697	EXOG
						5:100071794	5	rs157178	100071794	A	ADD	999	0.211	2.058	0.03958	rs157178
						8:3836454	8	rs12682483	3836454	G	ADD	999	-0.2363	-2.058	0.03958	rs12682483	CSMD1
						10:92457445	10	rs2000322	92457445	A	ADD	1000	-0.2221	-2.058	0.03958	rs2000322
						11:27859595	11	JHU_11.27859594	27859595	A	ADD	1000	-0.2385	-2.058	0.03958
						12:62492037	12	rs10877791	62492037	G	ADD	1000	0.2326	2.058	0.03958	rs10877791	TAFA2
						13:56150727	13	rs568745	56150727	G	ADD	1000	0.2329	2.058	0.03958	rs568745	ENSG00000274090
						13:56158484	13	rs2780465	56158484	C	ADD	1000	0.2329	2.058	0.03958	rs2780465
						1:74055240	1	rs7546041	74055240	A	ADD	1000	0.2084	2.058	0.03959	rs7546041	ENSG00000298086
						4:187810009	4	JHU_4.187810008	187810009	A	ADD	1000	-0.4027	-2.058	0.03959	rs76202486	ENSG00000250971,ENSG00000309247
						16:20258727	16	rs8063248	20258727	C	ADD	1000	-0.369	-2.058	0.03959	rs8063248	ENSG00000304556
						1:22921503	1	rs209694	22921503	G	ADD	999	-0.214	-2.058	0.0396	rs209694	EPHA8
						1:69684599	1	rs11209405	69684599	A	ADD	1000	0.2075	2.058	0.0396	rs11209405	LINC01707,LINC02791
						7:23278903	7	JHU_7.23278902	23278903	G	ADD	999	0.3721	2.058	0.0396	rs17147930
						10:53276505	10	rs7074063	53276505	G	ADD	1000	-0.3917	-2.058	0.0396	rs7074063	PRKG1
						10:97182763	10	rs12359713	97182763	A	ADD	999	-0.2166	-2.058	0.0396	rs12359713	SORBS1
						13:61813226	13	rs9539070	61813226	A	ADD	1000	-0.217	-2.058	0.0396	rs9539070
						13:96001349	13	rs9524937	96001349	A	ADD	999	0.2086	2.058	0.0396	rs9524937
						14:63265898	14	rs2065632	63265898	C	ADD	1000	-0.2021	-2.058	0.0396	rs2065632	KCNH5
						14:78539977	14	JHU_14.78539976	78539977	A	ADD	1000	0.4347	2.058	0.0396	rs76362355
						15:85515908	15	JHU_15.85515907	85515908	G	ADD	1000	0.246	2.058	0.0396	rs58266050
						18:49868838	18	JHU_18.49868837	49868838	A	ADD	1000	-0.2103	-2.058	0.0396
						20:53902218	20	rs6064201	53902218	G	ADD	999	0.3112	2.058	0.0396	rs6064201
						1:212007681	1	kgp12224477	212007681	A	ADD	1000	-0.2246	-2.058	0.03961
						7:116296896	7	rs437	116296896	G	ADD	1000	-0.2301	-2.058	0.03961	rs437	COMETT
						8:40495368	8	JHU_8.40495367	40495368	G	ADD	1000	-0.3355	-2.058	0.03961	rs72639656	ZMAT4
						18:26612082	18	rs74365659	26612082	G	ADD	999	0.4179	2.058	0.03961	rs74365659
						3:197050392	3	JHU_3.197050391	197050392	G	ADD	1000	-0.4245	-2.058	0.03962
						4:42876020	4	rs1562843	42876020	G	ADD	1000	0.2067	2.058	0.03962	rs1562843
						6:29794049	6	rs1632948	29794049	G	ADD	999	0.2036	2.058	0.03962	rs1632948	HLA-F-AS1
						6:31117673	6	JHU_6.31117672	31117673	A	ADD	1000	0.4146	2.058	0.03962
						7:70171159	7	rs3923606	70171159	G	ADD	999	0.2218	2.058	0.03962	rs3923606	AUTS2
						10:13104515	10	rs2782292	13104515	G	ADD	1000	0.2239	2.058	0.03962	rs2782292
						17:75293941	17	rs72880522	75293941	G	ADD	1000	0.4668	2.058	0.03962	rs72880522	SEPTIN9
						2:36810586	2	exm186378	36810586	G	ADD	1000	0.2096	2.058	0.03963
						4:169329321	4	rs1387330	169329321	A	ADD	999	0.219	2.058	0.03963	rs1387330	DDX60L
						18:6997818	18	exm1373684	6997818	C	ADD	1000	0.2273	2.058	0.03963	rs12961939	LAMA1
						2:60405620	2	rs2041687	60405620	A	ADD	1000	0.2076	2.057	0.03964	rs2041687
						8:137312755	8	JHU_8.137312754	137312755	A	ADD	1000	0.3347	2.057	0.03964
						9:36437556	9	JHU_9.36437555	36437556	T	ADD	1000	0.2303	2.057	0.03964	rs7857148
						9:93561614	9	rs10821507	93561614	A	ADD	1000	0.2557	2.057	0.03964	rs10821507	ENSG00000308134
						12:119579967	12	JHU_12.119579966	119579967	A	ADD	1000	-0.4327	-2.058	0.03964	rs7137377	SRRM4
						15:53770186	15	JHU_15.53770185	53770186	G	ADD	999	-0.2153	-2.057	0.03964
						20:53555620	20	JHU_20.53555619	53555620	G	ADD	1000	0.2031	2.057	0.03964	rs444168
						22:44490232	22	rs56777448	44490232	G	ADD	1000	0.3806	2.057	0.03964	rs56777448	PARVB
						2:9792908	2	rs16867105	9792908	A	ADD	1000	-0.2397	-2.057	0.03965	rs16867105	ENSG00000240687
						2:48778223	2	rs77428094	48778223	A	ADD	999	-0.255	-2.057	0.03965	rs77428094	STON1
						6:167818981	6	rs4708780	167818981	A	ADD	999	-0.2095	-2.057	0.03965	rs4708780
						9:12357454	9	JHU_9.12357453	12357454	G	ADD	1000	0.3558	2.057	0.03965	rs72698635
						12:123018762	12	rs11058607	123018762	G	ADD	1000	0.2454	2.057	0.03965	rs11058607	KNTC1
						18:10199279	18	rs12954327	10199279	G	ADD	1000	-0.1981	-2.057	0.03965	rs12954327
						2:31014166	2	rs1520319	31014166	C	ADD	1000	0.2121	2.057	0.03966	rs1520319	CAPN13
						2:143784327	2	JHU_2.143784326	143784327	A	ADD	999	-0.2938	-2.057	0.03966
						3:18961690	3	JHU_3.18961689	18961690	C	ADD	1000	0.29	2.057	0.03966	rs73046974	SATB1-AS1
						6:30551286	6	exm-rs1264440	30551286	A	ADD	1000	-0.2199	-2.057	0.03966
						6:30558477	6	seq-rs4148252	30558477	D	ADD	1000	-0.2199	-2.057	0.03966
						6:30562671	6	rs1264431	30562671	C	ADD	1000	-0.2199	-2.057	0.03966	rs1264431
						6:150397549	6	rs79729409	150397549	A	ADD	1000	0.3244	2.057	0.03966	rs79729409	ENSG00000310014
						9:92852769	9	rs10992036	92852769	A	ADD	998	0.2313	2.057	0.03966	rs10992036
						10:119195756	10	rs2768335	119195756	A	ADD	999	0.2204	2.057	0.03966	rs2768335	ENSG00000258114
						10:129759355	10	JHU_10.129759354	129759355	A	ADD	1000	0.2732	2.057	0.03966
						18:56655950	18	rs17695084	56655950	A	ADD	1000	0.2129	2.057	0.03966	rs17695084	ENSG00000294809
						2:22439514	2	rs10193722	22439514	C	ADD	999	-0.2054	-2.057	0.03967	rs10193722	LINC01830,ENSG00000310169
						7:47399398	7	rs3323	47399398	A	ADD	1000	0.2832	2.057	0.03967	rs3323	TNS3
						12:129237540	12	JHU_12.129237539	129237540	A	ADD	1000	-0.2177	-2.057	0.03967
						18:70835785	18	rs7235485	70835785	A	ADD	1000	-0.3336	-2.057	0.03967	rs7235485	LINC02864
						21:46097996	21	JHU_21.46097995	46097996	A	ADD	1000	-0.2554	-2.057	0.03967
						4:27317170	4	JHU_4.27317169	27317170	G	ADD	1000	-0.4523	-2.057	0.03968	rs62300832
						4:68646654	4	rs2244853	68646654	T	ADD	1000	0.4186	2.057	0.03968	rs2244853	UBA6-DT
						4:137071074	4	rs4864318	137071074	A	ADD	1000	0.4275	2.057	0.03968	rs4864318
						11:4663001	11	rs61883631	4663001	A	ADD	1000	-0.4212	-2.057	0.03968	rs61883631	OR51D1
						1:242398403	1	rs390956	242398403	G	ADD	1000	-0.223	-2.057	0.03969	rs390956	PLD5
						9:923402	9	rs10739185	923402	A	ADD	1000	0.2614	2.057	0.03969	rs10739185	DMRT1
						12:50901882	12	exm-rs10876041	50901882	A	ADD	995	-0.2155	-2.057	0.03969
						16:46964022	16	rs11540355	46964022	G	ADD	999	0.4391	2.057	0.03969	rs11540355	GPT2
						6:35542476	6	rs3800373	35542476	C	ADD	1000	-0.2306	-2.057	0.0397	rs3800373	FKBP5,ENSG00000228559
						10:70011838	10	exm-rs3858145	70011838	G	ADD	1000	-0.2331	-2.057	0.0397	rs3858145
						12:21281767	12	rs852550	21281767	G	ADD	1000	-0.4474	-2.057	0.0397	rs852550	ENSG00000257062
						5:110490066	5	rs17132838	110490066	G	ADD	998	-0.3619	-2.057	0.03971	rs17132838
						6:109671391	6	rs9480933	109671391	C	ADD	1000	0.214	2.057	0.03971	rs9480933	CCDC162P,ENSG00000293541
						7:76959895	7	JHU_7.76959894	76959895	C	ADD	999	0.3498	2.057	0.03971
						15:35038011	15	rs16959674	35038011	A	ADD	999	-0.3636	-2.057	0.03971	rs16959674
						21:35712696	21	rs2834459	35712696	A	ADD	999	-0.2254	-2.057	0.03971	rs2834459	KCNE2
						2:51057138	2	JHU_2.51057137	51057138	G	ADD	1000	-0.3005	-2.057	0.03972	rs12614223	NRXN1
						2:113874467	2	rs4251961	113874467	G	ADD	997	0.215	2.057	0.03972	rs4251961
						2:235516346	2	JHU_2.235516345	235516346	C	ADD	995	0.3279	2.057	0.03972	rs56734517
						3:122329160	3	rs2173763	122329160	G	ADD	1000	0.4226	2.057	0.03972	rs2173763	PARP15
						3:152622023	3	JHU_3.152622022	152622023	A	ADD	1000	-0.3214	-2.057	0.03972	rs62275000	ENSG00000304892
						4:92889426	4	rs6532349	92889426	A	ADD	1000	-0.2398	-2.057	0.03972	rs6532349
						5:161708708	5	rs2963185	161708708	A	ADD	1000	-0.2397	-2.057	0.03972	rs2963185
						6:31303728	6	JHU_6.31303727	31303728	A	ADD	998	-0.1999	-2.057	0.03972
						6:147657512	6	6:147657512-T-A	147657512	T	ADD	999	-0.2059	-2.057	0.03972
						9:11252540	9	rs12344292	11252540	A	ADD	1000	-0.3092	-2.057	0.03972	rs12344292	ENSG00000230365
						9:13365528	9	JHU_9.13365527	13365528	G	ADD	1000	-0.2465	-2.057	0.03972	rs13284661
						2:217898731	2	rs10199394	217898731	A	ADD	1000	0.2139	2.057	0.03973	rs10199394	TESHL
						2:217899024	2	JHU_2.217899023	217899024	G	ADD	1000	0.2139	2.057	0.03973
						4:189293076	4	rs4863321	189293076	G	ADD	1000	0.2408	2.057	0.03973	rs4863321	ENSG00000304922
						4:189293280	4	JHU_4.189293279	189293280	A	ADD	1000	0.2408	2.057	0.03973
						13:101795422	13	rs661585	101795422	G	ADD	1000	-0.2109	-2.057	0.03973	rs661585	NALCN
						13:107060125	13	rs9555246	107060125	A	ADD	1000	-0.2948	-2.057	0.03973	rs9555246	ENSG00000298145,ENSG00000298164
						1:68456804	1	JHU_1.68456803	68456804	A	ADD	1000	0.2009	2.056	0.03974
						1:218304346	1	rs575962	218304346	A	ADD	998	0.2083	2.056	0.03974	rs575962
						2:7606994	2	JHU_2.7606993	7606994	A	ADD	1000	-0.2134	-2.056	0.03974	rs16866277
						8:80535407	8	rs4739857	80535407	A	ADD	1000	0.2192	2.056	0.03974	rs4739857	STMN2
						8:135637799	8	rs75057186	135637799	C	ADD	1000	-0.3689	-2.056	0.03974	rs75057186	ZFAT
						10:53134345	10	rs12763131	53134345	A	ADD	989	-0.2005	-2.056	0.03974	rs12763131	PRKG1
						22:35171071	22	rs137280	35171071	A	ADD	1000	0.3552	2.056	0.03974	rs137280	LINC02885
						1:13924863	1	rs1262460	13924863	G	ADD	999	0.252	2.056	0.03975	rs1262460	PDPN
						2:141909792	2	rs12993902	141909792	A	ADD	1000	0.2065	2.056	0.03975	rs12993902	LRP1B
						2:213576550	2	JHU_2.213576549	213576550	C	ADD	1000	0.4133	2.056	0.03975
						3:145938619	3	rs3762685	145938619	G	ADD	1000	0.2184	2.056	0.03975	rs3762685	PLSCR4
						3:165214116	3	JHU_3.165214115	165214116	G	ADD	1000	-0.2047	-2.056	0.03975
						4:57039609	4	rs10213659	57039609	G	ADD	1000	0.2155	2.056	0.03975	rs10213659	CRACD
						4:178734746	4	rs11723791	178734746	G	ADD	1000	-0.3316	-2.056	0.03975	rs11723791	LINC01098,LINC01099
						6:30788191	6	exm-rs3094111	30788191	A	ADD	994	-0.2635	-2.056	0.03975
						9:97940807	9	rs2297597	97940807	A	ADD	999	0.2101	2.056	0.03975	rs2297597	FANCC
						10:8563593	10	rs10905399	8563593	A	ADD	998	-0.2114	-2.056	0.03975	rs10905399
						12:2097716	12	rs4141130	2097716	G	ADD	1000	-0.2211	-2.056	0.03975	rs4141130	DCP1B,CACNA1C
						4:47282643	4	rs9999619	47282643	A	ADD	1000	0.2067	2.056	0.03976	rs9999619	GABRB1
						6:468597	6	JHU_6.468596	468597	A	ADD	1000	-0.351	-2.056	0.03976
						7:130636150	7	rs6968681	130636150	A	ADD	1000	0.224	2.056	0.03976	rs6968681	LINC-PINT
						15:57879723	15	rs1690325	57879723	A	ADD	1000	-0.2127	-2.056	0.03976	rs1690325
						16:55151835	16	JHU_16.55151834	55151835	A	ADD	1000	0.2878	2.056	0.03976
						16:76024902	16	JHU_16.76024901	76024902	G	ADD	999	0.4102	2.056	0.03976	rs111384378
						1:181241741	1	rs1458845	181241741	A	ADD	1000	0.3285	2.056	0.03977	rs1458845
						4:165669160	4	rs4254724	165669160	A	ADD	1000	0.3869	2.056	0.03977	rs4254724
						6:29785513	6	JHU_6.29785512	29785513	G	ADD	1000	0.2034	2.056	0.03977	rs1633077	HLA-F-AS1
						6:29789190	6	exm-rs1610678	29789190	G	ADD	1000	0.2034	2.056	0.03977
						6:29789999	6	rs1611149	29789999	A	ADD	1000	0.2034	2.056	0.03977	rs1611149	HLA-F-AS1
						6:29796640	6	JHU_6.29796639	29796640	G	ADD	1000	0.2034	2.056	0.03977
						6:29798459	6	JHU_6.29798458	29798459	C	ADD	1000	0.2034	2.056	0.03977
						6:29798749	6	JHU_6.29798748	29798749	G	ADD	1000	0.2034	2.056	0.03977	rs1063320	HLA-G
						18:10597874	18	exm2268075	10597874	A	ADD	1000	-0.2147	-2.056	0.03977	rs8089027	ENSG00000265728
						6:65583462	6	rs115162487	65583462	A	ADD	1000	0.429	2.056	0.03978	rs115162487	EYS
						6:85825058	6	JHU_6.85825057	85825058	A	ADD	999	-0.211	-2.056	0.03978
						6:163610369	6	JHU_6.163610368	163610369	A	ADD	998	0.2934	2.056	0.03978
						7:76510279	7	JHU_7.76510278	76510279	A	ADD	998	-0.2008	-2.056	0.03978	rs9718624	ENSG00000285666
						7:123647215	7	JHU_7.123647214	123647215	A	ADD	1000	-0.3708	-2.056	0.03978
						8:1857293	8	rs2294035	1857293	A	ADD	1000	0.212	2.056	0.03978	rs2294035	ARHGEF10,KBTBD11-OT1
						12:13541424	12	rs1457623	13541424	C	ADD	999	-0.3041	-2.056	0.03978	rs1457623
						17:27618073	17	JHU_17.27618072	27618073	G	ADD	996	-0.3294	-2.056	0.03978	rs56222955	NUFIP2
						19:55306477	19	JHU_19.55306476	55306477	C	ADD	1000	-0.4697	-2.056	0.03978
						1:86015715	1	rs10782552	86015715	A	ADD	1000	-0.3333	-2.056	0.03979	rs10782552	DDAH1,ENSG00000282057
						2:106687055	2	JHU_2.106687054	106687055	A	ADD	1000	-0.248	-2.056	0.03979	rs35546558	ECRG4
						5:15853939	5	rs7723811	15853939	G	ADD	1000	0.2382	2.056	0.03979	rs7723811	FBXL7
						7:20228202	7	rs10277079	20228202	A	ADD	999	0.3058	2.056	0.03979	rs10277079	MACC1,GIRGL
						12:40687698	12	JHU_12.40687697	40687698	G	ADD	999	-0.2109	-2.056	0.03979
						14:65240949	14	rs11158559	65240949	A	ADD	1000	-0.2468	-2.056	0.03979	rs11158559	SPTB
						16:27761040	16	exm1229032	27761040	A	ADD	999	0.3906	2.056	0.03979
						19:39147510	19	JHU_19.39147509	39147510	A	ADD	1000	0.3534	2.056	0.03979	rs75403087	ACTN4
						2:215394416	2	rs12467438	215394416	A	ADD	1000	-0.2082	-2.056	0.0398	rs12467438	VWC2L,ENSG00000197585,VWC2L-IT1
						7:28353120	7	rs2041497	28353120	A	ADD	999	0.2468	2.056	0.0398	rs2041497
						11:79018451	11	JHU_11.79018450	79018451	A	ADD	1000	0.2927	2.056	0.0398
						18:72928838	18	rs74540049	72928838	A	ADD	999	0.3471	2.056	0.0398	rs74540049	TSHZ1
						3:14662337	3	rs12485587	14662337	A	ADD	997	-0.3025	-2.056	0.03981	rs12485587	ENSG00000283392
						7:67125882	7	rs1029705	67125882	G	ADD	1000	0.2391	2.056	0.03981	rs1029705
						7:154900857	7	rs2969540	154900857	A	ADD	999	0.3918	2.056	0.03981	rs2969540
						9:93975471	9	exm-rs773506	93975471	G	ADD	1000	-0.2128	-2.056	0.03981
						11:102408205	11	JHU_11.102408204	102408205	C	ADD	999	-0.2076	-2.056	0.03981	rs7128808
						13:56408926	13	JHU_13.56408925	56408926	G	ADD	1000	0.2745	2.056	0.03981
						18:58893609	18	rs1495819	58893609	C	ADD	1000	0.242	2.056	0.03981	rs1495819
						3:169944978	3	rs60166737	169944978	C	ADD	999	0.4387	2.056	0.03982	rs60166737	PRKCI
						4:45625799	4	rs68084893	45625799	G	ADD	999	0.2501	2.056	0.03982	rs68084893
						4:143421175	4	rs1425533	143421175	A	ADD	1000	-0.251	-2.056	0.03982	rs1425533	INPP4B
						7:136798427	7	rs1964318	136798427	A	ADD	1000	-0.2094	-2.056	0.03982	rs1964318	ENSG00000234352
						15:33436984	15	rs2468756	33436984	A	ADD	1000	0.2067	2.056	0.03982	rs2468756	FMN1
						1:85588015	1	rs1026468	85588015	A	ADD	1000	-0.2437	-2.056	0.03983	rs1026468	DNAI3
						3:190293505	3	JHU_3.190293504	190293505	G	ADD	1000	0.2608	2.056	0.03983	rs11929157	IL1RAP
						5:79469890	5	rs10045495	79469890	G	ADD	1000	-0.201	-2.056	0.03983	rs10045495	SERINC5
						11:1633393	11	rs76416228	1633393	C	ADD	1000	-0.3547	-2.056	0.03983	rs76416228	KRTAP5-AS1
						13:23744379	13	exm-rs9507041	23744379	A	ADD	1000	-0.3137	-2.056	0.03983
						13:108222677	13	rs9520493	108222677	G	ADD	1000	0.1987	2.056	0.03983	rs9520493	NALF1
						1:181447776	1	rs138260811	181447776	D	ADD	1000	-0.2568	-2.055	0.03984	rs138260811	ENSG00000297520
						3:132548645	3	rs16839679	132548645	A	ADD	1000	-0.326	-2.055	0.03984	rs16839679	NPHP3-AS1
						3:132551604	3	JHU_3.132551603	132551604	A	ADD	1000	-0.326	-2.055	0.03984
						4:112729781	4	rs326880	112729781	A	ADD	1000	0.2135	2.055	0.03984	rs326880	ENSG00000250855
						8:56150456	8	rs28479953	56150456	G	ADD	1000	0.2618	2.055	0.03984	rs28479953	XKR4
						18:2298724	18	rs609048	2298724	G	ADD	1000	0.2198	2.055	0.03984	rs609048	ENSG00000263745
						18:74879392	18	rs948881	74879392	A	ADD	1000	0.2153	2.055	0.03984	rs948881	ENSG00000265844,ENSG00000309823
						2:169171580	2	rs13401138	169171580	A	ADD	1000	-0.3635	-2.055	0.03985	rs13401138
						2:226071280	2	rs1075705	226071280	A	ADD	999	0.2442	2.055	0.03985	rs1075705
						10:63355099	10	rs4454676	63355099	A	ADD	1000	0.3741	2.055	0.03985	rs4454676
						14:85072810	14	JHU_14.85072809	85072810	A	ADD	996	-0.2114	-2.055	0.03985
						2:228519518	2	JHU_2.228519517	228519518	G	ADD	1000	-0.2411	-2.055	0.03986	rs56006724
						4:118450767	4	rs17866755	118450767	G	ADD	1000	0.3686	2.055	0.03986	rs17866755	LINC01378,ENSG00000298441
						5:14869709	5	5:14869709-A-G	14869709	G	ADD	999	0.2049	2.055	0.03986	rs3006069	ANKH
						8:14808903	8	rs931148	14808903	A	ADD	998	0.2046	2.055	0.03986	rs931148	SGCZ
						8:19815189	8	rs285	19815189	A	ADD	1000	0.2072	2.055	0.03986	rs285	LPL
						9:110649553	9	rs10119909	110649553	G	ADD	999	-0.239	-2.055	0.03986	rs10119909
						1:111092138	1	rs11579707	111092138	A	ADD	1000	0.2405	2.055	0.03987	rs11579707
						5:166127214	5	rs347431	166127214	G	ADD	1000	-0.2082	-2.055	0.03987	rs347431
						11:99954527	11	rs7929129	99954527	G	ADD	1000	-0.2242	-2.055	0.03987	rs7929129	CNTN5
						16:86524157	16	rs12918742	86524157	T	ADD	1000	0.3699	2.055	0.03987	rs12918742	FENDRR
						21:34650791	21	rs2834168	34650791	G	ADD	1000	-0.2179	-2.055	0.03987	rs2834168	IL10RB,IFNAR2-IL10RB
						2:7722245	2	rs17392403	7722245	C	ADD	998	0.2334	2.055	0.03988	rs17392403	ENSG00000230515,ENSG00000305610
						3:141249398	3	rs6800122	141249398	A	ADD	1000	0.2077	2.055	0.03988	rs6800122	RASA2
						7:120366751	7	rs11977855	120366751	G	ADD	1000	-0.3891	-2.055	0.03988	rs11977855	KCND2
						10:31412936	10	rs2066250	31412936	C	ADD	1000	0.2304	2.055	0.03988	rs2066250	LINC02664
						12:88379788	12	exm1025219	88379788	A	ADD	1000	0.3907	2.055	0.03988
						1:116223259	1	rs12568559	116223259	A	ADD	1000	0.2311	2.055	0.03989	rs12568559	VANGL1
						3:31976224	3	rs9846860	31976224	A	ADD	1000	-0.2704	-2.055	0.03989	rs9846860	OSBPL10
						4:60063535	4	JHU_4.60063534	60063535	C	ADD	998	0.3154	2.055	0.03989
						16:73181874	16	rs11863839	73181874	A	ADD	999	0.2039	2.055	0.03989	rs11863839	ZFHX3
						20:19600585	20	JHU_20.19600584	19600585	A	ADD	1000	-0.3298	-2.055	0.03989
						21:18418874	21	JHU_21.18418873	18418874	A	ADD	998	0.2414	2.055	0.03989
						1:77249803	1	rs10735747	77249803	T	ADD	999	0.4734	2.055	0.0399	rs10735747
						4:171731946	4	JHU_4.171731945	171731946	G	ADD	1000	-0.3668	-2.055	0.0399
						9:99189255	9	rs10820598	99189255	G	ADD	999	-0.2792	-2.055	0.0399	rs10820598
						10:13645210	10	rs2399985	13645210	A	ADD	999	0.2014	2.055	0.0399	rs2399985	PRPF18
						3:184406682	3	rs3934720	184406682	C	ADD	1000	-0.2744	-2.055	0.03991	rs3934720
						7:104110492	7	rs6949536	104110492	A	ADD	1000	0.2046	2.055	0.03991	rs6949536	LHFPL3
						9:114056169	9	rs695207	114056169	C	ADD	1000	0.2086	2.055	0.03991	rs695207
						12:25868398	12	rs7301942	25868398	C	ADD	1000	0.232	2.055	0.03991	rs7301942
						14:26130360	14	rs12432441	26130360	T	ADD	994	-0.2985	-2.055	0.03991	rs12432441	LINC02306
						20:24504850	20	rs6049754	24504850	A	ADD	994	0.4473	2.055	0.03991	rs6049754	SYNDIG1
						1:163492132	1	rs6681222	163492132	A	ADD	1000	0.2167	2.055	0.03992	rs6681222
						4:37612519	4	rs116408552	37612519	A	ADD	999	-0.4223	-2.055	0.03992	rs116408552	RELL1
						3:52540773	3	rs1010553	52540773	G	ADD	993	-0.2048	-2.054	0.03993	rs1010553	STAB1
						3:163371829	3	JHU_3.163371828	163371829	C	ADD	999	0.2995	2.054	0.03993	rs7611462
						4:48128850	4	rs6814443	48128850	A	ADD	1000	-0.2404	-2.055	0.03993	rs6814443	TXK
						5:159298474	5	rs1432675	159298474	A	ADD	1000	-0.2615	-2.054	0.03993	rs1432675	LINC01847
						9:120733712	9	rs1930713	120733712	A	ADD	1000	0.2331	2.054	0.03993	rs1930713	ENSG00000284977
						1:87705031	1	rs6576878	87705031	G	ADD	1000	-0.2437	-2.054	0.03994	rs6576878	LINC02801
						5:145894896	5	exm492252	145894896	C	ADD	1000	0.2484	2.054	0.03994	rs7709485	GPR151
						5:170882607	5	rs2043278	170882607	A	ADD	1000	0.2472	2.054	0.03994	rs2043278	FGF18
						6:32376471	6	exm-rs3763313	32376471	C	ADD	1000	0.2607	2.054	0.03994	rs3763313
						9:77999354	9	rs7867522	77999354	C	ADD	1000	-0.213	-2.054	0.03994	rs7867522
						14:90570376	14	rs1554116	90570376	C	ADD	1000	0.2012	2.054	0.03994	rs1554116	KCNK13
						16:5619469	16	JHU_16.5619468	5619469	A	ADD	999	-0.2116	-2.054	0.03994
						22:29602971	22	exm2268436	29602971	G	ADD	996	-0.2273	-2.054	0.03994
						1:220264913	1	rs34672561	220264913	A	ADD	1000	0.2058	2.054	0.03995	rs34672561
						1:244496420	1	JHU_1.244496419	244496420	A	ADD	1000	-0.3803	-2.054	0.03995	rs11583005
						6:31001668	6	JHU_6.31001667	31001668	A	ADD	1000	0.2159	2.054	0.03995	rs10947126	MUC22
						10:83717632	10	rs10883973	83717632	G	ADD	1000	0.376	2.054	0.03995	rs10883973	NRG3
						13:24772134	13	JHU_13.24772133	24772134	C	ADD	1000	0.3883	2.054	0.03995
						17:5346599	17	rs3744711	5346599	G	ADD	1000	0.2991	2.054	0.03995	rs3744711	DHX33
						22:26438495	22	rs6004913	26438495	G	ADD	1000	0.2762	2.054	0.03995	rs6004913
						4:7774048	4	JHU_4.7774047	7774048	A	ADD	1000	0.307	2.054	0.03996
						6:105239352	6	rs17065321	105239352	A	ADD	999	0.4213	2.054	0.03996	rs17065321	HACE1
						7:26460041	7	rs1919936	26460041	C	ADD	997	0.1973	2.054	0.03996	rs1919936	LINC02981
						9:1980819	9	rs7858803	1980819	A	ADD	999	-0.2619	-2.054	0.03996	rs7858803
						10:5726376	10	rs9424204	5726376	G	ADD	997	0.2151	2.054	0.03996	rs2131437107
						10:65588017	10	JHU_10.65588016	65588017	G	ADD	999	-0.2425	-2.054	0.03996
						11:45640918	11	rs4756006	45640918	A	ADD	1000	0.3381	2.054	0.03996	rs4756006
						15:57722445	15	rs11855618	57722445	G	ADD	1000	-0.2104	-2.054	0.03996	rs11855618	CGNL1
						16:82734346	16	rs11860763	82734346	G	ADD	1000	-0.4324	-2.054	0.03996	rs11860763	CDH13
						21:38799238	21	JHU_21.38799237	38799238	A	ADD	999	-0.204	-2.054	0.03996	rs13048677	DYRK1A
						3:113309928	3	JHU_3.113309927	113309928	G	ADD	1000	-0.3391	-2.054	0.03997	rs13096036	SIDT1
						6:19571542	6	rs34908874	19571542	G	ADD	1000	-0.4139	-2.054	0.03997	rs34908874	LNC-LBCS
						6:67072560	6	rs12192666	67072560	A	ADD	1000	0.2496	2.054	0.03997	rs12192666
						13:84493455	13	JHU_13.84493454	84493455	G	ADD	1000	-0.2591	-2.054	0.03997
						16:7848192	16	rs11077223	7848192	C	ADD	999	0.2804	2.054	0.03997	rs11077223	ENSG00000301273
						9:78210520	9	JHU_9.78210519	78210520	A	ADD	999	0.448	2.054	0.03998
						15:58302467	15	rs4646593	58302467	G	ADD	1000	0.2069	2.054	0.03998	rs4646593	ALDH1A2
						17:18855987	17	JHU_17.18855986	18855987	A	ADD	999	0.3263	2.054	0.03998	rs7216663	SLC5A10,ENSG00000196893
						5:129486905	5	rs30264	129486905	G	ADD	1000	-0.3017	-2.054	0.03999	rs30264	CHSY3
						6:113988689	6	rs12200632	113988689	A	ADD	1000	-0.4289	-2.054	0.03999	rs12200632	ENSG00000302660
						7:79310586	7	rs4617097	79310586	A	ADD	1000	-0.2073	-2.054	0.03999	rs4617097	ENSG00000287488
						10:73534014	10	rs61853671	73534014	C	ADD	1000	0.2782	2.054	0.03999	rs61853671	CDH23
						14:85801661	14	JHU_14.85801660	85801661	A	ADD	996	-0.2686	-2.054	0.03999
						18:69509110	18	rs2685454	69509110	A	ADD	999	-0.2197	-2.054	0.03999	rs2685454	ENSG00000260457
						22:17901925	22	JHU_22.17901924	17901925	G	ADD	1000	-0.2063	-2.054	0.03999
						1:63303845	1	rs10493327	63303845	A	ADD	1000	0.1997	2.054	0.04	rs10493327	ATG4C,ENSG00000306496
						3:165103618	3	JHU_3.165103617	165103618	G	ADD	1000	0.2646	2.054	0.04	rs73165301
						4:182989544	4	rs7673501	182989544	C	ADD	996	0.2205	2.054	0.04	rs7673501	TENM3-AS1
						5:117888912	5	rs11739499	117888912	G	ADD	998	0.2583	2.054	0.04	rs11739499	LINC02208
						6:3603720	6	rs13215178	3603720	A	ADD	1000	-0.2779	-2.054	0.04	rs13215178	ENSG00000228793
						6:143721737	6	rs223587	143721737	G	ADD	998	-0.2099	-2.054	0.04	rs223587
						15:64943446	15	JHU_15.64943445	64943446	G	ADD	1000	-0.3497	-2.054	0.04	rs67971088	ZNF609
						21:43140888	21	rs56400611	43140888	G	ADD	1000	0.4302	2.054	0.04	rs56400611
						22:48171690	22	JHU_22.48171689	48171690	A	ADD	1000	-0.2291	-2.054	0.04
						9:100591610	9	rs78193171	100591610	A	ADD	1000	-0.3885	-2.054	0.04001	rs78193171	PTCSC2
						10:12314997	10	exm-rs10906115	12314997	G	ADD	1000	-0.2147	-2.054	0.04001	rs10906115
						11:9769562	11	exm890034	9769562	G	ADD	1000	0.2115	2.054	0.04001	rs415895	SWAP70
						2:47886543	2	rs2260388	47886543	G	ADD	1000	-0.2753	-2.054	0.04002	rs2260388
						2:99701153	2	rs1563108	99701153	G	ADD	1000	0.2274	2.054	0.04002	rs1563108	TSGA10
						15:62970712	15	rs11071683	62970712	G	ADD	1000	-0.2239	-2.054	0.04002	rs11071683	TLN2
						22:27527005	22	rs1003704	27527005	G	ADD	1000	-0.2165	-2.053	0.04002	rs1003704
						1:99407071	1	rs61784621	99407071	A	ADD	1000	0.2544	2.053	0.04003	rs61784621	PLPPR5
						7:159087424	7	JHU_7.159087423	159087424	A	ADD	999	0.2155	2.053	0.04003
						17:64955732	17	rs12453493	64955732	A	ADD	1000	-0.2503	-2.053	0.04003	rs12453493
						4:139385545	4	rs72716708	139385545	A	ADD	1000	-0.2769	-2.053	0.04004	rs72716708	LINC00499,ENSG00000297834
						11:69614847	11	rs4631909	69614847	G	ADD	1000	0.202	2.053	0.04004	rs4631909
						17:12953593	17	JHU_17.12953592	12953593	A	ADD	1000	0.3366	2.053	0.04004	rs68008848	ENSG00000273098
						3:175805909	3	JHU_3.175805908	175805909	T	ADD	999	0.2829	2.053	0.04005
						7:150958928	7	JHU_7.150958927	150958928	G	ADD	997	-0.4675	-2.053	0.04005	rs12375141	SMARCD3
						12:2558952	12	rs117738512	2558952	A	ADD	1000	0.3484	2.053	0.04005	rs117738512	CACNA1C,ENSG00000285734
						14:51376774	14	rs15669	51376774	A	ADD	1000	0.3071	2.053	0.04005	rs15669	PYGL
						3:128110390	3	rs1702131	128110390	G	ADD	1000	-0.2986	-2.053	0.04006	rs1702131	EEFSEC
						5:159646094	5	rs918480	159646094	G	ADD	1000	0.2038	2.053	0.04006	rs918480	FABP6
						13:28282865	13	JHU_13.28282864	28282865	G	ADD	1000	-0.2398	-2.053	0.04006
						14:48580527	14	rs17119691	48580527	A	ADD	1000	0.4113	2.053	0.04006	rs17119691
						14:48585071	14	JHU_14.48585070	48585071	C	ADD	1000	0.4113	2.053	0.04006	rs62012024
						16:49692939	16	rs59185699	49692939	A	ADD	1000	0.2989	2.053	0.04006	rs59185699	ZNF423
						16:81571600	16	rs876672	81571600	G	ADD	1000	0.378	2.053	0.04006	rs876672	CMIP
						20:61314423	20	rs6089848	61314423	A	ADD	1000	-0.2141	-2.053	0.04006	rs6089848
						1:37550839	1	rs72653567	37550839	A	ADD	1000	0.2977	2.053	0.04007	rs72653567	ENSG00000223944
						2:42126403	2	rs11686711	42126403	C	ADD	1000	0.2397	2.053	0.04007	rs11686711
						2:169298842	2	JHU_2.169298841	169298842	G	ADD	1000	0.4291	2.053	0.04007
						2:169304555	2	JHU_2.169304554	169304555	C	ADD	1000	0.4291	2.053	0.04007
						6:19457944	6	rs4712401	19457944	G	ADD	1000	-0.3886	-2.053	0.04007	rs4712401	LNC-LBCS,ENSG00000301784
						11:73122340	11	rs1938777	73122340	G	ADD	1000	-0.3276	-2.053	0.04007	rs1938777	FAM168A
						17:81125252	17	JHU_17.81125251	81125252	A	ADD	1000	-0.2371	-2.053	0.04007
						18:46452637	18	rs4991143	46452637	A	ADD	1000	-0.3369	-2.053	0.04007	rs4991143	SMAD7
						19:5397762	19	rs10853986	5397762	A	ADD	998	-0.2034	-2.053	0.04007	rs10853986
						21:17400916	21	rs8132129	17400916	A	ADD	1000	0.2644	2.053	0.04007	rs8132129	MIR99AHG
						1:116337217	1	rs10494185	116337217	C	ADD	1000	0.3289	2.053	0.04008	rs10494185	CASQ2
						2:144503257	2	rs4662214	144503257	C	ADD	1000	0.2653	2.053	0.04008	rs4662214	ARHGAP15,ARHGAP15-AS1
						2:237453049	2	rs4265959	237453049	A	ADD	1000	-0.2844	-2.053	0.04008	rs4265959	ENSG00000301621
						5:18944229	5	rs78047701	18944229	G	ADD	1000	0.4576	2.053	0.04008	rs78047701
						5:75458401	5	rs4610441	75458401	G	ADD	999	0.2116	2.053	0.04008	rs4610441	SV2C
						10:59582520	10	rs9416634	59582520	A	ADD	1000	-0.2087	-2.053	0.04008	rs9416634
						12:61831144	12	rs1516012	61831144	A	ADD	1000	0.2487	2.053	0.04008	rs1516012
						17:72554021	17	rs4006798	72554021	A	ADD	1000	0.4408	2.053	0.04008	rs4006798
						13:61212933	13	rs1575432	61212933	A	ADD	1000	-0.2001	-2.053	0.04009	rs1575432	LINC00378
						17:48124582	17	JHU_17.48124581	48124582	C	ADD	995	0.307	2.053	0.04009
						1:245986815	1	rs12030297	245986815	A	ADD	1000	0.3303	2.053	0.0401	rs12030297	SMYD3
						3:52584787	3	rs2251219	52584787	G	ADD	1000	0.2093	2.053	0.0401	rs2251219	PBRM1
						3:186766097	3	rs9876699	186766097	A	ADD	1000	0.2047	2.053	0.0401	rs9876699	ST6GAL1
						4:10080807	4	rs78140483	10080807	G	ADD	1000	-0.2959	-2.053	0.0401	rs78140483	WDR1
						4:172448151	4	JHU_4.172448150	172448151	G	ADD	1000	-0.2751	-2.053	0.0401
						15:57991857	15	rs12148857	57991857	G	ADD	1000	-0.368	-2.053	0.0401	rs12148857	GCOM1
						17:26129212	17	rs8078340	26129212	A	ADD	999	0.2942	2.053	0.0401	rs8078340	ENSG00000266202
						2:206429322	2	rs78016092	206429322	A	ADD	1000	-0.4058	-2.053	0.04011	rs78016092	PARD3B
						4:44137398	4	rs9996682	44137398	G	ADD	1000	-0.2997	-2.053	0.04011	rs9996682
						10:62149543	10	rs16914968	62149543	A	ADD	1000	-0.2838	-2.053	0.04011	rs16914968	ANK3
						11:5758062	11	exm883723	5758062	A	ADD	1000	-0.2903	-2.053	0.04011
						11:132615765	11	rs61908971	132615765	G	ADD	1000	0.2051	2.053	0.04011	rs61908971	OPCML
						12:106336514	12	rs1421459	106336514	A	ADD	1000	0.2018	2.053	0.04011	rs1421459	ENSG00000305754
						17:69530130	17	JHU_17.69530129	69530130	G	ADD	1000	0.2824	2.053	0.04011	rs77768654	ENSG00000294327
						2:12874437	2	rs7609362	12874437	G	ADD	1000	0.269	2.053	0.04012	rs7609362	TRIB2
						2:226140372	2	rs13018232	226140372	A	ADD	1000	-0.2162	-2.053	0.04012	rs13018232
						3:187794985	3	rs12495851	187794985	A	ADD	1000	0.3535	2.053	0.04012	rs12495851
						7:115566788	7	rs10264545	115566788	A	ADD	1000	0.2382	2.052	0.04012	rs10264545
						8:98578620	8	rs1871311	98578620	G	ADD	996	0.3695	2.053	0.04012	rs1871311
						9:123664796	9	JHU_9.123664795	123664796	A	ADD	1000	0.3734	2.053	0.04012
						10:121734171	10	JHU_10.121734170	121734171	G	ADD	1000	-0.303	-2.053	0.04012
						12:2500761	12	rs61539622	2500761	A	ADD	1000	0.3569	2.053	0.04012	rs61539622	CACNA1C
						12:60028954	12	rs10877323	60028954	G	ADD	1000	-0.2662	-2.053	0.04012	rs10877323	SLC16A7
						16:66084393	16	rs58060912	66084393	A	ADD	1000	0.3474	2.053	0.04012	rs58060912
						21:29116362	21	JHU_21.29116361	29116362	G	ADD	1000	0.4725	2.053	0.04012	rs9983029	LINC00113
						1:94522517	1	rs17110958	94522517	G	ADD	999	-0.4237	-2.052	0.04013	rs17110958	ABCA4
						1:245609133	1	rs4658774	245609133	A	ADD	1000	0.334	2.052	0.04013	rs4658774	KIF26B
						2:55771161	2	exm195233	55771161	A	ADD	995	0.4607	2.052	0.04013
						6:20658881	6	6:20658881-TGTAAA-T	20658881	D	ADD	999	0.2164	2.052	0.04013
						7:90692002	7	rs696271	90692002	G	ADD	999	0.2488	2.052	0.04013	rs696271	CDK14
						10:98549577	10	rs7477274	98549577	G	ADD	999	-0.3299	-2.052	0.04013	rs7477274
						11:61272309	11	rs11230723	61272309	A	ADD	1000	0.4911	2.052	0.04013	rs11230723	ENSG00000255931
						19:35015371	19	rs73032052	35015371	A	ADD	999	0.4756	2.052	0.04013	rs73032052
						1:242403027	1	rs6659878	242403027	A	ADD	1000	0.2651	2.052	0.04014	rs6659878	PLD5
						2:133688972	2	rs1370602	133688972	G	ADD	1000	0.2646	2.052	0.04014	rs1370602	NCKAP5,NCKAP5-AS1
						6:164169311	6	rs6455917	164169311	A	ADD	1000	-0.2936	-2.052	0.04014	rs6455917	ENSG00000235538
						1:2225412	1	rs12024136	2225412	G	ADD	1000	0.2716	2.052	0.04015	rs12024136	SKI
						1:219743719	1	exm-rs11118346	219743719	A	ADD	1000	0.2051	2.052	0.04015
						1:231992097	1	rs1079344	231992097	A	ADD	1000	0.2116	2.052	0.04015	rs1079344	DISC1
						4:45001226	4	JHU_4.45001225	45001226	G	ADD	1000	0.2032	2.052	0.04015	rs6447399
						7:77714115	7	rs3779309	77714115	G	ADD	999	-0.2579	-2.052	0.04015	rs3779309	MAGI2
						8:61589417	8	JHU_8.61589416	61589417	A	ADD	996	0.1975	2.052	0.04015	rs674489
						16:87807195	16	rs11863005	87807195	G	ADD	1000	0.2267	2.052	0.04015	rs11863005	ENSG00000260498,ENSG00000302808
						3:82112774	3	rs73132394	82112774	C	ADD	1000	-0.2761	-2.052	0.04016	rs73132394	LINC02008
						4:70512773	4	kgp8811655	70512773	G	ADD	1000	-0.2486	-2.052	0.04016	rs41292307	UGT2A1
						4:70512801	4	exm403668	70512801	G	ADD	1000	-0.2486	-2.052	0.04016	rs55864295	UGT2A1
						9:38094678	9	JHU_9.38094677	38094678	G	ADD	998	-0.2756	-2.052	0.04016
						12:61833060	12	rs7979809	61833060	G	ADD	1000	0.2447	2.052	0.04016	rs7979809
						13:66486388	13	rs9540604	66486388	A	ADD	998	-0.2082	-2.052	0.04016	rs9540604	LINC01052,ENSG00000300318
						6:167906983	6	JHU_6.167906982	167906983	A	ADD	1000	-0.2164	-2.052	0.04017
						7:53314609	7	rs116536256	53314609	C	ADD	988	-0.4431	-2.052	0.04017	rs116536256	ENSG00000303928
						8:140684359	8	JHU_8.140684358	140684359	A	ADD	999	-0.2344	-2.052	0.04017
						17:30904731	17	rs7224405	30904731	C	ADD	1000	0.2077	2.052	0.04017	rs7224405	MYO1D
						18:76121555	18	rs9954282	76121555	A	ADD	998	0.3704	2.052	0.04017	rs9954282
						1:37951754	1	rs215206	37951754	A	ADD	1000	0.2113	2.052	0.04018	rs215206
						2:37920709	2	JHU_2.37920708	37920709	A	ADD	1000	0.312	2.052	0.04018
						3:11058359	3	rs2697142	11058359	A	ADD	1000	-0.212	-2.052	0.04018	rs2697142	SLC6A1,SLC6A1-AS1
						5:143225966	5	exm2266017	143225966	G	ADD	1000	0.2132	2.052	0.04018	rs17101107	ENSG00000293852
						6:1361996	6	rs9392284	1361996	G	ADD	1000	0.2814	2.052	0.04018	rs9392284	LINC01394
						6:150639594	6	JHU_6.150639593	150639594	A	ADD	1000	-0.4058	-2.052	0.04018
						7:42035623	7	rs11772482	42035623	G	ADD	1000	-0.2092	-2.052	0.04018	rs11772482	GLI3
						8:131657988	8	rs6986586	131657988	A	ADD	997	-0.3644	-2.052	0.04018	rs6986586	ENSG00000253656
						9:117873680	9	JHU_9.117873679	117873680	G	ADD	994	-0.3705	-2.052	0.04018
						12:91222870	12	rs17837065	91222870	G	ADD	1000	-0.2463	-2.052	0.04018	rs17837065
						12:127918152	12	JHU_12.127918151	127918152	A	ADD	1000	-0.3148	-2.052	0.04018	rs1879388	ENSG00000301676
						2:150509332	2	rs16827293	150509332	A	ADD	1000	-0.2844	-2.052	0.04019	rs16827293	MMADHC-DT
						12:103123339	12	JHU_12.103123338	103123339	G	ADD	1000	-0.4272	-2.052	0.04019
						16:78923825	16	rs12926355	78923825	C	ADD	1000	0.2321	2.052	0.04019	rs12926355	WWOX
						5:67308629	5	rs9986158	67308629	G	ADD	1000	0.207	2.052	0.0402	rs9986158
						5:87050201	5	rs723111	87050201	A	ADD	1000	-0.3043	-2.052	0.0402	rs723111	LINC02488
						7:77860274	7	rs1829993	77860274	G	ADD	1000	-0.2056	-2.052	0.0402	rs1829993	MAGI2
						10:115131210	10	JHU_10.115131209	115131210	G	ADD	1000	-0.3578	-2.052	0.0402	rs56128293
						11:287070	11	11:287070-A-G	287070	G	ADD	996	-0.2974	-2.052	0.0402	rs7116383	ENSG00000302999
						1:63336271	1	rs11208050	63336271	G	ADD	1000	0.1999	2.052	0.04021	rs11208050	ENSG00000306496
						9:107009131	9	rs2122582	107009131	A	ADD	1000	0.2055	2.052	0.04021	rs2122582	ENSG00000297079
						10:6501188	10	rs7099451	6501188	A	ADD	999	-0.2218	-2.052	0.04021	rs7099451	PRKCQ,ENSG00000302067
						12:67264001	12	rs12820694	67264001	A	ADD	1000	0.2282	2.052	0.04021	rs12820694
						19:37455867	19	JHU_19.37455866	37455867	A	ADD	998	-0.262	-2.052	0.04021	rs7250498	ZNF568,ENSG00000291239
						19:37455903	19	rs7251087	37455903	G	ADD	998	-0.262	-2.052	0.04021	rs7251087	ZNF568,ENSG00000291239
						2:4151204	2	rs2028169	4151204	G	ADD	1000	-0.2261	-2.052	0.04022	rs2028169
						10:99219885	10	exm2267036	99219885	G	ADD	1000	-0.2031	-2.051	0.04022
						11:81376074	11	rs10792584	81376074	C	ADD	1000	-0.2213	-2.052	0.04022	rs10792584
						22:17908162	22	rs2518746	17908162	A	ADD	998	-0.2062	-2.052	0.04022	rs2518746	CECR2
						5:132846173	5	rs76483571	132846173	A	ADD	1000	-0.3775	-2.051	0.04023	rs76483571	FSTL4
						4:137969364	4	JHU_4.137969363	137969364	G	ADD	1000	-0.3111	-2.051	0.04024
						8:61173684	8	JHU_8.61173683	61173684	A	ADD	1000	-0.3319	-2.051	0.04024	rs34607844	CA8
						12:128800525	12	rs10773528	128800525	G	ADD	1000	-0.3613	-2.051	0.04024	rs10773528	TMEM132C
						14:105349388	14	rs2028414	105349388	A	ADD	998	-0.2144	-2.051	0.04024	rs2028414	CEP170B
						19:48323733	19	rs11666029	48323733	A	ADD	1000	0.2103	2.051	0.04024	rs11666029
						1:5094435	1	rs6693990	5094435	A	ADD	1000	0.2308	2.051	0.04025	rs6693990
						2:211683305	2	rs72941885	211683305	T	ADD	1000	-0.4382	-2.051	0.04025	rs72941885
						4:110945256	4	rs17041245	110945256	A	ADD	1000	0.2259	2.051	0.04025	rs17041245
						9:36408108	9	rs10814384	36408108	G	ADD	1000	-0.2064	-2.051	0.04025	rs10814384
						18:33664158	18	JHU_18.33664157	33664158	G	ADD	999	-0.2107	-2.051	0.04025
						2:78584632	2	rs76305905	78584632	A	ADD	1000	0.4393	2.051	0.04026	rs76305905
						3:194263389	3	JHU_3.194263388	194263389	A	ADD	999	-0.403	-2.051	0.04026	rs13075577
						3:197314132	3	JHU_3.197314131	197314132	A	ADD	1000	0.2594	2.051	0.04026
						5:28943929	5	JHU_5.28943928	28943929	A	ADD	1000	-0.2034	-2.051	0.04026
						7:21241596	7	rs10263626	21241596	G	ADD	1000	0.2027	2.051	0.04026	rs10263626	ENSG00000309656
						7:104151867	7	rs42209	104151867	C	ADD	1000	-0.2005	-2.051	0.04026	rs42209	LHFPL3
						8:132899760	8	rs16904543	132899760	A	ADD	999	-0.2885	-2.051	0.04026	rs16904543	ENSG00000299509
						10:128120687	10	JHU_10.128120686	128120687	A	ADD	1000	-0.2843	-2.051	0.04026	rs56089081	C10orf90
						18:69487657	18	rs2657777	69487657	A	ADD	1000	-0.1983	-2.051	0.04026	rs2657777
						2:239864510	2	rs11681016	239864510	G	ADD	1000	0.2022	2.051	0.04027	rs11681016
						4:10412350	4	4:10412350-A-G	10412350	G	ADD	999	0.2381	2.051	0.04027	rs11737042
						9:113153329	9	rs7847526	113153329	G	ADD	995	0.3147	2.051	0.04027	rs7847526	SVEP1
						10:18756881	10	rs10828749	18756881	A	ADD	1000	0.2085	2.051	0.04027	rs10828749	CACNB2
						14:32368852	14	JHU_14.32368851	32368852	A	ADD	1000	-0.2138	-2.051	0.04027	rs55783241
						2:11245328	2	rs34322167	11245328	A	ADD	1000	0.287	2.051	0.04028	rs34322167
						5:170197228	5	rs11332803	170197228	A	ADD	1000	0.3027	2.051	0.04028	rs11332803	ENSG00000253348
						8:3735032	8	rs4388474	3735032	G	ADD	1000	0.2285	2.051	0.04028	rs4388474	CSMD1
						12:98985056	12	rs934930	98985056	G	ADD	999	0.2059	2.051	0.04028	rs934930
						18:6668050	18	rs11662297	6668050	G	ADD	1000	-0.2007	-2.051	0.04028	rs11662297
						1:171306323	1	rs3737924	171306323	A	ADD	1000	0.403	2.051	0.04029	rs3737924	FMO4,ENSG00000302209
						3:39872039	3	JHU_3.39872038	39872039	A	ADD	1000	0.3214	2.051	0.04029	rs1918024	MYRIP
						4:181928612	4	JHU_4.181928611	181928612	A	ADD	999	0.2513	2.051	0.04029
						7:152277303	7	JHU_7.152277302	152277303	G	ADD	1000	0.4253	2.051	0.04029
						8:4135588	8	JHU_8.4135587	4135588	G	ADD	1000	-0.2745	-2.051	0.04029
						1:95050326	1	rs6668501	95050326	A	ADD	999	-0.2637	-2.051	0.0403	rs6668501	ENSG00000301906
						2:12571169	2	rs17367389	12571169	A	ADD	1000	0.3358	2.051	0.0403	rs17367389	MIR3681HG
						13:26290795	13	rs3117863	26290795	A	ADD	1000	0.2311	2.051	0.0403	rs3117863	ATP8A2
						2:233323177	2	rs2003780	233323177	A	ADD	1000	-0.2085	-2.051	0.04031	rs2003780	ALPI
						3:32264089	3	rs4129568	32264089	A	ADD	999	-0.2097	-2.051	0.04031	rs4129568	ENSG00000296868
						4:2821647	4	rs112873919	2821647	G	ADD	989	-0.4114	-2.051	0.04031	rs112873919	SH3BP2
						4:39785276	4	rs4263408	39785276	A	ADD	1000	0.2033	2.051	0.04031	rs4263408
						5:53492282	5	rs16882424	53492282	G	ADD	1000	0.2449	2.051	0.04031	rs16882424	ARL15
						7:140126507	7	rs11765962	140126507	G	ADD	1000	0.3368	2.051	0.04031	rs11765962	RAB19
						11:84029214	11	rs76568027	84029214	A	ADD	1000	0.3538	2.051	0.04031	rs76568027	DLG2
						12:130162391	12	JHU_12.130162390	130162391	G	ADD	999	0.2524	2.051	0.04031
						1:222922168	1	rs17011714	222922168	C	ADD	999	0.2532	2.05	0.04032	rs17011714	FAM177B,ENSG00000287684
						5:169542103	5	JHU_5.169542102	169542103	A	ADD	997	-0.21	-2.05	0.04032
						8:50196623	8	rs72644444	50196623	A	ADD	998	-0.2564	-2.05	0.04032	rs72644444
						9:73200907	9	rs11790957	73200907	G	ADD	1000	0.2497	2.05	0.04032	rs11790957	TRPM3,ENSG00000308298
						9:73757336	9	rs72731790	73757336	A	ADD	1000	-0.4335	-2.05	0.04032	rs72731790	TRPM3
						9:132333830	9	rs10988423	132333830	A	ADD	994	-0.2419	-2.05	0.04032	rs10988423
						10:85424841	10	JHU_10.85424840	85424841	A	ADD	998	0.4733	2.05	0.04032
						10:119383596	10	rs181664	119383596	G	ADD	1000	0.2131	2.05	0.04032	rs181664	ENSG00000304858
						11:61627833	11	11:61627833-A-G	61627833	G	ADD	1000	0.2077	2.05	0.04032	rs174610	FADS2
						1:24354725	1	JHU_1.24354724	24354725	G	ADD	1000	0.3169	2.05	0.04033	rs36111049	ENSG00000225315
						5:179750337	5	rs55727294	179750337	A	ADD	1000	-0.2691	-2.05	0.04033	rs55727294	GFPT2
						18:57738247	18	JHU_18.57738246	57738247	A	ADD	1000	0.475	2.05	0.04033
						2:161874232	2	rs2357981	161874232	A	ADD	1000	-0.2922	-2.05	0.04034	rs2357981
						10:35118276	10	rs7911088	35118276	G	ADD	1000	0.216	2.05	0.04034	rs7911088
						10:55870356	10	rs12413011	55870356	A	ADD	1000	0.2537	2.05	0.04034	rs12413011	PCDH15
						7:128988048	7	rs73232761	128988048	A	ADD	1000	-0.3652	-2.05	0.04035	rs73232761	AHCYL2
						7:134155533	7	rs1553976	134155533	A	ADD	998	-0.2351	-2.05	0.04035	rs1553976
						13:46162672	13	rs7329523	46162672	G	ADD	1000	-0.3032	-2.05	0.04035	rs7329523	ERICH6B
						5:159345622	5	JHU_5.159345621	159345622	C	ADD	1000	0.3709	2.05	0.04036	rs72808194	ADRA1B,LINC01847
						11:9607032	11	rs10770042	9607032	G	ADD	999	0.2861	2.05	0.04036	rs10770042	WEE1
						13:22880398	13	rs9506832	22880398	G	ADD	1000	-0.2236	-2.05	0.04036	rs9506832
						16:25101251	16	rs6497791	25101251	A	ADD	1000	-0.2027	-2.05	0.04036	rs6497791	LCMT1-AS1
						1:237344714	1	rs78500509	237344714	A	ADD	999	0.3911	2.05	0.04037	rs78500509	RYR2
						3:80393506	3	rs11127684	80393506	G	ADD	1000	0.219	2.05	0.04037	rs11127684
						3:187683184	3	rs6798814	187683184	A	ADD	1000	0.206	2.05	0.04037	rs6798814	LINC01991,ENSG00000297048
						4:8554894	4	rs4696842	8554894	A	ADD	1000	0.2092	2.05	0.04037	rs4696842
						5:71704289	5	rs56353602	71704289	G	ADD	1000	0.2198	2.05	0.04037	rs56353602
						9:77747927	9	JHU_9.77747926	77747927	A	ADD	995	-0.2076	-2.05	0.04037
						9:111197736	9	rs539864	111197736	G	ADD	1000	0.2009	2.05	0.04037	rs539864
						12:59997742	12	rs17122680	59997742	C	ADD	1000	-0.4619	-2.05	0.04037	rs17122680	SLC16A7
						12:118037655	12	rs10774941	118037655	A	ADD	1000	0.2198	2.05	0.04037	rs10774941	KSR2
						12:121441461	12	rs1169312	121441461	A	ADD	1000	-0.2077	-2.05	0.04037	rs1169312	C12orf43
						14:86723836	14	rs1394706	86723836	G	ADD	1000	0.2841	2.05	0.04037	rs1394706
						2:12314198	2	rs13394440	12314198	C	ADD	1000	0.3099	2.05	0.04038	rs13394440	MIR3681HG
						4:57053541	4	rs6856875	57053541	G	ADD	999	-0.2238	-2.05	0.04038	rs6856875	CRACD
						5:29818326	5	rs2972790	29818326	G	ADD	1000	0.379	2.05	0.04038	rs2972790
						6:12903957	6	exm-rs9349379	12903957	G	ADD	1000	-0.2075	-2.05	0.04038	rs9349379	PHACTR1
						6:31371101	6	rs6906175	31371101	C	ADD	998	0.2367	2.05	0.04038	rs6906175	MICA,ENSG00000288587
						6:34904584	6	rs847851	34904584	A	ADD	1000	0.2257	2.05	0.04038	rs847851	ANKS1A
						6:145691464	6	rs1832378	145691464	G	ADD	1000	0.2037	2.05	0.04038	rs1832378
						6:155427624	6	rs6942152	155427624	G	ADD	1000	-0.2254	-2.05	0.04038	rs6942152	TIAM2
						11:128047538	11	rs1648178	128047538	G	ADD	1000	-0.2042	-2.05	0.04038	rs1648178	LINC02725,ENSG00000301990
						18:983020	18	JHU_18.983019	983020	C	ADD	1000	0.2014	2.05	0.04038	rs1085997	ENSG00000263551,ENSG00000298195
						18:5585977	18	rs11665404	5585977	C	ADD	999	-0.237	-2.05	0.04038	rs11665404
						18:74415261	18	rs11150976	74415261	A	ADD	1000	-0.3331	-2.05	0.04038	rs11150976	ENSG00000306934
						1:64550630	1	rs6687610	64550630	G	ADD	1000	0.2693	2.05	0.04039	rs6687610	ROR1
						1:236767176	1	JHU_1.236767175	236767176	C	ADD	999	0.2187	2.05	0.04039
						2:3913856	2	rs12185617	3913856	G	ADD	1000	-0.3088	-2.05	0.04039	rs12185617
						3:111419486	3	rs1553971	111419486	A	ADD	1000	0.2857	2.05	0.04039	rs1553971	PLCXD2
						7:32206419	7	rs7792012	32206419	A	ADD	1000	0.3024	2.05	0.04039	rs7792012	PDE1C
						10:129298251	10	JHU_10.129298250	129298251	A	ADD	1000	-0.2373	-2.05	0.04039
						12:10959031	12	rs1548803	10959031	G	ADD	1000	-0.2095	-2.05	0.04039	rs1548803	TAS2R8
						8:96746613	8	rs11780919	96746613	A	ADD	1000	0.3211	2.05	0.0404	rs11780919	CFAP418-AS1,ENSG00000301237
						14:76967305	14	rs3813545	76967305	G	ADD	997	0.2218	2.05	0.0404	rs3813545	ESRRB,ENSG00000259124
						10:85816710	10	rs17103073	85816710	G	ADD	1000	-0.2315	-2.05	0.04041	rs17103073	ENSG00000305475
						19:45844650	19	rs454421	45844650	A	ADD	1000	-0.2174	-2.05	0.04041	rs454421	KLC3
						4:182796415	4	rs13143214	182796415	A	ADD	1000	-0.2324	-2.049	0.04042	rs13143214	TENM3-AS1
						7:20503965	7	rs1859044	20503965	G	ADD	1000	-0.2343	-2.049	0.04042	rs1859044
						15:91398600	15	rs34050628	91398600	A	ADD	999	-0.3038	-2.049	0.04042	rs34050628	ENSG00000259704
						16:11128430	16	JHU_16.11128429	11128430	A	ADD	999	-0.3362	-2.049	0.04042	rs78319720	CLEC16A
						19:52240318	19	rs11670567	52240318	G	ADD	1000	0.2125	2.049	0.04042	rs11670567
						2:56222179	2	JHU_2.56222178	56222179	C	ADD	1000	-0.356	-2.049	0.04043	rs1036167	MIR217HG,ENSG00000272180
						2:56257893	2	JHU_2.56257892	56257893	A	ADD	996	0.4034	2.049	0.04043	rs72815908	MIR217HG,ENSG00000272180
						2:77119346	2	rs17013296	77119346	G	ADD	1000	-0.2334	-2.049	0.04043	rs17013296	LRRTM4
						2:106637411	2	rs41386450	106637411	A	ADD	1000	0.2648	2.049	0.04043	rs41386450
						3:1118854	3	rs2729119	1118854	A	ADD	1000	0.3102	2.049	0.04043	rs2729119
						8:28096383	8	rs7010836	28096383	A	ADD	1000	0.2168	2.049	0.04043	rs7010836	ENSG00000253907,ENSG00000309630
						8:50037784	8	rs341801	50037784	G	ADD	999	-0.2089	-2.049	0.04043	rs341801	ENSG00000253474
						16:80146813	16	rs56081896	80146813	A	ADD	995	0.4577	2.049	0.04043	rs56081896	ENSG00000260706
						18:7133686	18	rs401932	7133686	A	ADD	1000	0.2401	2.049	0.04043	rs401932	ENSG00000305026
						3:185976349	3	rs6444117	185976349	C	ADD	999	0.2409	2.049	0.04044	rs6444117	DGKG
						4:130134683	4	rs17014463	130134683	C	ADD	998	-0.4202	-2.049	0.04044	rs17014463
						6:105308470	6	6:105308470-A-G	105308470	G	ADD	1000	0.4204	2.049	0.04044	rs73515924	ENSG00000271099
						6:162890371	6	JHU_6.162890370	162890371	A	ADD	999	-0.2291	-2.049	0.04044	rs76056852	PRKN
						10:91369885	10	rs6586201	91369885	G	ADD	1000	0.2243	2.049	0.04044	rs6586201	PANK1
						12:51201586	12	JHU_12.51201585	51201586	C	ADD	998	-0.2247	-2.049	0.04044
						20:1303833	20	rs34498021	1303833	A	ADD	999	0.2347	2.049	0.04044	rs34498021	SDCBP2,ENSG00000274322,ENSG00000280162
						1:195954778	1	JHU_1.195954777	195954778	C	ADD	978	0.2097	2.049	0.04045
						3:132642627	3	rs7355965	132642627	A	ADD	1000	-0.2071	-2.049	0.04045	rs7355965
						2:110021926	2	rs4676289	110021926	A	ADD	1000	0.2064	2.049	0.04046	rs4676289	SH3RF3
						2:119520620	2	rs17006295	119520620	A	ADD	1000	0.274	2.049	0.04046	rs17006295
						5:91893095	5	rs6861029	91893095	G	ADD	1000	-0.2616	-2.049	0.04046	rs6861029	ENSG00000249776,ENSG00000310480
						6:33822865	6	rs9296100	33822865	G	ADD	1000	-0.2282	-2.049	0.04046	rs9296100
						7:121187570	7	JHU_7.121187569	121187570	T	ADD	993	-0.2736	-2.049	0.04046
						10:14341370	10	JHU_10.14341369	14341370	A	ADD	1000	-0.44	-2.049	0.04046	rs1213846277
						10:82508346	10	rs1702235	82508346	A	ADD	1000	-0.2946	-2.049	0.04046	rs1702235
						14:50523074	14	rs941604	50523074	A	ADD	1000	-0.2131	-2.049	0.04046	rs941604	LINC01588
						14:88539769	14	JHU_14.88539768	88539769	A	ADD	997	-0.2176	-2.049	0.04046
						19:8024684	19	rs2042920	8024684	C	ADD	997	0.2484	2.049	0.04046	rs2042920	ELAVL1,ENSG00000269813
						2:31081261	2	JHU_2.31081260	31081261	C	ADD	997	0.2117	2.049	0.04047
						9:17137405	9	rs79116087	17137405	A	ADD	1000	0.3948	2.049	0.04047	rs79116087	CNTLN
						9:80177554	9	rs10781448	80177554	A	ADD	1000	-0.2058	-2.049	0.04047	rs10781448	GNA14
						17:14365958	17	rs72822512	14365958	A	ADD	997	-0.4342	-2.049	0.04047	rs72822512	ENSG00000230647
						18:77161434	18	JHU_18.77161433	77161434	A	ADD	1000	-0.4047	-2.049	0.04047
						1:97372940	1	rs12717805	97372940	G	ADD	1000	0.453	2.049	0.04048	rs12717805
						2:212783364	2	rs1439256	212783364	C	ADD	997	0.3376	2.049	0.04048	rs1439256	ERBB4
						2:225056970	2	rs62186127	225056970	A	ADD	999	0.4197	2.049	0.04048	rs62186127	ENSG00000297115
						3:44948674	3	exm306315	44948674	C	ADD	1000	0.4577	2.049	0.04048	rs1395388	TGM4
						4:121938296	4	rs1807071	121938296	C	ADD	1000	-0.2436	-2.049	0.04048	rs1807071
						4:164758636	4	rs7681115	164758636	A	ADD	1000	0.2075	2.049	0.04048	rs7681115	MARCHF1
						5:57442671	5	rs34969852	57442671	G	ADD	1000	0.378	2.049	0.04048	rs34969852	LINC02101,ENSG00000286853
						10:129036560	10	rs11594269	129036560	G	ADD	1000	0.2174	2.049	0.04048	rs11594269	DOCK1
						1:231041558	1	rs7533188	231041558	A	ADD	1000	0.2168	2.049	0.04049	rs7533188
						12:58545631	12	rs7967135	58545631	G	ADD	1000	-0.3022	-2.049	0.04049	rs7967135
						22:37685896	22	rs5756596	37685896	G	ADD	1000	-0.2025	-2.049	0.04049	rs5756596	CYTH4
						6:28481390	6	JHU_6.28481389	28481390	A	ADD	1000	0.3755	2.049	0.0405	rs35327256	GPX6,ENSG00000306829
						7:47090281	7	rs11978292	47090281	A	ADD	1000	-0.4311	-2.049	0.0405	rs11978292	ENSG00000229192
						13:22185794	13	rs912387	22185794	G	ADD	1000	-0.2037	-2.049	0.0405	rs912387
						13:22451371	13	rs765244	22451371	G	ADD	1000	0.2282	2.049	0.0405	rs765244	LINC00424
						15:102021048	15	rs7166898	102021048	A	ADD	1000	-0.3419	-2.049	0.0405	rs7166898	PCSK6
						16:27322095	16	rs2057768	27322095	A	ADD	1000	-0.2196	-2.049	0.0405	rs2057768
						18:68792432	18	JHU_18.68792431	68792432	A	ADD	1000	-0.3059	-2.049	0.0405
						2:206146564	2	JHU_2.206146563	206146564	A	ADD	1000	-0.2898	-2.048	0.04051
						3:8851872	3	rs1714302	8851872	A	ADD	999	0.2432	2.049	0.04051	rs1714302
						3:165208356	3	JHU_3.165208355	165208356	A	ADD	990	-0.2088	-2.049	0.04051	rs4286448	LINC01322
						4:27130269	4	rs13148066	27130269	C	ADD	1000	0.2796	2.049	0.04051	rs13148066
						5:163009137	5	exm2266035	163009137	A	ADD	1000	0.2182	2.048	0.04051
						6:94055684	6	rs164531	94055684	A	ADD	999	-0.2585	-2.048	0.04051	rs164531	EPHA7
						14:86453065	14	rs11627891	86453065	A	ADD	1000	0.2229	2.049	0.04051	rs11627891	LINC02328
						15:81976665	15	JHU_15.81976664	81976665	C	ADD	999	-0.4528	-2.049	0.04051
						16:12611373	16	rs210712	12611373	G	ADD	997	-0.4246	-2.049	0.04051	rs210712	SNX29
						20:824251	20	rs7262185	824251	A	ADD	1000	-0.2939	-2.049	0.04051	rs7262185	FAM110A
						22:46579365	22	ilmnseq_22:46579365	46579365	C	ADD	999	-0.3684	-2.049	0.04051
						2:55167820	2	rs6749322	55167820	A	ADD	1000	0.3265	2.048	0.04052	rs6749322	EML6
						3:197101909	3	rs9325388	197101909	G	ADD	1000	0.2615	2.048	0.04052	rs9325388	ENSG00000235126,ENSG00000289828
						5:53728130	5	rs74684207	53728130	A	ADD	1000	0.4054	2.048	0.04052	rs74684207
						6:44255459	6	exm551567	44255459	G	ADD	1000	-0.2601	-2.048	0.04052
						12:25586533	12	rs1115093	25586533	A	ADD	1000	-0.203	-2.048	0.04052	rs1115093
						12:112871372	12	exm-rs11066301	112871372	G	ADD	1000	-0.2006	-2.048	0.04052	rs11066301	PTPN11
						13:58248124	13	JHU_13.58248123	58248124	A	ADD	1000	0.2085	2.048	0.04052
						14:33807496	14	JHU_14.33807495	33807496	A	ADD	999	0.2277	2.048	0.04052
						1:41904847	1	rs4262533	41904847	A	ADD	1000	-0.2073	-2.048	0.04053	rs4262533	ENSG00000299990
						6:138864637	6	rs9399243	138864637	A	ADD	1000	0.2047	2.048	0.04053	rs9399243	NHSL1
						9:10158866	9	rs13297654	10158866	A	ADD	999	-0.2927	-2.048	0.04053	rs13297654	PTPRD
						9:78819420	9	JHU_9.78819419	78819420	C	ADD	1000	-0.2167	-2.048	0.04053
						10:56380493	10	rs1937403	56380493	G	ADD	1000	0.2554	2.048	0.04053	rs1937403	PCDH15,ENSG00000234173
						10:129435922	10	rs72838257	129435922	A	ADD	993	-0.3563	-2.048	0.04053	rs72838257
						13:90466432	13	JHU_13.90466431	90466432	G	ADD	1000	-0.4074	-2.048	0.04053
						2:211540507	2	2:211540507-CA	211540507	A	ADD	1000	-0.2114	-2.048	0.04054	rs1047891	CPS1
						7:10378337	7	JHU_7.10378336	10378337	A	ADD	999	-0.2513	-2.048	0.04054
						12:93983554	12	rs7953508	93983554	A	ADD	1000	0.2218	2.048	0.04054	rs7953508
						13:55639125	13	rs17698374	55639125	C	ADD	1000	0.2414	2.048	0.04054	rs17698374	LINC02335
						19:24196158	19	rs28876163	24196158	A	ADD	996	-0.2212	-2.048	0.04054	rs28876163
						20:3172246	20	20:3172246-AC	3172246	C	ADD	1000	-0.212	-2.048	0.04054	rs2295547	DDRGK1
						1:116357354	1	rs2797180	116357354	A	ADD	1000	0.2075	2.048	0.04055	rs2797180	CASQ2
						1:211835786	1	rs894852	211835786	A	ADD	1000	-0.2338	-2.048	0.04055	rs894852
						4:68706863	4	rs10022223	68706863	G	ADD	1000	-0.2618	-2.048	0.04055	rs10022223	TMPRSS11D,UBA6-DT
						6:22405396	6	rs13193011	22405396	A	ADD	1000	0.2277	2.048	0.04055	rs13193011
						14:82139384	14	rs79159738	82139384	G	ADD	998	-0.4397	-2.048	0.04055	rs79159738
						17:32980406	17	JHU_17.32980405	32980406	A	ADD	999	-0.247	-2.048	0.04055	rs62062185
						18:12031516	18	rs9955952	12031516	A	ADD	999	0.2211	2.048	0.04055	rs9955952	LINC02979,ENSG00000293189
						1:188622465	1	JHU_1.188622464	188622465	A	ADD	999	0.2768	2.048	0.04056
						7:38510787	7	rs1014570	38510787	A	ADD	999	-0.3	-2.048	0.04056	rs1014570	AMPH
						10:106531923	10	rs74155031	106531923	A	ADD	1000	0.479	2.048	0.04056	rs74155031	SORCS3
						14:32676003	14	rs17388327	32676003	C	ADD	999	0.2152	2.048	0.04056	rs17388327
						18:22089244	18	rs537069	22089244	A	ADD	999	0.2212	2.048	0.04056	rs537069	ENSG00000287611
						18:77725655	18	JHU_18.77725654	77725655	G	ADD	1000	0.2893	2.048	0.04056	rs12956003	HSBP1L1
						1:175086461	1	rs6690229	175086461	A	ADD	999	-0.204	-2.048	0.04057	rs6690229	TNN
						3:171041055	3	exm-rs10513695	171041055	C	ADD	1000	-0.225	-2.048	0.04057
						8:19353933	8	rs7818871	19353933	C	ADD	1000	0.2456	2.048	0.04057	rs7818871	CSGALNACT1
						13:53916691	13	JHU_13.53916690	53916691	A	ADD	1000	0.2409	2.048	0.04057	rs9316610	ENSG00000287722
						16:7283490	16	exm-rs2881439	7283490	G	ADD	996	0.2025	2.048	0.04057
						2:45988136	2	JHU_2.45988135	45988136	G	ADD	1000	-0.396	-2.048	0.04058	rs74479859	PRKCE
						5:143518023	5	rs6580312	143518023	A	ADD	1000	0.2296	2.048	0.04058	rs6580312
						7:44245060	7	rs2971667	44245060	G	ADD	998	0.2674	2.048	0.04058	rs2971667	YKT6
						10:62212557	10	rs10821767	62212557	T	ADD	998	-0.2954	-2.048	0.04058	rs10821767	ANK3
						12:19974796	12	rs10841372	19974796	A	ADD	1000	0.2287	2.048	0.04058	rs10841372	ENSG00000255910
						14:94782798	14	rs7154770	94782798	G	ADD	1000	0.2614	2.048	0.04058	rs7154770	SERPINA6
						2:176706059	2	rs2166553	176706059	A	ADD	1000	0.2065	2.048	0.04059	rs2166553	ENSG00000289349,ENSG00000309406
						2:216923679	2	exm263561	216923679	A	ADD	1000	-0.4267	-2.048	0.04059
						2:222881776	2	rs11678073	222881776	A	ADD	1000	-0.2581	-2.048	0.04059	rs11678073	ENSG00000298385,ENSG00000298423
						14:35860681	14	rs61988301	35860681	A	ADD	1000	-0.2501	-2.048	0.04059	rs61988301
						16:12801426	16	rs1346491	12801426	A	ADD	1000	-0.2282	-2.048	0.04059	rs1346491	CPPED1
						16:64972773	16	rs1496397	64972773	A	ADD	1000	-0.2672	-2.048	0.04059	rs1496397	ENSG00000294300
						18:3791194	18	rs16945381	3791194	G	ADD	1000	0.3653	2.048	0.04059	rs16945381	DLGAP1
						20:52397899	20	rs2870286	52397899	G	ADD	1000	-0.2114	-2.048	0.04059	rs2870286
						2:150548274	2	rs6436389	150548274	A	ADD	999	-0.2855	-2.048	0.0406	rs6436389	MMADHC-DT
						4:145982563	4	rs6823268	145982563	G	ADD	1000	0.2094	2.048	0.0406	rs6823268	ANAPC10,ENSG00000285713
						4:174656837	4	rs55824078	174656837	A	ADD	1000	-0.2929	-2.048	0.0406	rs55824078	LINC02269
						6:20624179	6	6:20624179-C-G	20624179	C	ADD	987	0.2798	2.048	0.0406
						6:31305731	6	rs28367832	31305731	G	ADD	997	0.1994	2.048	0.0406	rs28367832	ENSG00000298396
						10:63098626	10	rs10994727	63098626	A	ADD	1000	0.2205	2.048	0.0406	rs10994727
						12:24203492	12	rs35135814	24203492	C	ADD	999	-0.2305	-2.048	0.0406	rs35135814	SOX5,ENSG00000305357
						12:76565499	12	rs11611315	76565499	A	ADD	1000	-0.3073	-2.048	0.0406	rs11611315	ENSG00000309118
						1:117569390	1	JHU_1.117569389	117569390	G	ADD	1000	-0.2013	-2.047	0.04061
						4:17045368	4	rs4426772	17045368	A	ADD	1000	-0.2042	-2.047	0.04061	rs4426772	ENSG00000249998
						13:29352227	13	rs9578061	29352227	A	ADD	999	-0.2037	-2.047	0.04061	rs9578061
						14:35687056	14	JHU_14.35687055	35687056	C	ADD	988	0.2478	2.047	0.04062
						16:28895130	16	16:28895130-A-G	28895130	G	ADD	997	-0.2031	-2.047	0.04062	rs8061590	ATP2A1
						17:4966954	17	rs16954365	4966954	G	ADD	996	0.2151	2.047	0.04062	rs16954365
						17:62276001	17	JHU_17.62276000	62276001	G	ADD	1000	0.2777	2.047	0.04062
						2:228156446	2	rs9646881	228156446	A	ADD	1000	0.2071	2.047	0.04063	rs9646881	COL4A3,MFF-DT
						3:156707330	3	rs1032044	156707330	C	ADD	999	-0.2075	-2.047	0.04063	rs1032044	LEKR1
						6:130454535	6	rs13207727	130454535	A	ADD	1000	0.306	2.047	0.04063	rs13207727	L3MBTL3
						11:16843750	11	JHU_11.16843749	16843750	G	ADD	999	-0.246	-2.047	0.04063	rs61274404	PLEKHA7
						12:13009379	12	rs2417235	13009379	A	ADD	998	0.2417	2.047	0.04063	rs2417235
						12:72411212	12	JHU_12.72411211	72411212	C	ADD	994	-0.2099	-2.047	0.04063
						15:96563133	15	rs10852042	96563133	A	ADD	1000	0.2016	2.047	0.04063	rs10852042	ENSG00000275443
						2:10126330	2	exm171947	10126330	A	ADD	998	0.2513	2.047	0.04064	rs2303920	GRHL1
						4:158536193	4	JHU_4.158536192	158536193	G	ADD	983	-0.3298	-2.047	0.04064
						6:46626353	6	rs953062	46626353	G	ADD	1000	0.2127	2.047	0.04064	rs953062	SLC25A27
						8:19169851	8	rs10091966	19169851	A	ADD	1000	0.3658	2.047	0.04064	rs10091966
						14:57033076	14	rs11623335	57033076	G	ADD	1000	-0.2531	-2.047	0.04064	rs11623335
						15:41214281	15	rs16971223	41214281	C	ADD	999	-0.2002	-2.047	0.04064	rs16971223	ENSG00000305441
						3:74063601	3	rs1526713	74063601	A	ADD	1000	0.3804	2.047	0.04065	rs1526713
						3:190477682	3	JHU_3.190477681	190477682	T	ADD	999	-0.1989	-2.047	0.04065	rs7618683
						5:33370654	5	rs268711	33370654	A	ADD	1000	-0.3121	-2.047	0.04065	rs268711	ENSG00000302191
						5:119170159	5	rs34389270	119170159	G	ADD	1000	0.2857	2.047	0.04065	rs34389270
						9:92852199	9	rs1329045	92852199	A	ADD	1000	0.2917	2.047	0.04065	rs1329045
						10:52913970	10	rs10508937	52913970	A	ADD	1000	0.428	2.047	0.04065	rs10508937	PRKG1
						16:10478512	16	rs35720609	10478512	A	ADD	1000	-0.3947	-2.047	0.04065	rs35720609
						7:46117498	7	rs1404161	46117498	A	ADD	1000	0.2115	2.047	0.04066	rs1404161	ENSG00000303748
						10:73772336	10	rs731027	73772336	G	ADD	999	-0.2046	-2.047	0.04066	rs731027	CHST3
						11:121136144	11	rs76755469	121136144	A	ADD	1000	-0.4132	-2.047	0.04066	rs76755469
						13:23545597	13	rs9510465	23545597	A	ADD	1000	0.2899	2.047	0.04066	rs9510465	ENSG00000300142
						1:40242315	1	rs914962	40242315	A	ADD	1000	-0.2267	-2.047	0.04067	rs914962	BMP8B
						1:74699099	1	rs3753183	74699099	C	ADD	999	-0.3986	-2.047	0.04067	rs3753183	FPGT-TNNI3K
						3:144215405	3	rs9852425	144215405	A	ADD	1000	-0.1999	-2.047	0.04067	rs9852425
						5:126374186	5	JHU_5.126374185	126374186	A	ADD	1000	-0.3707	-2.047	0.04067
						7:90801698	7	JHU_7.90801697	90801698	G	ADD	1000	0.4538	2.047	0.04067
						11:20050942	11	rs12577574	20050942	A	ADD	1000	-0.3022	-2.047	0.04067	rs12577574	NAV2,NAV2-AS2
						12:50124076	12	rs12306481	50124076	G	ADD	999	0.405	2.047	0.04067	rs12306481	ENSG00000301817
						13:85429910	13	rs2368313	85429910	G	ADD	1000	0.2387	2.047	0.04067	rs2368313
						3:187818463	3	rs17753354	187818463	A	ADD	1000	0.2663	2.047	0.04068	rs17753354
						5:33576602	5	exm448445	33576602	G	ADD	999	0.3191	2.047	0.04068	rs3813474	ADAMTS12
						7:41811908	7	rs10486722	41811908	G	ADD	1000	0.2178	2.047	0.04068	rs10486722	INHBA-AS1,ENSG00000309263
						9:82864918	9	rs517274	82864918	G	ADD	1000	-0.3224	-2.047	0.04068	rs517274
						11:61629122	11	11:61629122-G-A	61629122	A	ADD	1000	0.2073	2.047	0.04068	rs174616	FADS2
						12:29869413	12	rs302378	29869413	G	ADD	1000	0.2101	2.047	0.04068	rs302378	TMTC1
						17:1530271	17	rs2280461	1530271	G	ADD	998	-0.34	-2.047	0.04068	rs2280461	SLC43A2
						22:19788347	22	rs9606160	19788347	A	ADD	999	0.2231	2.047	0.04068	rs9606160	GNB1L
						5:174489273	5	JHU_5.174489272	174489273	G	ADD	1000	0.2358	2.047	0.04069
						8:13260964	8	JHU_8.13260963	13260964	G	ADD	998	-0.2207	-2.047	0.04069	rs1481675	DLC1
						12:66897770	12	JHU_12.66897769	66897770	G	ADD	1000	-0.4431	-2.047	0.04069	rs143772557	GRIP1
						12:90017736	12	rs2070759	90017736	C	ADD	999	0.2004	2.047	0.04069	rs2070759	ATP2B1
						17:31263779	17	JHU_17.31263778	31263779	G	ADD	997	0.293	2.047	0.04069	rs29009	TMEM98
						21:25571068	21	JHU_21.25571067	25571068	A	ADD	998	-0.2946	-2.047	0.04069
						21:43075687	21	rs2849683	43075687	G	ADD	1000	0.2129	2.047	0.04069	rs2849683
						1:189723623	1	exm-rs10737562	189723623	A	ADD	999	0.2032	2.047	0.0407
						2:56607768	2	JHU_2.56607767	56607768	T	ADD	998	0.3424	2.047	0.0407
						4:7794001	4	rs10022249	7794001	G	ADD	1000	-0.2886	-2.047	0.0407	rs10022249	AFAP1
						4:20782795	4	rs1157616	20782795	A	ADD	1000	0.4179	2.047	0.0407	rs1157616	KCNIP4
						17:80941520	17	rs4986146	80941520	A	ADD	999	-0.222	-2.047	0.0407	rs4986146	B3GNTL1
						11:123973977	11	JHU_11.123973976	123973977	A	ADD	1000	-0.4065	-2.047	0.04071
						14:88401460	14	rs79558046	88401460	G	ADD	998	-0.3731	-2.046	0.04071	rs79558046	GALC
						5:50184964	5	rs13172653	50184964	G	ADD	1000	0.2538	2.046	0.04072	rs13172653
						6:164502943	6	rs3888819	164502943	G	ADD	1000	-0.2086	-2.046	0.04072	rs3888819	ENSG00000288696,ENSG00000310493
						14:85716453	14	JHU_14.85716452	85716453	G	ADD	1000	-0.2124	-2.046	0.04072	rs2372884
						15:85435076	15	rs7182385	85435076	A	ADD	999	-0.1982	-2.046	0.04072	rs7182385	SLC28A1
						4:43165259	4	rs13120255	43165259	G	ADD	1000	0.2151	2.046	0.04073	rs13120255	ENSG00000248939
						6:50790642	6	rs2857482	50790642	A	ADD	999	0.3369	2.046	0.04073	rs2857482	TFAP2B
						16:4133076	16	rs7193552	4133076	C	ADD	1000	-0.1961	-2.046	0.04073	rs7193552	ADCY9
						18:37083731	18	JHU_18.37083730	37083731	G	ADD	1000	-0.2067	-2.046	0.04073
						19:4622380	19	rs10410702	4622380	G	ADD	997	-0.2957	-2.046	0.04073	rs10410702
						19:57899715	19	JHU_19.57899714	57899715	A	ADD	995	-0.3705	-2.046	0.04073
						2:142998565	2	rs13026179	142998565	A	ADD	996	0.235	2.046	0.04074	rs13026179
						3:149362592	3	JHU_3.149362591	149362592	A	ADD	1000	0.2088	2.046	0.04074
						4:16365531	4	rs16893404	16365531	A	ADD	1000	-0.2889	-2.046	0.04074	rs16893404	ENSG00000248138,ENSG00000286888,ENSG00000293014
						6:44502355	6	rs7771912	44502355	A	ADD	1000	0.2177	2.046	0.04074	rs7771912
						9:111584123	9	rs10816732	111584123	A	ADD	1000	0.236	2.046	0.04074	rs10816732	RPL36AP35
						10:9255870	10	rs1242973	9255870	C	ADD	999	0.2151	2.046	0.04074	rs1242973	ENSG00000306888
						11:126950321	11	rs1000331	126950321	A	ADD	999	-0.1974	-2.046	0.04074	rs1000331	ENSG00000255087
						12:96175464	12	rs12303800	96175464	A	ADD	1000	0.2582	2.046	0.04074	rs12303800	NTN4,LINC02410
						18:2758137	18	rs1442343	2758137	G	ADD	1000	0.2391	2.046	0.04074	rs1442343	SMCHD1,ENSG00000266049
						18:6557466	18	rs9949038	6557466	A	ADD	999	0.3012	2.046	0.04074	rs9949038	LINC01387
						5:141807513	5	JHU_5.141807512	141807513	A	ADD	1000	0.2865	2.046	0.04075
						1:164627179	1	rs17383024	164627179	A	ADD	1000	-0.4445	-2.046	0.04076	rs17383024	PBX1
						11:11260163	11	rs4910287	11260163	A	ADD	1000	0.23	2.046	0.04076	rs4910287
						13:51461720	13	rs1462031	51461720	A	ADD	1000	0.198	2.046	0.04076	rs1462031	RNASEH2B-AS1
						14:93708224	14	rs17128958	93708224	A	ADD	995	-0.3505	-2.046	0.04076	rs17128958	BTBD7
						8:119778243	8	rs17830456	119778243	A	ADD	999	0.488	2.046	0.04077	rs17830456	SAMD12-AS1,ENSG00000306504
						16:20100370	16	rs12926729	20100370	A	ADD	1000	-0.2347	-2.046	0.04077	rs12926729
						2:20721975	2	JHU_2.20721974	20721975	T	ADD	1000	-0.3094	-2.046	0.04078
						4:88545056	4	rs2627733	88545056	A	ADD	999	0.2219	2.046	0.04078	rs2627733	ENSG00000249001
						5:11233371	5	rs245087	11233371	A	ADD	1000	0.3099	2.046	0.04078	rs245087	CTNND2
						9:114046917	9	JHU_9.114046916	114046917	G	ADD	1000	-0.2065	-2.046	0.04078
						2:5987178	2	rs10495525	5987178	A	ADD	1000	-0.2133	-2.046	0.04079	rs10495525
						2:7664359	2	rs13394510	7664359	A	ADD	1000	-0.2306	-2.046	0.04079	rs13394510	ENSG00000230515
						3:189592202	3	rs9812089	189592202	A	ADD	1000	-0.2033	-2.046	0.04079	rs9812089	TP63
						7:151490078	7	JHU_7.151490077	151490078	G	ADD	1000	-0.3234	-2.046	0.04079
						10:72948577	10	rs7080430	72948577	A	ADD	995	0.311	2.046	0.04079	rs7080430
						15:86346055	15	rs9635398	86346055	A	ADD	999	0.2204	2.046	0.04079	rs9635398
						3:129691520	3	rs75253986	129691520	A	ADD	1000	0.4338	2.046	0.0408	rs75253986	ENSG00000250643
						4:137100315	4	rs4863951	137100315	G	ADD	1000	0.4174	2.046	0.0408	rs4863951	ENSG00000251567
						6:31112484	6	exm529924	31112484	A	ADD	1000	0.4124	2.046	0.0408
						6:31121232	6	JHU_6.31121231	31121232	G	ADD	1000	0.4124	2.046	0.0408
						6:39967158	6	JHU_6.39967157	39967158	G	ADD	999	-0.2843	-2.046	0.0408	rs2146109	TUBBP9,ENSG00000293066
						7:155528436	7	JHU_7.155528435	155528436	A	ADD	996	0.257	2.046	0.0408
						13:107145933	13	rs12869470	107145933	A	ADD	1000	0.3111	2.046	0.0408	rs12869470	EFNB2,ENSG00000284966
						21:37059511	21	JHU_21.37059510	37059511	A	ADD	999	-0.4451	-2.046	0.0408	rs1537101
						7:148469716	7	7:148469716-C-T	148469716	G	ADD	1000	-0.2319	-2.045	0.04081
						10:14682536	10	rs76298433	14682536	A	ADD	1000	-0.4545	-2.045	0.04081	rs76298433	FAM107B
						14:42699653	14	rs17112729	42699653	C	ADD	998	0.2605	2.045	0.04081	rs17112729
						1:87654606	1	rs11161943	87654606	G	ADD	1000	-0.2701	-2.045	0.04082	rs11161943
						4:20787077	4	rs17624591	20787077	A	ADD	1000	-0.3079	-2.045	0.04082	rs17624591	KCNIP4
						4:32264997	4	rs1670754	32264997	A	ADD	1000	0.2425	2.045	0.04082	rs1670754
						6:65484442	6	rs9452831	65484442	A	ADD	999	0.2484	2.045	0.04082	rs9452831	EYS
						6:154392689	6	JHU_6.154392688	154392689	T	ADD	999	-0.2607	-2.045	0.04082
						7:134393422	7	rs2347704	134393422	G	ADD	1000	0.2141	2.045	0.04082	rs2347704
						10:4332824	10	rs7917410	4332824	G	ADD	1000	-0.2367	-2.045	0.04082	rs7917410
						16:83908843	16	JHU_16.83908842	83908843	C	ADD	1000	0.1966	2.045	0.04082
						1:79176868	1	rs4650376	79176868	G	ADD	1000	0.259	2.045	0.04083	rs4650376
						2:180971752	2	rs10803930	180971752	G	ADD	1000	-0.2056	-2.045	0.04083	rs10803930
						1:205483505	1	JHU_1.205483504	205483505	A	ADD	1000	0.2557	2.045	0.04084
						4:7802227	4	exm387865	7802227	C	ADD	1000	-0.285	-2.045	0.04084	rs28406288	AFAP1,ENSG00000287164
						4:138506087	4	JHU_4.138506086	138506087	A	ADD	1000	-0.2659	-2.045	0.04084	rs12640322	LINC02172
						10:111266626	10	JHU_10.111266625	111266626	A	ADD	1000	0.4818	2.045	0.04084
						21:19134195	21	rs78958927	19134195	G	ADD	1000	-0.3322	-2.045	0.04084	rs78958927	ENSG00000244676
						1:211786086	1	rs11583462	211786086	A	ADD	997	0.2181	2.045	0.04085	rs11583462	ENSG00000288738
						12:99175649	12	rs11109602	99175649	C	ADD	999	0.214	2.045	0.04085	rs11109602	ANKS1B
						16:11822066	16	rs12599288	11822066	G	ADD	1000	0.2198	2.045	0.04085	rs12599288	TXNDC11
						1:18584603	1	JHU_1.18584602	18584603	A	ADD	1000	0.3709	2.045	0.04086
						1:111040235	1	rs12031009	111040235	A	ADD	1000	0.22	2.045	0.04086	rs12031009
						3:127622736	3	rs891885	127622736	A	ADD	1000	0.2106	2.045	0.04086	rs891885
						6:138477061	6	JHU_6.138477060	138477061	G	ADD	999	-0.3086	-2.045	0.04086	rs80207616
						7:109848853	7	rs17157477	109848853	G	ADD	1000	-0.2416	-2.045	0.04086	rs17157477	ENSG00000226965
						14:88603859	14	rs1940551	88603859	A	ADD	1000	0.2017	2.045	0.04086	rs1940551	HISLA,ENSG00000258975
						15:58525552	15	rs2414553	58525552	C	ADD	1000	-0.3002	-2.045	0.04086	rs2414553
						1:214716479	1	rs7541263	214716479	C	ADD	1000	-0.2987	-2.045	0.04087	rs7541263	PTPN14
						2:112868426	2	rs10180018	112868426	A	ADD	993	0.4363	2.045	0.04087	rs10180018	TMEM87B
						2:235480729	2	rs9287578	235480729	A	ADD	1000	-0.2119	-2.045	0.04087	rs9287578
						7:76720582	7	rs3930017	76720582	A	ADD	1000	0.2052	2.045	0.04087	rs3930017	FAM185BP,DTX2P1-UPK3BP1-PMS2P11,ENSG00000291121
						12:69564481	12	rs6421230	69564481	G	ADD	1000	-0.3147	-2.045	0.04087	rs6421230
						16:29691196	16	rs12596308	29691196	A	ADD	1000	0.2364	2.045	0.04087	rs12596308	QPRT
						18:4925955	18	JHU_18.4925954	4925955	A	ADD	1000	-0.2902	-2.045	0.04087
						1:74184409	1	rs2341264	74184409	A	ADD	1000	0.2059	2.045	0.04088	rs2341264
						4:33195210	4	rs7670699	33195210	G	ADD	988	-0.2057	-2.045	0.04088	rs7670699	ENSG00000287968
						6:44246766	6	rs12943	44246766	G	ADD	998	-0.2598	-2.045	0.04088	rs12943	TCTE1,TMEM151B,ENSG00000272442
						8:118261226	8	8:118261226-T-C	118261226	G	ADD	999	-0.2852	-2.045	0.04088
						10:96707202	10	exm-rs4086116	96707202	A	ADD	1000	-0.2417	-2.045	0.04088
						10:96725535	10	10:96725535-A-C	96725535	C	ADD	1000	-0.2417	-2.045	0.04088
						10:96734676	10	rs1934963	96734676	G	ADD	1000	-0.2417	-2.045	0.04088	rs1934963	CYP2C9
						10:96748492	10	rs9332238	96748492	A	ADD	1000	-0.2417	-2.045	0.04088	rs9332238	CYP2C9
						11:3243427	11	rs12275900	3243427	A	ADD	996	-0.1965	-2.045	0.04088	rs12275900	MRGPRG-AS1
						1:20614594	1	rs7524659	20614594	A	ADD	1000	-0.2448	-2.045	0.04089	rs7524659
						4:94673458	4	rs36045019	94673458	A	ADD	1000	-0.3197	-2.045	0.04089	rs36045019	GRID2
						9:9457029	9	rs117688429	9457029	A	ADD	999	-0.4054	-2.045	0.04089	rs117688429	PTPRD
						10:123003689	10	rs7899611	123003689	A	ADD	1000	-0.232	-2.045	0.04089	rs7899611	ENSG00000293725
						16:2190262	16	rs112071024	2190262	A	ADD	997	0.3181	2.045	0.04089	rs112071024
						20:2721474	20	rs1028408	2721474	A	ADD	1000	-0.2264	-2.045	0.04089	rs1028408	EBF4
						2:8820752	2	JHU_2.8820751	8820752	G	ADD	1000	0.3363	2.045	0.0409	rs35434759	ID2,ID2-AS1
						2:118952459	2	JHU_2.118952458	118952459	G	ADD	1000	0.2035	2.045	0.0409
						7:112118561	7	JHU_7.112118560	112118561	A	ADD	993	0.2025	2.045	0.0409
						7:157169942	7	rs62494679	157169942	A	ADD	1000	-0.4462	-2.045	0.0409	rs62494679	DNAJB6
						11:124972832	11	rs7118508	124972832	A	ADD	1000	-0.1998	-2.045	0.0409	rs7118508	TMEM218
						11:129266019	11	rs1493532	129266019	A	ADD	1000	-0.3276	-2.045	0.0409	rs1493532	BARX2
						12:124919791	12	rs2660376	124919791	A	ADD	999	0.3154	2.045	0.0409	rs2660376	NCOR2
						14:32384549	14	JHU_14.32384548	32384549	A	ADD	1000	0.2049	2.044	0.04091	rs1278876
						1:10957719	1	rs6670956	10957719	C	ADD	999	-0.201	-2.044	0.04092	rs6670956
						4:96161342	4	rs7434638	96161342	G	ADD	1000	-0.2033	-2.044	0.04092	rs746206411
						6:20656800	6	6:20656800-C-G	20656800	G	ADD	999	0.2165	2.044	0.04092	rs4712522	CDKAL1
						6:32587716	6	JHU_6.32587715	32587716	A	ADD	997	0.2938	2.044	0.04092
						6:112334250	6	rs59966032	112334250	G	ADD	1000	-0.2425	-2.044	0.04092	rs59966032
						17:77670400	17	JHU_17.77670399	77670400	C	ADD	999	0.3106	2.044	0.04092	rs1242730601	ENSG00000306583
						9:18682352	9	rs2779127	18682352	C	ADD	1000	-0.2754	-2.044	0.04093	rs2779127	ADAMTSL1,ENSG00000304884
						12:54106046	12	JHU_12.54106045	54106046	A	ADD	999	0.3776	2.044	0.04093
						13:88486320	13	JHU_13.88486319	88486320	A	ADD	1000	0.213	2.044	0.04093
						14:82982896	14	rs7149484	82982896	A	ADD	999	0.3124	2.044	0.04093	rs7149484
						5:170242154	5	rs77616227	170242154	C	ADD	1000	0.3848	2.044	0.04094	rs77616227
						6:114226445	6	rs352098	114226445	G	ADD	1000	0.2004	2.044	0.04094	rs352098	LINC02880
						11:11402358	11	rs76057942	11402358	G	ADD	999	0.3034	2.044	0.04094	rs76057942	GALNT18
						12:11316429	12	JHU_12.11316428	11316429	A	ADD	1000	-0.2755	-2.044	0.04094
						12:11320012	12	JHU_12.11320011	11320012	C	ADD	1000	-0.2755	-2.044	0.04094
						12:67278255	12	rs1252279	67278255	G	ADD	999	0.2275	2.044	0.04094	rs1252279
						5:2757920	5	rs1995106	2757920	A	ADD	1000	0.3117	2.044	0.04095	rs1995106	ENSG00000289075
						5:100060150	5	rs13163793	100060150	G	ADD	1000	0.2095	2.044	0.04095	rs13163793
						5:169987906	5	rs55691638	169987906	G	ADD	1000	0.2818	2.044	0.04095	rs55691638	KCNIP1
						11:94858419	11	rs676761	94858419	G	ADD	1000	0.2013	2.044	0.04095	rs676761	ENDOD1
						12:22462611	12	rs2728821	22462611	A	ADD	1000	0.2048	2.044	0.04095	rs2728821	ST8SIA1
						13:113107838	13	rs9550097	113107838	A	ADD	999	0.2891	2.044	0.04095	rs9550097	ENSG00000295796
						18:57477991	18	rs4940906	57477991	G	ADD	998	0.2461	2.044	0.04095	rs4940906
						1:77493077	1	JHU_1.77493076	77493077	A	ADD	1000	0.3593	2.044	0.04096
						12:88324226	12	rs10858667	88324226	A	ADD	998	0.3057	2.044	0.04096	rs10858667
						13:78676784	13	rs1411713	78676784	A	ADD	1000	0.2251	2.044	0.04096	rs1411713	OBI1-AS1
						22:28546346	22	JHU_22.28546345	28546346	C	ADD	1000	0.2996	2.044	0.04096
						4:28843468	4	rs4441746	28843468	C	ADD	999	-0.2286	-2.044	0.04097	rs4441746
						4:79576511	4	rs76766482	79576511	G	ADD	999	0.4242	2.044	0.04097	rs76766482	LINC01094,ENSG00000301449
						5:154433944	5	rs3763027	154433944	G	ADD	1000	-0.2493	-2.044	0.04097	rs3763027
						7:11225216	7	rs10261575	11225216	G	ADD	999	-0.2592	-2.044	0.04097	rs10261575
						8:31140304	8	rs28560354	31140304	A	ADD	1000	-0.4335	-2.044	0.04097	rs28560354	ENSG00000253377
						10:49707942	10	rs4838608	49707942	G	ADD	999	0.3989	2.044	0.04097	rs4838608	ARHGAP22
						10:96697344	10	rs4917636_BOT	96697344	G	ADD	1000	-0.2814	-2.044	0.04097	rs4917636
						14:101544265	14	JHU_14.101544264	101544265	A	ADD	997	-0.2051	-2.044	0.04097
						3:5706691	3	JHU_3.5706690	5706691	A	ADD	1000	-0.3674	-2.044	0.04098	rs62245820	ENSG00000229642,ENSG00000301493
						6:54166333	6	rs10085239	54166333	G	ADD	1000	-0.2619	-2.044	0.04098	rs10085239	ENSG00000299981
						8:96798021	8	rs72669883	96798021	C	ADD	1000	-0.3439	-2.044	0.04098	rs72669883	CFAP418-AS1,ENSG00000301237
						9:30698142	9	rs7027645	30698142	A	ADD	999	0.2651	2.044	0.04098	rs7027645
						9:119659517	9	rs10983398	119659517	A	ADD	1000	-0.2068	-2.044	0.04098	rs10983398	ASTN2
						14:24874747	14	rs66718133	24874747	C	ADD	998	0.3235	2.044	0.04098	rs66718133	NYNRIN
						17:78420342	17	rs4074303	78420342	A	ADD	993	0.2436	2.044	0.04098	rs4074303
						1:9000882	1	rs6692694	9000882	A	ADD	1000	0.3489	2.044	0.04099	rs6692694
						3:193757098	3	rs4686667	193757098	G	ADD	999	0.2139	2.044	0.04099	rs4686667	LINC02028,ENSG00000298246
						6:24997226	6	rs9467375	24997226	G	ADD	1000	-0.2107	-2.044	0.04099	rs9467375	RIPOR2,ENSG00000299278
						6:44483052	6	rs12202213	44483052	G	ADD	1000	0.2339	2.044	0.04099	rs12202213	ENSG00000237530
						13:58245151	13	rs9527681	58245151	C	ADD	998	0.1979	2.044	0.04099	rs9527681	PCDH17
						20:58905133	20	rs354752	58905133	G	ADD	1000	0.2043	2.044	0.04099	rs354752	MIR646HG,ENSG00000309272
						4:8269505	4	rs7656555	8269505	G	ADD	999	-0.2172	-2.044	0.041	rs7656555
						2:161297609	2	JHU_2.161297608	161297609	G	ADD	1000	0.3617	2.043	0.04101	rs75701638	RBMS1
						3:176374182	3	rs80230171	176374182	A	ADD	1000	-0.382	-2.043	0.04101	rs80230171	LINC01208
						5:6688275	5	rs1551538	6688275	A	ADD	1000	0.2252	2.043	0.04101	rs1551538	LINC02102
						6:31022195	6	JHU_6.31022194	31022195	A	ADD	997	0.2466	2.043	0.04101
						11:131484994	11	rs7121897	131484994	C	ADD	1000	0.2258	2.043	0.04101	rs7121897	NTM
						13:21517919	13	exm2267582	21517919	G	ADD	999	-0.2295	-2.043	0.04101
						15:61761147	15	JHU_15.61761146	61761147	G	ADD	1000	-0.3494	-2.043	0.04101
						1:224360892	1	exm2264957	224360892	G	ADD	986	0.2018	2.043	0.04102	rs10916415
						2:60225253	2	rs17328811	60225253	A	ADD	999	0.4517	2.043	0.04102	rs17328811	ENSG00000233891
						2:76770013	2	rs2141733	76770013	G	ADD	1000	-0.2336	-2.043	0.04102	rs2141733	ENSG00000293833
						4:164037795	4	rs75965042	164037795	G	ADD	998	-0.4333	-2.043	0.04102	rs75965042	ENSG00000250027
						6:29537975	6	rs1233400	29537975	A	ADD	1000	-0.2796	-2.043	0.04102	rs1233400	GABBR1
						7:127801942	7	rs4728089	127801942	A	ADD	1000	0.3346	2.043	0.04102	rs4728089	ENSG00000299718
						8:40303928	8	JHU_8.40303927	40303928	G	ADD	999	0.2175	2.043	0.04102
						19:40168839	19	rs12463262	40168839	A	ADD	1000	0.4626	2.043	0.04102	rs12463262	LGALS17A
						4:70509132	4	rs115553454	70509132	G	ADD	996	-0.3721	-2.043	0.04103	rs115553454	UGT2A1
						7:18939200	7	rs7806011	18939200	A	ADD	1000	-0.2115	-2.043	0.04103	rs7806011	HDAC9
						4:54737966	4	JHU_4.54737965	54737966	A	ADD	999	0.3826	2.043	0.04104
						7:128426233	7	rs57900069	128426233	A	ADD	999	0.3906	2.043	0.04104	rs57900069
						16:87963766	16	rs72816351	87963766	C	ADD	999	-0.3428	-2.043	0.04104	rs72816351	CA5A
						1:68630667	1	rs2419343	68630667	G	ADD	976	-0.2178	-2.043	0.04105	rs2419343	WLS,GNG12-AS1
						5:68821415	5	rs77991703	68821415	A	ADD	999	0.4524	2.043	0.04105	rs77991703	OCLN
						6:29913969	6	JHU_6.29913968	29913969	G	ADD	996	0.3202	2.043	0.04105	rs2113373520	POLR1HASP
						19:53596169	19	rs6509724	53596169	G	ADD	1000	-0.2079	-2.043	0.04105	rs6509724	ZNF160
						1:214145389	1	rs340884	214145389	A	ADD	1000	-0.211	-2.043	0.04106	rs340884	PROX1-AS1,ENSG00000302836
						11:14967610	11	rs1874432	14967610	G	ADD	1000	-0.2077	-2.043	0.04106	rs1874432
						11:14969079	11	JHU_11.14969078	14969079	G	ADD	1000	-0.2077	-2.043	0.04106	rs6486213
						13:104973086	13	rs7323636	104973086	G	ADD	1000	0.2066	2.043	0.04106	rs7323636
						6:17727943	6	rs9371010	17727943	G	ADD	1000	-0.2612	-2.043	0.04107	rs9371010
						7:25775690	7	rs2058024	25775690	G	ADD	999	0.2476	2.043	0.04107	rs2058024	LINC03007,ENSG00000286725
						8:13543915	8	rs17835362	13543915	A	ADD	1000	0.2722	2.043	0.04107	rs17835362	ENSG00000299427
						8:114265455	8	rs12547550	114265455	G	ADD	997	0.252	2.043	0.04107	rs12547550	CSMD3
						1:95567854	1	rs6680551	95567854	A	ADD	1000	0.2983	2.043	0.04108	rs6680551
						1:183797688	1	rs12132318	183797688	G	ADD	1000	-0.4272	-2.043	0.04108	rs12132318	RGL1
						6:23676276	6	rs486853	23676276	G	ADD	1000	-0.2074	-2.043	0.04108	rs486853
						10:3180227	10	exm806233	3180227	A	ADD	1000	0.2323	2.043	0.04108
						20:60236136	20	JHU_20.60236135	60236136	A	ADD	998	-0.2769	-2.043	0.04108
						1:92201699	1	rs12076549	92201699	A	ADD	1000	0.2064	2.043	0.04109	rs12076549	TGFBR3
						1:218261632	1	rs877850	218261632	G	ADD	1000	0.372	2.043	0.04109	rs877850
						3:116814285	3	rs16826094	116814285	G	ADD	1000	-0.2329	-2.043	0.04109	rs16826094	ENSG00000304726
						5:154841170	5	rs12652707	154841170	A	ADD	1000	0.2308	2.043	0.04109	rs12652707	ENSG00000298918
						8:8496077	8	rs11250215	8496077	A	ADD	1000	0.2698	2.043	0.04109	rs11250215	ENSG00000254367,ENSG00000289622
						10:63426226	10	rs11815699	63426226	G	ADD	999	0.394	2.043	0.04109	rs11815699	CABCOCO1
						10:76358199	10	JHU_10.76358198	76358199	A	ADD	1000	0.2724	2.043	0.04109
						18:41509655	18	rs1460534	41509655	G	ADD	1000	0.2233	2.043	0.04109	rs1460534	ENSG00000297742,ENSG00000297765
						5:163317682	5	JHU_5.163317681	163317682	G	ADD	997	0.4074	2.043	0.0411
						14:65794692	14	rs2411915	65794692	G	ADD	999	0.4606	2.043	0.0411	rs2411915	ENSG00000302621
						2:214111330	2	JHU_2.214111329	214111330	G	ADD	1000	-0.3656	-2.042	0.04111
						5:18850604	5	rs2201622	18850604	G	ADD	1000	0.2037	2.042	0.04111	rs2201622
						7:43173610	7	rs12690832	43173610	G	ADD	999	0.203	2.042	0.04111	rs12690832	HECW1,HECW1-IT1,ENSG00000310044
						10:120639977	10	rs7098706	120639977	G	ADD	1000	-0.417	-2.042	0.04111	rs7098706	LINC03036
						15:58266833	15	rs8041644	58266833	G	ADD	1000	-0.2042	-2.042	0.04111	rs8041644	ALDH1A2
						16:53593871	16	rs12599436	53593871	A	ADD	998	0.4906	2.042	0.04111	rs12599436
						1:224621282	1	rs80059326	224621282	A	ADD	1000	0.3093	2.042	0.04112	rs80059326	WDR26
						5:131867702	5	exm-rs2706399	131867702	A	ADD	1000	-0.2045	-2.042	0.04112
						8:26705581	8	rs558455	26705581	A	ADD	1000	-0.2052	-2.042	0.04112	rs558455	ADRA1A
						9:117944368	9	rs75517832	117944368	G	ADD	995	0.4178	2.042	0.04112	rs75517832	DELEC1
						9:119761710	9	rs10983452	119761710	C	ADD	1000	0.3182	2.042	0.04112	rs10983452	ASTN2
						19:3273188	19	rs312929	3273188	G	ADD	1000	-0.2019	-2.042	0.04112	rs312929	CELF5
						1:208369825	1	rs17012158	208369825	G	ADD	994	0.2029	2.042	0.04113	rs17012158	PLXNA2
						3:186650942	3	rs12493118	186650942	A	ADD	1000	0.2261	2.042	0.04113	rs12493118	ST6GAL1
						3:187753889	3	exm2255887	187753889	C	ADD	999	0.2107	2.042	0.04113
						4:8516632	4	rs10805206	8516632	A	ADD	995	-0.2124	-2.042	0.04113	rs10805206
						4:115826831	4	rs10516606	115826831	A	ADD	999	-0.3328	-2.042	0.04113	rs10516606	NDST4
						4:150902615	4	rs6535700	150902615	G	ADD	1000	-0.2295	-2.042	0.04113	rs6535700
						5:180003085	5	rs10069	180003085	A	ADD	1000	-0.251	-2.042	0.04113	rs10069	CNOT6
						9:2864428	9	rs10968651	2864428	G	ADD	1000	0.2098	2.042	0.04113	rs10968651	ENSG00000290482
						11:780395	11	rs56364586	780395	A	ADD	999	-0.2406	-2.042	0.04113	rs56364586	GATD1-DT
						15:25834556	15	JHU_15.25834555	25834556	A	ADD	1000	0.2358	2.042	0.04113	rs4906614
						5:89429419	5	rs2937818	89429419	T	ADD	1000	0.3667	2.042	0.04114	rs2937818	LINC01339
						5:128572495	5	JHU_5.128572494	128572495	G	ADD	1000	0.2931	2.042	0.04114
						5:128572502	5	JHU_5.128572501	128572502	A	ADD	1000	0.2931	2.042	0.04114
						12:107786221	12	rs6419395	107786221	A	ADD	994	0.2038	2.042	0.04114	rs6419395	ABTB3
						19:34177770	19	exm-rs8110889	34177770	G	ADD	1000	-0.2366	-2.042	0.04114
						4:138477450	4	rs6824771	138477450	A	ADD	1000	0.3239	2.042	0.04115	rs6824771	LINC02172
						12:1407731	12	JHU_12.1407730	1407731	G	ADD	997	-0.4255	-2.042	0.04115	rs76725080	ERC1
						16:26327144	16	rs720004	26327144	A	ADD	1000	0.2192	2.042	0.04115	rs720004
						18:56775912	18	JHU_18.56775911	56775912	C	ADD	1000	0.2491	2.042	0.04115
						2:161739776	2	rs6730050	161739776	G	ADD	999	-0.2167	-2.042	0.04116	rs6730050	ENSG00000307318
						3:176560943	3	rs75444093	176560943	A	ADD	1000	-0.3377	-2.042	0.04116	rs75444093
						5:7822918	5	rs989634	7822918	G	ADD	1000	0.2032	2.042	0.04116	rs989634	ADCY2
						7:54976715	7	rs10277377	54976715	A	ADD	1000	-0.3548	-2.042	0.04116	rs10277377	ENSG00000303536
						11:4173173	11	rs2099875	4173173	A	ADD	1000	-0.2047	-2.042	0.04116	rs2099875
						13:110653379	13	rs7981784	110653379	A	ADD	1000	-0.2448	-2.042	0.04116	rs7981784	ENSG00000305305
						1:231168537	1	rs12067337	231168537	G	ADD	999	0.3118	2.042	0.04117	rs12067337	FAM89A
						2:161359786	2	JHU_2.161359785	161359786	A	ADD	1000	0.3307	2.042	0.04117
						2:161363879	2	JHU_2.161363878	161363879	G	ADD	1000	0.3307	2.042	0.04117
						5:71230022	5	rs10071437	71230022	A	ADD	1000	0.2049	2.042	0.04117	rs10071437	ENSG00000301834
						6:153313148	6	rs9384062	153313148	G	ADD	1000	0.2097	2.042	0.04117	rs9384062	MTRF1L
						8:132473863	8	rs715969	132473863	C	ADD	999	0.352	2.042	0.04117	rs715969
						12:63630987	12	rs1456040	63630987	A	ADD	1000	-0.3119	-2.042	0.04117	rs1456040
						18:66423253	18	JHU_18.66423252	66423253	A	ADD	995	-0.3464	-2.042	0.04117
						1:240418702	1	rs2124728	240418702	A	ADD	1000	0.2101	2.042	0.04118	rs2124728	FMN2,ENSG00000303229
						2:71784722	2	JHU_2.71784721	71784722	A	ADD	1000	-0.2747	-2.042	0.04118	rs13024616	DYSF
						8:140646990	8	rs888345	140646990	G	ADD	998	0.2514	2.042	0.04118	rs888345	KCNK9
						8:144224593	8	rs11782029	144224593	A	ADD	998	0.3622	2.042	0.04118	rs11782029
						12:91221101	12	rs1504144	91221101	G	ADD	1000	-0.2258	-2.042	0.04118	rs1504144
						4:164533242	4	rs907432	164533242	C	ADD	1000	0.3042	2.042	0.04119	rs907432	MARCHF1
						7:68243122	7	rs2711516	68243122	A	ADD	998	-0.2043	-2.042	0.04119	rs2711516
						7:105702862	7	JHU_7.105702861	105702862	A	ADD	999	0.3338	2.042	0.04119	rs13229408
						1:216296931	1	JHU_1.216296930	216296931	C	ADD	999	0.2037	2.042	0.0412	rs17648224	USH2A
						2:234918215	2	JHU_2.234918214	234918215	G	ADD	995	0.2093	2.041	0.0412
						3:125248103	3	JHU_3.125248102	125248103	C	ADD	1000	-0.4159	-2.042	0.0412	rs115610247	OSBPL11
						6:170464367	6	rs3013274	170464367	G	ADD	998	0.2049	2.041	0.0412	rs3013274	ENSG00000287407,ENSG00000289623
						9:28693005	9	rs10968724	28693005	G	ADD	1000	-0.2887	-2.041	0.0412	rs10968724	LINGO2
						14:91608588	14	rs2401980	91608588	A	ADD	1000	0.3197	2.042	0.0412	rs2401980	DGLUCY
						22:19995878	22	rs62223723	19995878	A	ADD	999	-0.3298	-2.042	0.0412	rs62223723	ARVCF
						1:244366307	1	rs7544355	244366307	G	ADD	1000	-0.2579	-2.041	0.04121	rs7544355
						2:71334122	2	rs4852758	71334122	G	ADD	999	-0.3025	-2.041	0.04121	rs4852758
						3:123974576	3	rs2120789	123974576	A	ADD	995	-0.2343	-2.041	0.04121	rs2120789	KALRN
						3:161747143	3	rs4856666	161747143	A	ADD	999	0.2119	2.041	0.04121	rs4856666
						4:111173596	4	rs6811819	111173596	A	ADD	999	0.2099	2.041	0.04121	rs6811819	ENSG00000308313
						6:32122472	6	JHU_6.32122471	32122472	A	ADD	998	-0.2419	-2.041	0.04121	rs3096696	PPT2,PPT2-EGFL8
						6:147535305	6	rs1221638	147535305	A	ADD	999	-0.2026	-2.041	0.04121	rs1221638	STXBP5
						9:14937853	9	rs10756628	14937853	C	ADD	998	0.2287	2.041	0.04121	rs10756628
						14:42634481	14	rs75872532	42634481	A	ADD	1000	-0.3513	-2.041	0.04121	rs75872532
						4:169317615	4	rs4565044	169317615	G	ADD	997	0.2265	2.041	0.04122	rs4565044	DDX60L
						6:163891894	6	rs1744926	163891894	A	ADD	1000	0.2254	2.041	0.04122	rs1744926	QKI
						9:120086176	9	rs10983619	120086176	C	ADD	1000	-0.2056	-2.041	0.04122	rs10983619	ASTN2
						20:896267	20	rs73892543	896267	A	ADD	1000	0.3851	2.041	0.04122	rs73892543	ANGPT4,ENSG00000299875
						22:23938164	22	rs6003811	23938164	G	ADD	989	-0.3015	-2.041	0.04122	rs6003811
						1:205558976	1	rs6677703	205558976	G	ADD	999	0.1979	2.041	0.04123	rs6677703	MFSD4A
						2:183317153	2	JHU_2.183317152	183317153	G	ADD	1000	-0.2162	-2.041	0.04123
						3:164631530	3	rs6781516	164631530	C	ADD	994	-0.3405	-2.041	0.04123	rs6781516
						4:74269645	4	rs3756067	74269645	A	ADD	993	-0.204	-2.041	0.04123	rs3756067
						8:119905112	8	JHU_8.119905111	119905112	A	ADD	994	0.4071	2.041	0.04123
						1:230958118	1	rs1202532	230958118	G	ADD	998	0.2031	2.041	0.04124	rs1202532	ENSG00000225656
						3:118431241	3	rs62273318	118431241	A	ADD	1000	0.2488	2.041	0.04124	rs62273318
						15:23875145	15	JHU_15.23875144	23875145	G	ADD	1000	-0.3807	-2.041	0.04124
						16:28539848	16	rs4788084	28539848	A	ADD	1000	-0.2023	-2.041	0.04124	rs4788084
						19:1948558	19	JHU_19.1948557	1948558	G	ADD	1000	-0.2188	-2.041	0.04124
						6:28358893	6	exm525071	28358893	G	ADD	1000	0.4893	2.041	0.04125
						1:71411135	1	JHU_1.71411134	71411135	A	ADD	1000	0.4374	2.041	0.04126
						4:16335000	4	rs73127513	16335000	G	ADD	1000	-0.2882	-2.041	0.04126	rs73127513	ENSG00000286888
						5:28177142	5	rs12519178	28177142	G	ADD	1000	0.2026	2.041	0.04126	rs12519178	ENSG00000303914
						9:2034908	9	rs7862617	2034908	A	ADD	1000	-0.2462	-2.041	0.04126	rs7862617	SMARCA2
						12:91220774	12	rs1504143	91220774	G	ADD	998	0.3325	2.041	0.04126	rs1504143
						16:52312632	16	rs10521263	52312632	G	ADD	1000	0.264	2.041	0.04126	rs10521263	CASC22,ENSG00000293674
						2:135123488	2	rs56341809	135123488	G	ADD	1000	0.4607	2.041	0.04127	rs56341809	MGAT5
						4:1684596	4	JHU_4.1684595	1684596	G	ADD	1000	-0.2283	-2.041	0.04127
						4:178509818	4	JHU_4.178509817	178509818	A	ADD	1000	-0.4466	-2.041	0.04127	rs17692993	AGA-DT
						5:29634509	5	rs7733392	29634509	C	ADD	996	0.2052	2.041	0.04127	rs7733392
						7:66661356	7	JHU_7.66661355	66661356	G	ADD	1000	-0.3865	-2.041	0.04127
						20:22326938	20	rs1155011	22326938	G	ADD	1000	-0.2183	-2.041	0.04127	rs1155011
						1:71570876	1	rs17556501	71570876	G	ADD	1000	-0.3661	-2.041	0.04128	rs17556501	ZRANB2-DT
						2:76881210	2	rs7606395	76881210	G	ADD	999	-0.2594	-2.041	0.04128	rs7606395	ENSG00000287026
						3:163440837	3	rs9873847	163440837	G	ADD	997	0.2968	2.041	0.04128	rs9873847
						3:172226240	3	rs3136601	172226240	A	ADD	998	0.2016	2.041	0.04128	rs3136601	TNFSF10
						5:107400505	5	rs288139	107400505	A	ADD	998	0.2561	2.041	0.04128	rs288139	FBXL17
						5:143565915	5	JHU_5.143565914	143565915	T	ADD	1000	-0.2076	-2.041	0.04128
						6:6356747	6	rs6597201	6356747	A	ADD	1000	0.2097	2.041	0.04128	rs6597201	LY86-AS1
						12:11338781	12	exm984795	11338781	C	ADD	1000	-0.2753	-2.041	0.04128
						13:74602275	13	rs78841021	74602275	G	ADD	997	-0.3723	-2.041	0.04128	rs78841021	KLF12
						16:7797809	16	rs8056567	7797809	A	ADD	1000	0.2633	2.041	0.04128	rs8056567	ENSG00000301273
						19:17199426	19	rs6512165	17199426	A	ADD	1000	0.322	2.041	0.04128	rs6512165	MYO9B
						2:850776	2	JHU_2.850775	850776	A	ADD	998	0.3169	2.041	0.04129
						2:41474388	2	rs11894180	41474388	A	ADD	1000	0.2032	2.041	0.04129	rs11894180
						6:31860337	6	JHU_6.31860336	31860337	A	ADD	1000	-0.2064	-2.041	0.04129
						6:48102631	6	rs13195572	48102631	C	ADD	1000	-0.2807	-2.041	0.04129	rs13195572
						7:121890781	7	rs284391	121890781	A	ADD	1000	-0.235	-2.041	0.04129	rs284391
						11:5325048	11	rs11036685	5325048	T	ADD	997	0.2161	2.041	0.04129	rs11036685	ENSG00000239920
						15:34634324	15	rs422388	34634324	C	ADD	995	-0.2061	-2.041	0.04129	rs422388	NOP10
						21:19395457	21	rs158044	19395457	G	ADD	1000	0.2615	2.041	0.04129	rs158044	CHODL,ENSG00000227330
						5:1337174	5	rs74739441	1337174	A	ADD	1000	-0.2815	-2.041	0.0413	rs74739441	CLPTM1L
						8:18446802	8	rs9644609	18446802	A	ADD	1000	0.2087	2.04	0.0413	rs9644609	PSD3
						11:134235924	11	rs4937879	134235924	A	ADD	1000	-0.2141	-2.041	0.0413	rs4937879	GLB1L2
						16:24518539	16	rs72783853	24518539	A	ADD	1000	-0.3271	-2.04	0.0413	rs72783853	ENSG00000308621
						20:7833046	20	JHU_20.7833045	7833046	G	ADD	999	-0.294	-2.04	0.0413	rs8114643
						1:207285705	1	JHU_1.207285704	207285705	C	ADD	1000	-0.3743	-2.04	0.04131
						1:207286757	1	1:207286757-T-C	207286757	G	ADD	1000	-0.3743	-2.04	0.04131
						5:178233145	5	rs28605895	178233145	C	ADD	1000	0.2504	2.04	0.04131	rs28605895	AACSP1
						18:59026533	18	rs34102241	59026533	A	ADD	999	0.3486	2.04	0.04131	rs34102241	CDH20
						20:18018671	20	rs6045160	18018671	G	ADD	1000	-0.2552	-2.04	0.04131	rs6045160	OVOL2
						20:42981624	20	JHU_20.42981623	42981624	A	ADD	1000	0.2762	2.04	0.04131	rs67897819	R3HDML-AS1
						1:88656453	1	JHU_1.88656452	88656453	G	ADD	999	-0.2369	-2.04	0.04132
						1:101322866	1	rs7541397	101322866	G	ADD	1000	-0.2198	-2.04	0.04132	rs7541397
						4:135623942	4	rs7672011	135623942	A	ADD	1000	-0.2572	-2.04	0.04132	rs7672011	ENSG00000300844
						5:22206456	5	JHU_5.22206455	22206456	A	ADD	1000	-0.36	-2.04	0.04132
						8:114130275	8	rs1480442	114130275	A	ADD	1000	0.2351	2.04	0.04132	rs1480442	CSMD3
						8:114186003	8	exm716627	114186003	G	ADD	1000	0.2351	2.04	0.04132
						11:100717136	11	JHU_11.100717135	100717136	A	ADD	1000	-0.3855	-2.04	0.04132	rs55864876	ARHGAP42
						14:94918438	14	JHU_14.94918437	94918438	G	ADD	1000	0.3719	2.04	0.04132	rs72692831	SERPINA11,ENSG00000256357
						1:157402470	1	rs1970101	157402470	A	ADD	1000	-0.2607	-2.04	0.04133	rs1970101
						8:81015868	8	rs28430644	81015868	A	ADD	999	0.3538	2.04	0.04133	rs28430644	TPD52,ENSG00000304298
						10:97295589	10	rs12772243	97295589	G	ADD	1000	0.327	2.04	0.04133	rs12772243	SORBS1
						15:59870783	15	JHU_15.59870782	59870783	A	ADD	1000	-0.4196	-2.04	0.04133
						16:53587920	16	rs1362572	53587920	A	ADD	1000	0.2196	2.04	0.04133	rs1362572
						21:41104348	21	rs2837132	41104348	A	ADD	1000	0.2465	2.04	0.04133	rs2837132
						4:187421329	4	rs1317237	187421329	G	ADD	997	0.2301	2.04	0.04134	rs1317237	F11-AS1,ENSG00000272297,ENSG00000300474
						6:152593101	6	rs76190980	152593101	A	ADD	1000	0.3703	2.04	0.04134	rs76190980	SYNE1
						11:103176145	11	rs7950038	103176145	A	ADD	1000	0.3028	2.04	0.04134	rs7950038	DYNC2H1
						11:103185830	11	JHU_11.103185829	103185830	T	ADD	1000	0.3028	2.04	0.04134	rs77270417	DYNC2H1
						13:82153958	13	rs36064589	82153958	A	ADD	1000	0.3811	2.04	0.04134	rs36064589
						16:9809923	16	rs1815981	9809923	A	ADD	1000	0.2631	2.04	0.04134	rs1815981	ENSG00000298185
						2:45485957	2	rs929902	45485957	A	ADD	1000	-0.2225	-2.04	0.04135	rs929902	LINC01121,ENSG00000286728
						3:66928844	3	rs9861183	66928844	C	ADD	1000	0.2571	2.04	0.04135	rs9861183	ENSG00000288039
						3:174920127	3	JHU_3.174920126	174920127	G	ADD	1000	0.2853	2.04	0.04135	rs76686721	NAALADL2
						5:165945586	5	rs4868988	165945586	A	ADD	1000	-0.268	-2.04	0.04135	rs4868988
						6:80415428	6	rs2746319	80415428	A	ADD	1000	0.3793	2.04	0.04135	rs2746319
						6:106006230	6	rs9386455	106006230	A	ADD	1000	0.2169	2.04	0.04135	rs9386455	ENSG00000286084
						6:158421274	6	rs6904665	158421274	G	ADD	998	-0.2098	-2.04	0.04135	rs6904665	SYNJ2,ENSG00000285642
						10:99955360	10	JHU_10.99955359	99955360	C	ADD	998	-0.2556	-2.04	0.04135	rs34200486	R3HCC1L
						1:158295009	1	rs1321646	158295009	A	ADD	1000	0.3035	2.04	0.04136	rs1321646
						2:236228570	2	rs1864713	236228570	G	ADD	1000	-0.2246	-2.04	0.04136	rs1864713
						16:60355071	16	rs12447951	60355071	G	ADD	1000	-0.3741	-2.04	0.04136	rs12447951
						18:70617006	18	rs4479338	70617006	A	ADD	1000	-0.392	-2.04	0.04136	rs4479338
						19:55512011	19	rs16986158	55512011	C	ADD	997	0.3933	2.04	0.04136	rs16986158	NLRP2
						1:245926098	1	JHU_1.245926097	245926098	A	ADD	998	0.2338	2.04	0.04137	rs10924331	SMYD3
						1:246264809	1	rs2885258	246264809	G	ADD	1000	0.2615	2.04	0.04137	rs2885258	SMYD3
						2:172826200	2	rs75096913	172826200	A	ADD	1000	-0.3305	-2.04	0.04137	rs75096913	HAT1
						7:42041665	7	JHU_7.42041664	42041665	G	ADD	997	-0.2046	-2.04	0.04137	rs6463086	GLI3
						10:89828645	10	JHU_10.89828644	89828645	A	ADD	999	-0.3706	-2.04	0.04137
						21:25792902	21	JHU_21.25792901	25792902	A	ADD	1000	-0.3497	-2.04	0.04137
						3:54205850	3	rs4928006	54205850	A	ADD	1000	0.234	2.04	0.04138	rs4928006	CACNA2D3
						10:119198237	10	JHU_10.119198236	119198237	C	ADD	1000	0.2136	2.04	0.04138
						1:1706136	1	rs6603811	1706136	A	ADD	998	0.4672	2.04	0.04139	rs6603811	NADK
						1:70737858	1	rs269271	70737858	G	ADD	1000	0.2114	2.04	0.04139	rs269271	ANKRD13C
						1:92181557	1	JHU_1.92181556	92181557	A	ADD	995	-0.2029	-2.04	0.04139
						2:61407245	2	rs6741734	61407245	A	ADD	1000	-0.2923	-2.04	0.04139	rs6741734	AHSA2P,AHSA2P
						2:102965392	2	rs12999542	102965392	C	ADD	1000	0.3336	2.04	0.04139	rs12999542	IL1RL1
						2:167897181	2	JHU_2.167897180	167897181	A	ADD	999	-0.3958	-2.04	0.04139
						5:82590547	5	rs28360285	82590547	A	ADD	1000	0.1993	2.04	0.04139	rs28360285	XRCC4
						7:134268715	7	JHU_7.134268714	134268715	A	ADD	998	-0.2165	-2.04	0.04139
						11:69854906	11	rs2131244	69854906	G	ADD	999	0.2029	2.04	0.04139	rs2131244	ANO1,ENSG00000255191
						13:43731541	13	rs9315991	43731541	A	ADD	1000	-0.2607	-2.04	0.04139	rs9315991
						13:101976286	13	rs531055	101976286	G	ADD	1000	-0.3041	-2.04	0.04139	rs531055	NALCN
						2:11244627	2	rs7568725	11244627	A	ADD	1000	-0.2669	-2.039	0.0414	rs7568725
						2:21494870	2	rs72898466	21494870	G	ADD	1000	0.4121	2.039	0.0414	rs72898466	ENSG00000231204,ENSG00000310080
						6:48674613	6	rs10484857	48674613	A	ADD	1000	-0.3719	-2.039	0.0414	rs10484857
						6:48712058	6	JHU_6.48712057	48712058	A	ADD	1000	-0.3719	-2.039	0.0414
						6:129451089	6	JHU_6.129451088	129451089	A	ADD	993	-0.4351	-2.04	0.0414	rs199742212	LAMA2
						7:37493361	7	rs1628188	37493361	A	ADD	1000	0.314	2.039	0.0414	rs1628188
						11:45834198	11	rs7943306	45834198	A	ADD	996	0.3146	2.04	0.0414	rs7943306	SLC35C1
						19:49735111	19	rs56758737	49735111	T	ADD	998	0.2983	2.04	0.0414	rs56758737
						22:43024410	22	ilmnseq_22:43024410	43024410	G	ADD	1000	0.2064	2.039	0.0414
						4:66114031	4	JHU_4.66114030	66114031	G	ADD	1000	0.2083	2.039	0.04141
						8:11330364	8	rs6989817	11330364	A	ADD	999	0.2	2.039	0.04141	rs6989817
						14:105314093	14	rs2582516	105314093	C	ADD	1000	-0.2706	-2.039	0.04141	rs2582516	ENSG00000294960
						1:80270261	1	rs10874076	80270261	G	ADD	1000	0.2708	2.039	0.04142	rs10874076
						7:77878100	7	rs798361	77878100	A	ADD	1000	-0.2094	-2.039	0.04142	rs798361	MAGI2
						15:64420503	15	JHU_15.64420502	64420503	A	ADD	999	-0.4444	-2.039	0.04142
						16:6391874	16	rs1640881	6391874	A	ADD	1000	-0.2911	-2.039	0.04142	rs1640881	RBFOX1
						22:27793641	22	rs5762112	27793641	G	ADD	1000	0.2235	2.039	0.04142	rs5762112	ENSG00000280445
						5:139085103	5	rs356486	139085103	C	ADD	998	0.2307	2.039	0.04143	rs356486
						6:114409122	6	rs6924016	114409122	A	ADD	1000	0.2348	2.039	0.04143	rs6924016	HDAC2-AS2,HS3ST5
						6:126156943	6	rs9321057	126156943	A	ADD	1000	0.2079	2.039	0.04143	rs9321057	NCOA7
						6:159091331	6	rs317802	159091331	A	ADD	1000	-0.2075	-2.039	0.04143	rs317802	SYTL3
						7:40961856	7	rs11765424	40961856	C	ADD	1000	0.21	2.039	0.04143	rs11765424	ENSG00000300277
						8:97217042	8	rs56313313	97217042	A	ADD	1000	-0.4002	-2.039	0.04143	rs56313313
						9:71908061	9	rs7034960	71908061	A	ADD	1000	0.4355	2.039	0.04143	rs7034960
						18:11588702	18	rs4797562	11588702	A	ADD	1000	0.3488	2.039	0.04143	rs4797562
						18:45045326	18	rs7505132	45045326	C	ADD	1000	-0.2516	-2.039	0.04143	rs7505132	ENSG00000261307,MIR4527HG
						1:216295188	1	rs10864233	216295188	G	ADD	999	0.2036	2.039	0.04144	rs10864233	USH2A
						5:173223238	5	rs791371	173223238	C	ADD	1000	0.216	2.039	0.04144	rs791371	LINC01485,ENSG00000287003
						6:31856070	6	exm-rs486416	31856070	G	ADD	1000	-0.2067	-2.039	0.04144
						6:47713935	6	JHU_6.47713934	47713935	T	ADD	998	0.2115	2.039	0.04144
						8:130300382	8	JHU_8.130300381	130300382	A	ADD	1000	-0.2933	-2.039	0.04144
						9:91994101	9	exm760339	91994101	A	ADD	1000	0.4186	2.039	0.04144	rs62638726	SEMA4D
						13:19304662	13	JHU_13.19304661	19304662	T	ADD	990	-0.3311	-2.039	0.04144
						1:92181670	1	rs2029354	92181670	A	ADD	1000	-0.24	-2.039	0.04145	rs2029354	TGFBR3
						2:30948483	2	JHU_2.30948482	30948483	G	ADD	990	-0.2023	-2.039	0.04145
						3:68380055	3	rs2313283	68380055	C	ADD	999	0.2038	2.039	0.04145	rs2313283	TAFA1
						5:50636521	5	rs9291750	50636521	C	ADD	1000	-0.2423	-2.039	0.04145	rs9291750
						12:58676727	12	rs10877088	58676727	G	ADD	999	0.2449	2.039	0.04145	rs10877088
						14:72849509	14	rs2239223	72849509	A	ADD	999	0.2036	2.039	0.04145	rs2239223	RGS6
						16:3285507	16	rs116897782	3285507	C	ADD	998	-0.2094	-2.039	0.04145	rs116897782
						1:14448184	1	rs4662105	14448184	G	ADD	1000	-0.2004	-2.039	0.04146	rs4662105	KAZN
						3:185960882	3	rs6802922	185960882	G	ADD	1000	0.307	2.039	0.04146	rs6802922	DGKG
						4:7607924	4	rs12503735	7607924	G	ADD	999	0.2144	2.039	0.04146	rs12503735	SORCS2
						6:48851550	6	rs10484429	48851550	A	ADD	1000	-0.3935	-2.039	0.04146	rs10484429
						6:103485033	6	JHU_6.103485032	103485033	T	ADD	1000	0.2301	2.039	0.04146
						6:167532690	6	rs3093026	167532690	A	ADD	1000	0.1991	2.039	0.04146	rs3093026	CCR6,ENSG00000272980,ENSG00000284825
						9:19841897	9	rs10757097	19841897	A	ADD	1000	0.2942	2.039	0.04146	rs10757097	ENSG00000286685
						10:18518070	10	rs80255463	18518070	T	ADD	998	-0.3561	-2.039	0.04146	rs80255463	CACNB2,ENSG00000235020
						12:114864618	12	rs12425043	114864618	A	ADD	1000	-0.2522	-2.039	0.04146	rs12425043	ENSG00000289101
						3:165496926	3	JHU_3.165496925	165496926	A	ADD	999	0.4506	2.039	0.04147
						4:32596378	4	rs11947379	32596378	G	ADD	1000	-0.2247	-2.039	0.04147	rs11947379	ENSG00000286784
						4:68639699	4	rs1545936	68639699	C	ADD	1000	-0.3891	-2.039	0.04147	rs1545936	UBA6-DT
						6:23404853	6	rs72829723	23404853	A	ADD	1000	-0.2654	-2.039	0.04147	rs72829723	ENSG00000289368
						10:24996710	10	rs10734055	24996710	G	ADD	1000	-0.2042	-2.039	0.04147	rs10734055	ARHGAP21
						4:80261788	4	JHU_4.80261787	80261788	G	ADD	999	0.2422	2.039	0.04148	rs75529703
						6:167768161	6	rs9457309	167768161	A	ADD	1000	-0.3143	-2.039	0.04148	rs9457309
						12:99320207	12	rs201381	99320207	A	ADD	1000	0.2359	2.039	0.04148	rs201381	ANKS1B
						1:188300868	1	rs4463623	188300868	A	ADD	1000	0.2533	2.039	0.04149	rs4463623
						2:76761363	2	JHU_2.76761362	76761363	G	ADD	1000	-0.2325	-2.039	0.04149
						2:84446193	2	rs7590843	84446193	A	ADD	1000	0.2053	2.039	0.04149	rs7590843
						5:119409471	5	JHU_5.119409470	119409471	G	ADD	1000	0.2974	2.039	0.04149	rs1974787	ENSG00000303506
						11:9051224	11	rs1960180	9051224	A	ADD	1000	-0.2079	-2.039	0.04149	rs1960180	SCUBE2,NRIP3-DT
						16:26252925	16	rs3112549	26252925	A	ADD	998	-0.2851	-2.039	0.04149	rs3112549
						1:39451857	1	rs6696013	39451857	A	ADD	1000	0.2696	2.038	0.0415	rs6696013
						3:14903391	3	rs182403	14903391	A	ADD	1000	-0.2411	-2.038	0.0415	rs182403	FGD5
						9:79669154	9	rs11145243	79669154	G	ADD	1000	-0.4239	-2.038	0.0415	rs11145243	ENSG00000297474
						18:24125857	18	exm2253370	24125857	G	ADD	1000	0.2079	2.038	0.0415
						22:29036465	22	rs9613658	29036465	G	ADD	1000	0.2108	2.039	0.0415	rs9613658	TTC28
						1:209685058	1	rs4844477	209685058	A	ADD	1000	0.3978	2.038	0.04151	rs4844477
						2:109755093	2	rs1107234	109755093	G	ADD	1000	-0.3729	-2.038	0.04151	rs1107234	SH3RF3
						3:5894565	3	rs7629530	5894565	A	ADD	1000	-0.3289	-2.038	0.04151	rs7629530	ENSG00000229642
						3:190355651	3	JHU_3.190355650	190355651	G	ADD	1000	-0.2252	-2.038	0.04151
						5:39796690	5	rs77185834	39796690	A	ADD	1000	0.427	2.038	0.04151	rs77185834
						7:79425467	7	JHU_7.79425466	79425467	A	ADD	1000	0.3807	2.038	0.04151
						10:49713830	10	rs4838609	49713830	C	ADD	1000	0.3979	2.038	0.04151	rs4838609	ARHGAP22
						11:5951105	11	rs12420648	5951105	G	ADD	1000	0.2003	2.038	0.04151	rs12420648
						16:75510973	16	rs4888432	75510973	A	ADD	999	-0.1986	-2.038	0.04151	rs4888432	CHST6,ENSG00000203472
						2:1745714	2	rs72765514	1745714	A	ADD	1000	-0.3599	-2.038	0.04152	rs72765514	PXDN
						2:222943520	2	JHU_2.222943519	222943520	C	ADD	1000	-0.4061	-2.038	0.04152	rs75770717
						3:190293964	3	JHU_3.190293963	190293964	A	ADD	1000	-0.2063	-2.038	0.04152
						8:133074827	8	rs3802261	133074827	G	ADD	1000	-0.2597	-2.038	0.04152	rs3802261	HHLA1,ENSG00000258417
						9:88044756	9	rs10868292	88044756	A	ADD	1000	0.2351	2.038	0.04152	rs10868292	ENSG00000285634
						11:21600567	11	rs4922849	21600567	G	ADD	1000	-0.3633	-2.038	0.04152	rs4922849
						18:47085993	18	JHU_18.47085992	47085993	G	ADD	994	-0.2571	-2.038	0.04152
						4:161219626	4	rs12645212	161219626	C	ADD	1000	-0.2706	-2.038	0.04153	rs12645212
						5:24018287	5	JHU_5.24018286	24018287	A	ADD	1000	0.2007	2.038	0.04153
						5:166709725	5	rs62388767	166709725	A	ADD	999	-0.4049	-2.038	0.04153	rs62388767	TENM2
						8:75466896	8	JHU_8.75466895	75466896	A	ADD	1000	0.3219	2.038	0.04153	rs116737084
						1:201970748	1	rs4131469	201970748	A	ADD	998	-0.2076	-2.038	0.04154	rs4131469	RNPEP,ELF3-AS1
						1:240901508	1	rs2066380	240901508	A	ADD	999	0.2334	2.038	0.04154	rs2066380
						3:175653894	3	rs7635524	175653894	C	ADD	1000	0.305	2.038	0.04154	rs7635524
						4:169427386	4	JHU_4.169427385	169427386	G	ADD	1000	0.1983	2.038	0.04154	rs12648051	PALLD
						5:96617463	5	rs77775253	96617463	A	ADD	1000	-0.2944	-2.038	0.04154	rs77775253	LIX1-AS1
						14:68880574	14	rs11158737	68880574	A	ADD	1000	-0.2544	-2.038	0.04154	rs11158737	RAD51B
						18:48158618	18	rs11660924	48158618	A	ADD	998	-0.2073	-2.038	0.04154	rs11660924	MAPK4
						1:29586703	1	rs12404526	29586703	C	ADD	1000	0.3846	2.038	0.04155	rs12404526	PTPRU
						1:79182561	1	rs1780746	79182561	G	ADD	1000	0.2581	2.038	0.04155	rs1780746
						1:165037370	1	rs12048476	165037370	G	ADD	1000	-0.2158	-2.038	0.04155	rs12048476
						5:153156737	5	JHU_5.153156736	153156737	A	ADD	997	0.4576	2.038	0.04155
						15:96300197	15	rs1372637	96300197	T	ADD	996	-0.4421	-2.038	0.04155	rs1372637	ENSG00000275016
						1:201931219	1	rs2819376	201931219	C	ADD	998	-0.2738	-2.038	0.04156	rs2819376	TIMM17A
						3:31413476	3	rs4339137	31413476	G	ADD	1000	-0.243	-2.038	0.04156	rs4339137
						5:146436523	5	rs11167957	146436523	G	ADD	999	0.2096	2.038	0.04156	rs11167957	PPP2R2B,ENSG00000286468
						10:135708	10	rs7917054	135708	A	ADD	1000	0.2009	2.038	0.04156	rs7917054
						1:84033162	1	rs12124087	84033162	G	ADD	1000	0.2943	2.038	0.04157	rs12124087	LINC01725
						4:19262251	4	rs312353	19262251	A	ADD	999	0.2024	2.038	0.04157	rs312353	LINC02438
						4:64098469	4	JHU_4.64098468	64098469	T	ADD	998	-0.2171	-2.038	0.04157	rs78313435
						4:114551521	4	rs1468248	114551521	C	ADD	1000	-0.4619	-2.038	0.04157	rs1468248	CAMK2D
						6:139196524	6	rs1188854	139196524	G	ADD	998	0.365	2.038	0.04157	rs1188854	ECT2L
						11:128595542	11	JHU_11.128595541	128595542	G	ADD	1000	-0.2229	-2.038	0.04157
						14:104794811	14	rs8012519	104794811	A	ADD	1000	-0.3125	-2.038	0.04157	rs8012519
						5:3686416	5	JHU_5.3686415	3686416	A	ADD	1000	0.2398	2.038	0.04158
						13:89250814	13	rs9515095	89250814	G	ADD	1000	-0.2415	-2.038	0.04158	rs9515095	LINC00433
						18:31574034	18	rs62097810	31574034	A	ADD	1000	-0.3935	-2.038	0.04158	rs62097810	NOL4
						4:94661031	4	rs116769886	94661031	A	ADD	1000	0.3756	2.038	0.04159	rs116769886	GRID2
						8:121767383	8	JHU_8.121767382	121767383	C	ADD	1000	0.2288	2.038	0.04159
						9:7468664	9	rs943170	7468664	G	ADD	1000	-0.4178	-2.038	0.04159	rs943170
						18:52918500	18	rs1893431	52918500	A	ADD	999	0.2086	2.038	0.04159	rs1893431	TCF4
						21:42026941	21	rs2837765	42026941	A	ADD	1000	-0.2331	-2.038	0.04159	rs2837765	DSCAM
						22:28029538	22	rs16985179	28029538	A	ADD	1000	-0.3477	-2.038	0.04159	rs16985179
						4:161366623	4	rs12640159	161366623	A	ADD	997	-0.2296	-2.037	0.0416	rs12640159
						10:17610277	10	rs12768145	17610277	A	ADD	1000	-0.2048	-2.038	0.0416	rs12768145
						10:83653738	10	JHU_10.83653737	83653738	A	ADD	999	-0.382	-2.038	0.0416
						18:6376918	18	rs8099256	6376918	G	ADD	1000	-0.3496	-2.038	0.0416	rs8099256	L3MBTL4
						19:9225940	19	exm1422435	9225940	A	ADD	1000	0.4241	2.038	0.0416	rs7246969	OR7G1
						19:9225973	19	exm1422436	9225973	A	ADD	1000	0.4241	2.038	0.0416	rs7246980	OR7G1
						3:144955867	3	rs9868910	144955867	A	ADD	1000	-0.2619	-2.037	0.04161	rs9868910
						4:142363256	4	JHU_4.142363255	142363256	T	ADD	1000	-0.2055	-2.037	0.04161	rs1836895
						5:23484372	5	rs2934789	23484372	G	ADD	1000	-0.2808	-2.037	0.04161	rs2934789
						6:20657564	6	exm-rs4712523	20657564	G	ADD	1000	0.2148	2.037	0.04161	rs4712523	CDKAL1
						6:20657865	6	exm-rs4712524	20657865	G	ADD	1000	0.2148	2.037	0.04161	rs4712524	CDKAL1
						6:20658978	6	6:20658978-A-C	20658978	C	ADD	1000	0.2148	2.037	0.04161	rs67077402	CDKAL1
						6:155295590	6	rs11156007	155295590	A	ADD	1000	-0.2856	-2.037	0.04161	rs11156007
						8:11666337	8	exm682667	11666337	G	ADD	1000	0.3821	2.037	0.04161	rs4731	FDFT1
						9:953465	9	rs10759073	953465	G	ADD	1000	0.2256	2.037	0.04161	rs10759073	DMRT1
						6:124598866	6	JHU_6.124598865	124598866	T	ADD	1000	0.2514	2.037	0.04162
						11:3243367	11	11:3243367-GT	3243367	C	ADD	989	-0.1965	-2.037	0.04162
						11:119625735	11	rs7950159	119625735	A	ADD	998	0.2056	2.037	0.04162	rs7950159	NECTIN1-DT,ENSG00000287545
						5:55780101	5	rs7712360	55780101	G	ADD	1000	-0.2609	-2.037	0.04163	rs7712360
						6:90075831	6	rs854908	90075831	A	ADD	1000	-0.3878	-2.037	0.04163	rs854908	RRAGD
						12:99190372	12	rs2036225	99190372	A	ADD	1000	-0.2033	-2.037	0.04163	rs2036225	ANKS1B
						14:68753593	14	rs911263	68753593	G	ADD	999	-0.2219	-2.037	0.04163	rs911263	RAD51B
						18:9871408	18	JHU_18.9871407	9871408	C	ADD	1000	-0.3811	-2.037	0.04163	rs7229193
						18:60773838	18	rs8092360	60773838	A	ADD	997	0.2494	2.037	0.04163	rs8092360
						8:119892551	8	JHU_8.119892550	119892551	A	ADD	1000	0.406	2.037	0.04164
						8:119897215	8	rs4242590	119897215	A	ADD	1000	0.406	2.037	0.04164	rs4242590	SAMD12-AS1,ENSG00000306504
						9:1258510	9	rs10491875	1258510	A	ADD	1000	0.2125	2.037	0.04164	rs10491875	ENSG00000305015
						9:110241529	9	rs1832741	110241529	A	ADD	1000	-0.1938	-2.037	0.04164	rs1832741	ENSG00000309014
						10:71727466	10	JHU_10.71727465	71727466	C	ADD	1000	-0.371	-2.037	0.04164
						16:13985496	16	rs77028989	13985496	C	ADD	1000	-0.291	-2.037	0.04164	rs77028989
						1:4405998	1	rs10799228	4405998	A	ADD	1000	0.3567	2.037	0.04165	rs10799228
						1:63329051	1	JHU_1.63329050	63329051	G	ADD	1000	0.1982	2.037	0.04165
						5:6164828	5	rs11749589	6164828	G	ADD	1000	-0.2747	-2.037	0.04165	rs11749589
						12:50105414	12	rs1993398	50105414	G	ADD	1000	0.4102	2.037	0.04165	rs1993398
						13:28165280	13	rs4769561	28165280	G	ADD	1000	-0.2142	-2.037	0.04165	rs4769561	LNX2
						17:5903291	17	rs9907608	5903291	A	ADD	1000	-0.2673	-2.037	0.04165	rs9907608	ENSG00000285471
						19:57240170	19	rs6510015	57240170	A	ADD	1000	-0.2067	-2.037	0.04165	rs6510015	ZIM2-AS1,ENSG00000286125
						20:55125954	20	rs869261	55125954	G	ADD	1000	-0.214	-2.037	0.04165	rs869261	ENSG00000287079
						4:135863759	4	rs4475201	135863759	A	ADD	1000	0.4059	2.037	0.04166	rs4475201	ENSG00000249847,ENSG00000309874
						8:79144663	8	JHU_8.79144662	79144663	A	ADD	994	-0.204	-2.037	0.04166
						9:16096547	9	rs943784	16096547	G	ADD	1000	0.2058	2.037	0.04166	rs943784	ENSG00000294962
						9:107667147	9	9:107667147-T-C	107667147	G	ADD	1000	0.2616	2.037	0.04166
						13:85436262	13	rs9670132	85436262	A	ADD	1000	0.2763	2.037	0.04166	rs9670132
						17:67468571	17	rs2715812	67468571	A	ADD	999	0.2224	2.037	0.04166	rs2715812	MAP2K6,ENSG00000298981
						2:206118484	2	rs10490297	206118484	A	ADD	1000	0.3781	2.037	0.04167	rs10490297	PARD3B
						3:55057032	3	JHU_3.55057031	55057032	A	ADD	997	0.2126	2.037	0.04167	rs56996072	CACNA2D3
						7:71412627	7	rs10275223	71412627	A	ADD	1000	0.2068	2.037	0.04167	rs10275223	CALN1
						9:3809726	9	rs1537162	3809726	G	ADD	1000	-0.2577	-2.037	0.04167	rs1537162
						10:109565840	10	rs10509849	109565840	A	ADD	1000	-0.2043	-2.037	0.04167	rs10509849	LINC01435
						12:41046358	12	rs1918954	41046358	G	ADD	1000	0.2152	2.037	0.04167	rs1918954
						14:102525495	14	rs75472467	102525495	C	ADD	1000	-0.3657	-2.037	0.04167	rs75472467	ENSG00000293472
						11:116395458	11	rs1396131	116395458	C	ADD	1000	-0.2557	-2.037	0.04168	rs1396131
						12:56182846	12	rs3741504	56182846	G	ADD	1000	-0.2487	-2.037	0.04168	rs3741504	SARNP,ENSG00000257390
						19:23291045	19	rs1497242	23291045	A	ADD	1000	-0.3074	-2.037	0.04168	rs1497242	ZNF730
						21:21050002	21	rs11088748	21050002	A	ADD	1000	-0.3176	-2.037	0.04168	rs11088748
						5:158637996	5	rs2195933	158637996	A	ADD	1000	-0.2603	-2.037	0.04169	rs2195933	LINC01932
						5:174123135	5	rs884823	174123135	G	ADD	1000	0.2495	2.037	0.04169	rs884823
						6:20659806	6	6:20659806-T-C	20659806	G	ADD	1000	0.2147	2.037	0.04169
						15:50787556	15	JHU_15.50787555	50787556	C	ADD	999	-0.2042	-2.037	0.04169
						21:40124341	21	rs2836662	40124341	T	ADD	1000	0.2324	2.037	0.04169	rs2836662	LINC00114,ENSG00000302272
						4:129382308	4	rs6534683	129382308	G	ADD	1000	-0.2047	-2.037	0.0417	rs6534683	LINC02615
						6:23497477	6	rs72831995	23497477	T	ADD	999	-0.2313	-2.036	0.0417	rs72831995	ENSG00000289368
						10:95525331	10	rs17109372	95525331	A	ADD	1000	-0.26	-2.037	0.0417	rs17109372	LGI1,ENSG00000280660
						14:81923031	14	JHU_14.81923030	81923031	A	ADD	1000	0.3136	2.036	0.0417	rs7141187
						22:26472006	22	rs4499534	26472006	G	ADD	1000	-0.3189	-2.037	0.0417	rs4499534	LINC02559
						3:112043158	3	rs2895395	112043158	A	ADD	1000	-0.2744	-2.036	0.04171	rs2895395	ENSG00000239482
						4:151303318	4	exm-rs6817572	151303318	G	ADD	1000	-0.2063	-2.036	0.04171
						7:1189178	7	rs6943934	1189178	G	ADD	999	0.4422	2.036	0.04171	rs6943934
						16:84218002	16	JHU_16.84218001	84218002	A	ADD	998	0.4291	2.036	0.04171	rs4150129	TAF1C
						17:78174005	17	JHU_17.78174004	78174005	A	ADD	1000	-0.3125	-2.036	0.04171
						1:47276728	1	rs2297812	47276728	G	ADD	1000	-0.2188	-2.036	0.04172	rs2297812	CYP4B1
						4:169428546	4	rs1962363	169428546	A	ADD	1000	0.1985	2.036	0.04172	rs1962363	PALLD
						6:32979980	6	JHU_6.32979979	32979980	C	ADD	1000	0.2367	2.036	0.04172	rs447088
						6:33632451	6	rs12198325	33632451	A	ADD	1000	0.2065	2.036	0.04172	rs12198325	ITPR3
						6:70277737	6	JHU_6.70277736	70277737	C	ADD	996	-0.2417	-2.036	0.04172
						8:40333321	8	rs13278529	40333321	C	ADD	1000	0.2839	2.036	0.04172	rs13278529
						10:8506229	10	rs7907707	8506229	G	ADD	1000	0.2835	2.036	0.04172	rs7907707
						20:978501	20	JHU_20.978500	978501	C	ADD	1000	-0.3637	-2.036	0.04172
						1:119795305	1	JHU_1.119795304	119795305	A	ADD	999	0.25	2.036	0.04173
						3:113902835	3	rs1587757	113902835	G	ADD	999	0.2681	2.036	0.04173	rs1587757
						4:54737957	4	JHU_4.54737956	54737957	A	ADD	1000	0.3814	2.036	0.04173
						4:162067407	4	JHU_4.162067406	162067407	C	ADD	998	0.2573	2.036	0.04173
						8:95791856	8	rs4735323	95791856	A	ADD	1000	-0.2698	-2.036	0.04173	rs4735323	DPY19L4
						11:36363575	11	rs4755450	36363575	A	ADD	1000	-0.212	-2.036	0.04173	rs4755450	PRR5L
						12:98780167	12	rs7134104	98780167	A	ADD	1000	0.1995	2.036	0.04173	rs7134104	ENSG00000302820
						17:27621349	17	rs1850512	27621349	A	ADD	1000	-0.3253	-2.036	0.04173	rs1850512	ENSG00000306654,ENSG00000306693
						19:55046364	19	rs1000319	55046364	A	ADD	1000	-0.1975	-2.036	0.04173	rs1000319	KIR3DX1,ENSG00000290933
						19:55046380	19	rs1000320	55046380	G	ADD	1000	-0.1975	-2.036	0.04173	rs1000320	KIR3DX1,ENSG00000290933
						1:28315902	1	rs77838385	28315902	G	ADD	1000	0.455	2.036	0.04174	rs77838385	EYA3
						2:29211483	2	JHU_2.29211482	29211483	A	ADD	998	-0.226	-2.036	0.04174	rs1867943	TOGARAM2
						4:41513423	4	rs4392535	41513423	A	ADD	1000	0.2333	2.036	0.04174	rs4392535	LIMCH1
						4:172367126	4	rs7662060	172367126	A	ADD	1000	-0.2329	-2.036	0.04174	rs7662060
						4:172381087	4	JHU_4.172381086	172381087	A	ADD	1000	-0.2329	-2.036	0.04174
						7:25766997	7	JHU_7.25766996	25766997	A	ADD	997	0.2471	2.036	0.04174
						8:140690875	8	rs3824278	140690875	A	ADD	998	0.3837	2.036	0.04174	rs3824278	KCNK9
						9:98544975	9	rs16910240	98544975	A	ADD	1000	0.3541	2.036	0.04174	rs16910240	ERCC6L2-AS1
						9:122671825	9	JHU_9.122671824	122671825	C	ADD	999	-0.3637	-2.036	0.04174	rs10818403	ENSG00000297691
						11:61639358	11	JHU_11.61639357	61639358	G	ADD	985	0.3828	2.036	0.04174
						12:53323694	12	rs2638490	53323694	G	ADD	1000	0.3461	2.036	0.04174	rs2638490	KRT8
						3:143863348	3	JHU_3.143863347	143863348	A	ADD	999	-0.2186	-2.036	0.04175	rs35605385
						3:190250499	3	JHU_3.190250498	190250499	A	ADD	998	0.395	2.036	0.04175	rs9878463	IL1RAP
						4:129737089	4	rs10017436	129737089	A	ADD	1000	-0.2096	-2.036	0.04175	rs10017436	JADE1
						5:82504856	5	rs10514249	82504856	G	ADD	1000	0.2025	2.036	0.04175	rs10514249	XRCC4
						9:14686308	9	rs17288444	14686308	G	ADD	1000	-0.1955	-2.036	0.04175	rs17288444	ZDHHC21
						10:67204482	10	JHU_10.67204481	67204482	A	ADD	1000	-0.3578	-2.036	0.04175
						19:54767901	19	seq-t1d-19-59459713-A-G	54767901	G	ADD	1000	-0.3153	-2.036	0.04175	rs80207250	RNU6-1307P,ENSG00000299998
						3:130108802	3	rs77949734	130108802	G	ADD	1000	0.487	2.036	0.04176	rs77949734	COL6A5
						3:130128232	3	exm350056	130128232	A	ADD	1000	0.487	2.036	0.04176	rs77968090	COL6A5
						3:190452832	3	JHU_3.190452831	190452832	G	ADD	1000	-0.2265	-2.036	0.04176
						5:178422455	5	rs2411992	178422455	G	ADD	997	-0.2274	-2.036	0.04176	rs2411992
						7:15758208	7	rs632846	15758208	A	ADD	1000	0.2096	2.036	0.04176	rs632846	LINC02587,ENSG00000286376
						7:121132213	7	rs6954048	121132213	A	ADD	999	0.2179	2.036	0.04176	rs6954048	ENSG00000289578
						9:4103200	9	rs10814843	4103200	G	ADD	1000	0.3194	2.036	0.04176	rs10814843	GLIS3
						11:60013117	11	rs7127662	60013117	A	ADD	1000	0.2511	2.036	0.04176	rs7127662
						12:27723112	12	JHU_12.27723111	27723112	G	ADD	993	0.4153	2.036	0.04176	rs116981410	PPFIBP1
						4:18997400	4	rs1584757	18997400	A	ADD	1000	0.2203	2.036	0.04177	rs1584757
						8:50063091	8	rs76990989	50063091	G	ADD	1000	-0.3358	-2.036	0.04177	rs76990989	ENSG00000253474
						8:130250443	8	rs7820834	130250443	G	ADD	1000	-0.2127	-2.036	0.04177	rs7820834	CCDC26,ENSG00000287785
						14:34762742	14	rs76451290	34762742	G	ADD	996	-0.3717	-2.036	0.04177	rs76451290
						18:11078814	18	rs72874233	11078814	C	ADD	1000	-0.3551	-2.036	0.04177	rs72874233	PIEZO2
						3:190967779	3	rs2034771	190967779	G	ADD	999	0.2336	2.036	0.04178	rs2034771	OSTN,OSTN-AS1
						4:68269400	4	rs3935662	68269400	G	ADD	999	-0.2296	-2.036	0.04178	rs3935662
						4:188615607	4	rs9992966	188615607	A	ADD	1000	-0.3519	-2.036	0.04178	rs9992966	ENSG00000249642
						6:14743783	6	rs9476648	14743783	A	ADD	1000	0.296	2.036	0.04178	rs9476648	ENSG00000234261
						6:56184046	6	JHU_6.56184045	56184046	G	ADD	1000	-0.2108	-2.036	0.04178	rs9475667	COL21A1
						7:106509331	7	exm648872	106509331	A	ADD	999	0.3367	2.036	0.04178	rs17847825	PIK3CG
						8:130953519	8	JHU_8.130953518	130953519	A	ADD	997	-0.2516	-2.036	0.04178
						13:51844429	13	rs17194872	51844429	A	ADD	1000	-0.3233	-2.036	0.04178	rs17194872	FAM124A
						1:19130520	1	JHU_1.19130519	19130520	A	ADD	996	0.4098	2.036	0.04179	rs72651806
						3:112303405	3	rs76069245	112303405	G	ADD	999	0.3377	2.036	0.04179	rs76069245	SLC35A5
						4:125494504	4	rs508410	125494504	A	ADD	1000	-0.2121	-2.036	0.04179	rs508410	LINC02516
						5:157201700	5	rs10050757	157201700	G	ADD	1000	0.2183	2.036	0.04179	rs10050757
						7:130555743	7	JHU_7.130555742	130555743	G	ADD	1000	0.4259	2.036	0.04179	rs75455883	LINC-PINT,LINC00513
						8:13401972	8	exm2270822	13401972	G	ADD	1000	-0.1975	-2.036	0.04179
						13:86660314	13	rs4911031	86660314	A	ADD	1000	0.2755	2.036	0.04179	rs4911031	ENSG00000232252
						19:58514475	19	rs9304809	58514475	A	ADD	998	-0.2715	-2.036	0.04179	rs9304809	ZNF606-AS1
						22:36047530	22	JHU_22.36047529	36047530	A	ADD	1000	0.3346	2.036	0.04179	rs35439820	APOL6
						22:37197530	22	rs4820250	37197530	A	ADD	994	0.2756	2.036	0.04179	rs4820250	PVALB
						1:245626278	1	rs1093932	245626278	A	ADD	999	0.2601	2.035	0.0418	rs1093932	KIF26B
						3:112103919	3	rs1565186	112103919	A	ADD	999	-0.2288	-2.035	0.0418	rs1565186	ENSG00000243081
						7:15243136	7	JHU_7.15243135	15243136	A	ADD	1000	0.1988	2.036	0.0418
						7:114784608	7	rs11773798	114784608	G	ADD	1000	-0.208	-2.036	0.0418	rs11773798	LINC01392,ENSG00000298119
						15:76409861	15	exm-rs7181548	76409861	C	ADD	999	-0.244	-2.036	0.0418	rs7181548	TMEM266
						18:10435015	18	rs2000631	10435015	A	ADD	1000	0.2125	2.036	0.0418	rs2000631
						5:28652860	5	rs4527615	28652860	A	ADD	1000	-0.2006	-2.035	0.04181	rs4527615	ENSG00000250453,ENSG00000286432
						6:19721889	6	rs6911293	19721889	G	ADD	1000	-0.2284	-2.035	0.04181	rs6911293	LNC-LBCS
						7:54536350	7	JHU_7.54536349	54536350	G	ADD	1000	0.491	2.035	0.04181
						10:67819988	10	JHU_10.67819987	67819988	A	ADD	1000	-0.3112	-2.035	0.04181	rs36084838	CTNNA3
						11:76004761	11	rs2846070	76004761	A	ADD	999	-0.3193	-2.035	0.04181	rs2846070
						12:110199401	12	rs2193537	110199401	G	ADD	999	0.2127	2.035	0.04181	rs2193537	FAM222A,FAM222A-AS1
						1:77065403	1	JHU_1.77065402	77065403	A	ADD	998	0.3643	2.035	0.04182
						3:188566306	3	rs9861473	188566306	G	ADD	1000	-0.2397	-2.035	0.04182	rs9861473	LPP
						4:80311834	4	JHU_4.80311833	80311834	G	ADD	999	0.2433	2.035	0.04182
						4:130030944	4	rs337276	130030944	C	ADD	1000	-0.2057	-2.035	0.04182	rs337276	C4orf33
						6:91608929	6	rs1145778	91608929	G	ADD	1000	0.1992	2.035	0.04182	rs1145778	ENSG00000307789
						6:164010173	6	rs9458863	164010173	G	ADD	1000	0.1978	2.035	0.04182	rs9458863	ENSG00000304230
						8:93284681	8	rs17748153	93284681	A	ADD	1000	0.2369	2.035	0.04182	rs17748153
						13:110964646	13	rs7988493	110964646	A	ADD	1000	-0.2362	-2.035	0.04182	rs7988493	COL4A2
						19:45241638	19	rs2927437	45241638	A	ADD	999	0.2493	2.035	0.04182	rs2927437	ENSG00000288773
						3:7267763	3	rs62234892	7267763	G	ADD	1000	-0.3819	-2.035	0.04183	rs62234892	GRM7
						5:53937417	5	JHU_5.53937416	53937417	A	ADD	999	0.2111	2.035	0.04183
						16:52478215	16	exm2252620	52478215	A	ADD	1000	0.3792	2.035	0.04183
						19:55705190	19	rs77619910	55705190	A	ADD	990	-0.3425	-2.035	0.04183	rs77619910	PTPRH
						21:26379713	21	rs2409060	26379713	A	ADD	999	-0.2445	-2.035	0.04183	rs2409060	LINC01692
						4:145984839	4	rs17781702	145984839	A	ADD	1000	0.2089	2.035	0.04184	rs17781702	ANAPC10,ENSG00000285713
						13:115061539	13	JHU_13.115061538	115061539	G	ADD	1000	0.4632	2.035	0.04184	rs78991240	UPF3A
						15:31232747	15	rs11538704	31232747	G	ADD	999	0.4448	2.035	0.04184	rs11538704	MTMR10,FAN1
						5:143372884	5	rs17101300	143372884	G	ADD	1000	-0.4233	-2.035	0.04185	rs17101300
						9:10995914	9	JHU_9.10995913	10995914	G	ADD	1000	0.3933	2.035	0.04185
						9:16388810	9	rs117946012	16388810	A	ADD	1000	0.4362	2.035	0.04185	rs117946012	LINC03041
						10:46024729	10	rs11239550	46024729	G	ADD	1000	0.2157	2.035	0.04185	rs11239550	MARCHF8
						11:91260969	11	exm2271537	91260969	G	ADD	1000	0.2012	2.035	0.04185
						12:109485677	12	rs78608917	109485677	A	ADD	1000	0.3591	2.035	0.04185	rs78608917
						15:61417662	15	JHU_15.61417661	61417662	G	ADD	1000	-0.2039	-2.035	0.04185
						4:169756757	4	rs55728393	169756757	A	ADD	999	-0.3877	-2.035	0.04186	rs55728393	PALLD
						7:76958980	7	rs10262175	76958980	A	ADD	1000	0.3459	2.035	0.04186	rs10262175	GSAP
						7:76959784	7	JHU_7.76959783	76959784	G	ADD	1000	0.3459	2.035	0.04186
						7:76960013	7	JHU_7.76960012	76960013	A	ADD	1000	0.3459	2.035	0.04186
						20:23487503	20	rs3004118	23487503	A	ADD	999	0.2054	2.035	0.04186	rs3004118	ENSG00000260202,ENSG00000295999
						2:60878133	2	rs842760	60878133	G	ADD	1000	0.2544	2.035	0.04188	rs842760
						2:213190035	2	JHU_2.213190034	213190035	G	ADD	993	-0.2927	-2.035	0.04188
						3:150092864	3	rs9289809	150092864	G	ADD	1000	0.2131	2.035	0.04188	rs9289809	LINC01214,ENSG00000289086
						5:14877474	5	rs835153	14877474	A	ADD	1000	0.2017	2.035	0.04188	rs835153
						14:75151047	14	rs9671386	75151047	G	ADD	1000	-0.2245	-2.035	0.04188	rs9671386	AREL1
						18:60703319	18	JHU_18.60703318	60703319	C	ADD	999	-0.2025	-2.035	0.04188
						19:15192715	19	JHU_19.15192714	15192715	A	ADD	992	-0.3271	-2.035	0.04188
						20:8836771	20	exm-rs6056209	8836771	A	ADD	1000	-0.203	-2.035	0.04188	rs6056209	PLCB1
						3:113649344	3	rs12632122	113649344	T	ADD	998	-0.2366	-2.035	0.04189	rs12632122	GRAMD1C
						5:5262766	5	rs34433845	5262766	A	ADD	999	-0.2301	-2.035	0.04189	rs34433845	ADAMTS16
						6:6860330	6	rs9405978	6860330	A	ADD	999	0.2723	2.035	0.04189	rs9405978
						6:31361858	6	JHU_6.31361857	31361858	A	ADD	1000	0.2346	2.035	0.04189	rs34411222	MICA-AS1,ENSG00000297040
						10:114785424	10	10:114785424-G-A	114785424	A	ADD	999	0.2171	2.035	0.04189	rs7074440	TCF7L2
						11:37969777	11	JHU_11.37969776	37969777	C	ADD	1000	-0.382	-2.035	0.04189
						12:101045001	12	rs12424802	101045001	A	ADD	1000	-0.4169	-2.035	0.04189	rs12424802
						1:175709637	1	JHU_1.175709636	175709637	C	ADD	996	0.3365	2.034	0.0419	rs635415	TNR
						4:25748784	4	JHU_4.25748783	25748784	G	ADD	1000	0.3229	2.035	0.0419
						4:66129033	4	rs2349720	66129033	A	ADD	997	0.2069	2.034	0.0419	rs2349720
						5:76140337	5	rs6883291	76140337	C	ADD	1000	0.2083	2.035	0.0419	rs6883291
						6:32672903	6	JHU_6.32672902	32672903	A	ADD	998	0.2974	2.035	0.0419	rs35030589
						12:44045747	12	rs7302491	44045747	A	ADD	1000	-0.2047	-2.034	0.0419	rs7302491
						12:131043596	12	JHU_12.131043595	131043596	G	ADD	998	0.3718	2.034	0.0419	rs12319649	RIMBP2
						13:61976275	13	rs73210587	61976275	A	ADD	1000	-0.2578	-2.034	0.0419	rs73210587
						17:80928764	17	JHU_17.80928763	80928764	G	ADD	997	-0.2427	-2.035	0.0419	rs56800267	B3GNTL1
						2:56172646	2	JHU_2.56172645	56172646	A	ADD	999	0.2578	2.034	0.04191
						6:156457111	6	rs78434794	156457111	T	ADD	1000	-0.4534	-2.034	0.04191	rs78434794	ENSG00000287092,ENSG00000307615
						9:131392522	9	JHU_9.131392521	131392522	A	ADD	996	0.3251	2.034	0.04191
						11:93690148	11	rs908748	93690148	A	ADD	1000	0.2088	2.034	0.04191	rs908748
						16:88117015	16	rs9921236	88117015	A	ADD	1000	-0.2318	-2.034	0.04191	rs9921236	ENSG00000205037
						18:9710554	18	rs1455587	9710554	A	ADD	1000	-0.2169	-2.034	0.04191	rs1455587	RAB31
						4:89647070	4	rs2860500	89647070	A	ADD	1000	-0.2208	-2.034	0.04192	rs2860500	FAM13A-AS1
						4:163080283	4	rs7696528	163080283	C	ADD	1000	-0.2233	-2.034	0.04192	rs7696528	FSTL5,ENSG00000306567
						5:97794710	5	rs2368554	97794710	A	ADD	1000	-0.236	-2.034	0.04192	rs2368554
						8:27217763	8	rs10097651	27217763	A	ADD	1000	-0.205	-2.034	0.04192	rs10097651	PTK2B
						11:113986162	11	rs238911	113986162	A	ADD	1000	0.2105	2.034	0.04192	rs238911	ZBTB16
						6:45942466	6	rs34495744	45942466	C	ADD	995	0.2149	2.034	0.04193	rs34495744	CLIC5
						6:81689287	6	rs9352909	81689287	A	ADD	999	-0.2114	-2.034	0.04193	rs9352909
						8:64194110	8	rs10088840	64194110	A	ADD	1000	0.2071	2.034	0.04193	rs10088840
						18:13406059	18	rs17681910	13406059	G	ADD	1000	-0.1968	-2.034	0.04193	rs17681910	LDLRAD4
						2:20089771	2	rs10204093	20089771	C	ADD	1000	-0.2211	-2.034	0.04194	rs10204093
						7:133307016	7	JHU_7.133307015	133307016	A	ADD	999	0.4454	2.034	0.04194	rs77116418	EXOC4
						8:30891288	8	JHU_8.30891287	30891288	G	ADD	1000	-0.325	-2.034	0.04194
						1:9925381	1	rs12749151	9925381	A	ADD	997	0.4502	2.034	0.04195	rs12749151	CTNNBIP1
						1:165764421	1	chr1_165764421	165764421	A	ADD	978	0.2008	2.034	0.04195
						13:92096400	13	rs9560797	92096400	G	ADD	1000	0.1974	2.034	0.04195	rs9560797	GPC5
						14:57911361	14	JHU_14.57911360	57911361	A	ADD	1000	0.3964	2.034	0.04195	rs72720648
						16:48106645	16	rs74433609	48106645	T	ADD	997	-0.3586	-2.034	0.04195	rs74433609
						4:118246863	4	rs4074599	118246863	A	ADD	1000	0.249	2.034	0.04196	rs4074599	LINC02262
						5:132628884	5	rs17166496	132628884	C	ADD	1000	0.2091	2.034	0.04196	rs17166496	FSTL4
						1:1068883	1	JHU_1.1068882	1068883	A	ADD	985	-0.2546	-2.034	0.04197	rs61766346
						2:241286856	2	rs7589041	241286856	G	ADD	1000	0.2711	2.034	0.04197	rs7589041
						3:23800569	3	rs73050507	23800569	G	ADD	999	0.3076	2.034	0.04197	rs73050507
						5:7230383	5	JHU_5.7230382	7230383	G	ADD	999	-0.439	-2.034	0.04197	rs17809930	ENSG00000308577,ENSG00000308594
						8:134786375	8	JHU_8.134786374	134786375	G	ADD	1000	0.2132	2.034	0.04197
						17:2809094	17	rs28707044	2809094	G	ADD	1000	0.45	2.034	0.04197	rs28707044	RAP1GAP2
						19:54888703	19	rs11084333	54888703	G	ADD	1000	-0.2092	-2.034	0.04197	rs11084333	ENSG00000309847
						1:219502415	1	JHU_1.219502414	219502415	G	ADD	1000	-0.2046	-2.034	0.04198
						11:26792264	11	rs1017602	26792264	C	ADD	1000	0.3715	2.034	0.04198	rs1017602
						14:43565005	14	JHU_14.43565004	43565005	T	ADD	998	0.3249	2.034	0.04198	rs2488879
						22:39974808	22	JHU_22.39974807	39974808	G	ADD	1000	-0.3256	-2.034	0.04198
						3:119019136	3	rs78645508	119019136	G	ADD	1000	0.277	2.034	0.04199	rs78645508	ARHGAP31
						9:136985628	9	rs4744559	136985628	C	ADD	999	0.2085	2.034	0.04199	rs4744559
						11:95785245	11	rs7941059	95785245	C	ADD	1000	0.205	2.034	0.04199	rs7941059	MAML2
						2:168638636	2	rs971257	168638636	A	ADD	999	-0.2002	-2.034	0.042	rs971257	B3GALT1
						4:156742882	4	rs34050460	156742882	A	ADD	1000	-0.2882	-2.034	0.042	rs34050460
						7:26498968	7	rs1544412	26498968	A	ADD	1000	-0.2078	-2.033	0.042	rs1544412	LINC02981
						15:80027426	15	rs4779143	80027426	A	ADD	992	-0.2288	-2.033	0.042	rs4779143	ENSG00000298511
						2:101140614	2	rs6542966	101140614	A	ADD	1000	-0.2576	-2.033	0.04201	rs6542966
						3:15685137	3	rs7640807	15685137	G	ADD	1000	-0.2118	-2.033	0.04201	rs7640807	BTD
						4:111193973	4	JHU_4.111193972	111193973	A	ADD	1000	0.4262	2.033	0.04201
						7:19163912	7	rs17140698	19163912	A	ADD	1000	-0.3789	-2.033	0.04201	rs17140698
						7:48459886	7	rs6954922	48459886	G	ADD	1000	0.2204	2.033	0.04201	rs6954922	ABCA13
						7:145133150	7	rs850390	145133150	A	ADD	1000	-0.3041	-2.033	0.04201	rs850390
						10:68200987	10	JHU_10.68200986	68200987	C	ADD	1000	-0.2279	-2.033	0.04201	rs61867210	CTNNA3
						2:167659346	2	rs1316477	167659346	C	ADD	1000	-0.209	-2.033	0.04202	rs1316477
						3:191370717	3	rs1818869	191370717	A	ADD	999	-0.2791	-2.033	0.04202	rs1818869
						9:13771744	9	rs1034164	13771744	G	ADD	1000	0.2154	2.033	0.04202	rs1034164	ENSG00000226197,ENSG00000289185
						11:31801544	11	chr11_31801544	31801544	T	ADD	997	0.2091	2.033	0.04202	rs3026411	ELP4
						12:62548453	12	JHU_12.62548452	62548453	A	ADD	999	0.3062	2.033	0.04202
						16:5758662	16	rs8047750	5758662	G	ADD	1000	0.4239	2.033	0.04202	rs8047750	RBFOX1
						17:76333353	17	rs17642134	76333353	A	ADD	1000	-0.3491	-2.033	0.04202	rs17642134	ENSG00000267737
						1:119627856	1	rs6658479	119627856	A	ADD	997	0.2111	2.033	0.04203	rs6658479	WARS2,RBMX2P3
						6:96556603	6	rs7768089	96556603	A	ADD	1000	0.2029	2.033	0.04203	rs7768089	FUT9
						10:26822816	10	JHU_10.26822815	26822816	A	ADD	1000	0.3574	2.033	0.04203	rs80149721	APBB1IP
						11:127836408	11	rs11221119	127836408	A	ADD	1000	-0.4588	-2.033	0.04203	rs11221119	ENSG00000307057
						17:45474385	17	JHU_17.45474384	45474385	G	ADD	999	-0.4252	-2.033	0.04203
						21:38889729	21	rs2236687	38889729	A	ADD	998	-0.2019	-2.033	0.04203	rs2236687	DYRK1A
						4:190082057	4	rs72727617	190082057	G	ADD	993	-0.4599	-2.033	0.04204	rs72727617	ENSG00000301147
						7:30711961	7	rs2284216	30711961	A	ADD	993	-0.3905	-2.033	0.04204	rs2284216	CRHR2,ENSG00000305335
						8:13016496	8	rs66582836	13016496	A	ADD	1000	0.2083	2.033	0.04204	rs66582836	DLC1,ENSG00000287134
						14:104043714	14	rs72710739	104043714	G	ADD	1000	-0.3504	-2.033	0.04204	rs72710739	COA8,ENSG00000256500
						1:6999738	1	JHU_1.6999737	6999738	G	ADD	1000	0.404	2.033	0.04205	rs200718731	CAMTA1
						2:10083009	2	rs4669507	10083009	G	ADD	1000	-0.2092	-2.033	0.04205	rs4669507	ENSG00000287305
						2:19847956	2	rs11693064	19847956	G	ADD	1000	-0.226	-2.033	0.04205	rs11693064
						4:169398762	4	rs2634959	169398762	G	ADD	997	0.2052	2.033	0.04205	rs2634959	DDX60L
						4:180365721	4	rs12643739	180365721	A	ADD	999	-0.2651	-2.033	0.04205	rs12643739	ENSG00000250993
						9:117758092	9	rs17239323	117758092	A	ADD	999	0.2746	2.033	0.04205	rs17239323	DELEC1,ENSG00000299819
						13:111616703	13	rs9515326	111616703	A	ADD	1000	-0.2002	-2.033	0.04205	rs9515326	SPACA7BP,ENSG00000290807
						2:66723699	2	JHU_2.66723698	66723699	G	ADD	1000	0.3483	2.033	0.04206
						3:184306559	3	rs7620519	184306559	A	ADD	1000	0.2638	2.033	0.04206	rs7620519	ENSG00000304807
						7:116723896	7	rs75026136	116723896	A	ADD	1000	-0.3154	-2.033	0.04206	rs75026136	ST7,ST7-OT4,ST7-AS2,ENSG00000288635
						11:93230824	11	JHU_11.93230823	93230824	C	ADD	999	0.2712	2.033	0.04206	rs11606262	SMCO4
						4:80816632	4	rs6534636	80816632	A	ADD	1000	0.4204	2.033	0.04207	rs6534636
						6:32665311	6	JHU_6.32665310	32665311	G	ADD	1000	0.2968	2.033	0.04207
						6:32669817	6	JHU_6.32669816	32669817	G	ADD	1000	0.2968	2.033	0.04207
						6:32670368	6	JHU_6.32670367	32670368	G	ADD	1000	0.2968	2.033	0.04207	rs35406540
						6:32670414	6	JHU_6.32670413	32670414	A	ADD	1000	0.2968	2.033	0.04207
						6:32671103	6	exm-rs13192471	32671103	G	ADD	1000	0.2968	2.033	0.04207
						6:32672135	6	JHU_6.32672134	32672135	A	ADD	1000	0.2968	2.033	0.04207
						6:32673569	6	JHU_6.32673568	32673569	G	ADD	1000	0.2968	2.033	0.04207	rs112214454
						6:107660561	6	rs73762206	107660561	G	ADD	999	-0.2737	-2.033	0.04207	rs73762206	PDSS2
						8:26557291	8	rs56214715	26557291	G	ADD	1000	-0.3595	-2.033	0.04207	rs56214715	ENSG00000303169
						10:83298806	10	rs994789	83298806	A	ADD	1000	0.2338	2.033	0.04207	rs994789
						19:23389068	19	rs7246878	23389068	A	ADD	1000	0.1981	2.033	0.04207	rs7246878
						6:85121959	6	JHU_6.85121958	85121959	A	ADD	1000	0.2574	2.033	0.04208
						11:15319242	11	rs1343840	15319242	A	ADD	1000	0.2097	2.033	0.04208	rs1343840
						11:48133526	11	rs1875696	48133526	G	ADD	998	0.2335	2.033	0.04208	rs1875696	PTPRJ
						12:81622228	12	rs1921073	81622228	A	ADD	999	-0.2274	-2.033	0.04208	rs1921073	ACSS3
						16:84676222	16	rs2604950	84676222	C	ADD	1000	-0.2052	-2.033	0.04208	rs2604950	ENSG00000297285
						18:10335737	18	rs206605	10335737	C	ADD	1000	-0.2008	-2.033	0.04208	rs206605	ENSG00000264876
						3:139931034	3	rs6808021	139931034	A	ADD	1000	0.2066	2.033	0.04209	rs6808021	CLSTN2
						6:166579270	6	exm593918	166579270	G	ADD	1000	-0.2015	-2.033	0.04209
						7:77868347	7	JHU_7.77868346	77868347	C	ADD	1000	-0.2082	-2.033	0.04209	rs11761692	MAGI2
						7:114629285	7	rs7784447	114629285	A	ADD	1000	-0.2233	-2.033	0.04209	rs7784447	MDFIC
						8:40382061	8	JHU_8.40382060	40382061	A	ADD	999	0.2107	2.033	0.04209
						9:20740433	9	JHU_9.20740432	20740433	T	ADD	1000	0.2067	2.033	0.04209	rs17685673	FOCAD
						11:5842310	11	exm883966	5842310	A	ADD	1000	-0.2042	-2.033	0.04209
						4:80276869	4	JHU_4.80276868	80276869	A	ADD	1000	0.2401	2.033	0.0421	rs10000485
						4:154838884	4	JHU_4.154838883	154838884	A	ADD	1000	0.3837	2.033	0.0421	rs55910192	ENSG00000280241
						5:124399395	5	rs6897235	124399395	G	ADD	997	-0.2544	-2.033	0.0421	rs6897235	LINC02240
						8:49361164	8	rs10096760	49361164	A	ADD	1000	-0.2344	-2.033	0.0421	rs10096760	ENSG00000299897
						11:27139093	11	rs1470272	27139093	G	ADD	999	-0.2262	-2.033	0.0421	rs1470272	BBOX1,BBOX1-AS1
						17:46755	17	rs4890174	46755	A	ADD	1000	0.1996	2.032	0.0421	rs4890174	LINC02091
						20:18380775	20	rs6045381	18380775	A	ADD	1000	0.3443	2.033	0.0421	rs6045381	DZANK1
						3:141301451	3	rs3821710	141301451	A	ADD	1000	0.2055	2.032	0.04211	rs3821710	RASA2
						8:97177147	8	rs75691135	97177147	A	ADD	1000	-0.3535	-2.032	0.04211	rs75691135
						9:24745046	9	JHU_9.24745045	24745046	A	ADD	1000	0.2024	2.032	0.04211
						10:23371855	10	rs17539906	23371855	C	ADD	997	0.2808	2.032	0.04211	rs17539906	ENSG00000286924
						11:117775367	11	JHU_11.117775366	117775367	A	ADD	999	0.3077	2.032	0.04211	rs67691204	TMPRSS13
						16:53634295	16	rs1946155	53634295	A	ADD	1000	0.2273	2.032	0.04211	rs1946155	RPGRIP1L
						18:76657779	18	rs9951602	76657779	A	ADD	1000	0.2874	2.032	0.04211	rs9951602
						22:26520808	22	rs134738	26520808	G	ADD	1000	-0.4255	-2.032	0.04211	rs134738	LINC02559
						3:175837883	3	JHU_3.175837882	175837883	G	ADD	1000	-0.2556	-2.032	0.04212
						3:175846623	3	JHU_3.175846622	175846623	T	ADD	1000	-0.2556	-2.032	0.04212
						11:112986270	11	rs873803	112986270	A	ADD	1000	0.4171	2.032	0.04212	rs873803	NCAM1
						11:114788422	11	rs7936187	114788422	A	ADD	999	0.2463	2.032	0.04212	rs7936187	ENSG00000297869
						13:90892017	13	rs9515706	90892017	A	ADD	999	0.226	2.032	0.04212	rs9515706
						18:67867663	18	chr18:67867663	67867663	G	ADD	1000	0.3664	2.032	0.04212
						19:30882762	19	rs1347169	30882762	A	ADD	1000	0.2137	2.032	0.04212	rs1347169	ZNF536
						20:60159989	20	JHU_20.60159988	60159989	G	ADD	996	-0.3719	-2.032	0.04212	rs2250158	CDH4
						4:165186093	4	JHU_4.165186092	165186093	A	ADD	994	0.3516	2.032	0.04213	rs200602256	MARCHF1
						8:80204051	8	JHU_8.80204050	80204051	A	ADD	996	0.3834	2.032	0.04213
						8:97366701	8	rs6997395	97366701	C	ADD	1000	-0.2122	-2.032	0.04213	rs6997395
						10:73434888	10	exm832333	73434888	G	ADD	1000	0.2581	2.032	0.04213
						12:99590901	12	rs2638559	99590901	G	ADD	1000	-0.2056	-2.032	0.04213	rs2638559	ANKS1B
						19:38250958	19	rs11672440	38250958	A	ADD	999	-0.2669	-2.032	0.04213	rs11672440	ZNF573
						20:56207614	20	rs723295	56207614	G	ADD	1000	-0.2484	-2.032	0.04213	rs723295
						1:115618813	1	rs4839411	115618813	A	ADD	1000	-0.2326	-2.032	0.04214	rs4839411	TSPAN2
						18:1965550	18	JHU_18.1965549	1965550	A	ADD	999	-0.2185	-2.032	0.04214	rs6146185	ENSG00000266602
						17:64821246	17	rs74846183	64821246	G	ADD	999	-0.4001	-2.032	0.04215	rs74846183
						2:228520111	2	JHU_2.228520110	228520111	A	ADD	1000	-0.2383	-2.032	0.04216	rs7559083
						3:1744782	3	rs2872742	1744782	C	ADD	1000	-0.2443	-2.032	0.04216	rs2872742
						6:33108270	6	JHU_6.33108269	33108270	C	ADD	996	0.2039	2.032	0.04216
						11:11135963	11	rs4910237	11135963	G	ADD	1000	-0.2075	-2.032	0.04216	rs4910237	LINC02752
						2:31464974	2	2:31464974-C-T	31464974	G	ADD	1000	0.2129	2.032	0.04217
						3:66569786	3	JHU_3.66569785	66569786	A	ADD	998	0.2841	2.032	0.04217	rs80053407
						5:1193575	5	JHU_5.1193574	1193575	G	ADD	996	0.1954	2.032	0.04217	rs7379974	ENSG00000302790
						5:101240965	5	JHU_5.101240964	101240965	A	ADD	1000	-0.2288	-2.032	0.04217
						5:143869352	5	rs62401811	143869352	A	ADD	1000	0.2405	2.032	0.04217	rs62401811
						18:61818480	18	JHU_18.61818479	61818480	A	ADD	1000	-0.2427	-2.032	0.04217
						2:149997278	2	JHU_2.149997277	149997278	A	ADD	1000	-0.4524	-2.032	0.04218
						3:197187572	3	rs6583216	197187572	G	ADD	998	-0.3392	-2.032	0.04218	rs6583216	ENSG00000237167
						6:30536133	6	rs3130041	30536133	G	ADD	1000	-0.2163	-2.032	0.04218	rs3130041	ENSG00000290047
						8:17620942	8	rs451322	17620942	G	ADD	1000	0.2072	2.032	0.04218	rs451322	MTUS1,ENSG00000301996
						9:28398726	9	rs4878360	28398726	C	ADD	1000	-0.2047	-2.032	0.04218	rs4878360	LINGO2
						3:191285532	3	rs9840459	191285532	A	ADD	999	-0.2149	-2.032	0.04219	rs9840459	PYDC2-AS1
						4:148518048	4	rs74926454	148518048	G	ADD	1000	-0.4411	-2.032	0.04219	rs74926454	TMEM184C-DT
						14:21049533	14	rs55890355	21049533	A	ADD	999	0.2281	2.032	0.04219	rs55890355
						14:67677375	14	rs6573760	67677375	A	ADD	1000	-0.3069	-2.032	0.04219	rs6573760	GARIN2
						15:24247312	15	rs1563817	24247312	A	ADD	999	0.2019	2.032	0.04219	rs1563817	PWRN4
						3:23937789	3	rs9876561	23937789	A	ADD	1000	0.2625	2.032	0.0422	rs9876561	NKIRAS1
						7:3046166	7	rs7796952	3046166	A	ADD	1000	0.2124	2.032	0.0422	rs7796952	CARD11
						12:41756011	12	rs1527088	41756011	A	ADD	1000	-0.3969	-2.032	0.0422	rs1527088	PDZRN4
						1:221683661	1	JHU_1.221683660	221683661	G	ADD	1000	0.2264	2.031	0.04221
						8:51483551	8	rs6987557	51483551	A	ADD	999	0.2307	2.031	0.04221	rs6987557	SNTG1
						9:110896828	9	rs595811	110896828	A	ADD	1000	-0.2001	-2.031	0.04221	rs595811
						9:125289033	9	JHU_9.125289032	125289033	G	ADD	1000	0.2944	2.031	0.04221
						14:21347966	14	rs74034667	21347966	A	ADD	1000	-0.3444	-2.031	0.04221	rs74034667	ENSG00000259130
						2:31462712	2	2:31462712-A-ACT	31462712	D	ADD	1000	0.2246	2.031	0.04222
						4:84823202	4	JHU_4.84823201	84823202	A	ADD	1000	0.2714	2.031	0.04222
						4:188959074	4	JHU_4.188959073	188959074	T	ADD	1000	0.3543	2.031	0.04222	rs111800919
						6:29796103	6	JHU_6.29796102	29796103	G	ADD	991	0.2014	2.031	0.04222
						8:1136713	8	rs10113245	1136713	G	ADD	999	-0.3096	-2.031	0.04222	rs10113245	DLGAP2
						10:114876406	10	rs188140141	114876406	A	ADD	990	-0.409	-2.031	0.04222	rs188140141	TCF7L2
						12:88828442	12	rs11104868	88828442	A	ADD	1000	0.2865	2.031	0.04222	rs11104868
						12:88837313	12	JHU_12.88837312	88837313	A	ADD	1000	0.2865	2.031	0.04222	rs59114088
						12:128040502	12	rs345659	128040502	G	ADD	1000	0.358	2.031	0.04222	rs345659	ENSG00000286922
						22:44341300	22	22:44341300-G-A	44341300	A	ADD	999	-0.4243	-2.031	0.04222	rs17494724	PNPLA3
						1:7646301	1	rs9988575	7646301	A	ADD	991	0.4778	2.031	0.04223	rs9988575	CAMTA1,ENSG00000302704
						1:199998491	1	rs2816950	199998491	C	ADD	994	-0.2376	-2.031	0.04223	rs2816950	NR5A2
						3:2756407	3	rs2728047	2756407	G	ADD	999	0.2182	2.031	0.04223	rs2728047	CNTN4
						5:159272335	5	JHU_5.159272334	159272335	G	ADD	1000	-0.3885	-2.031	0.04223
						6:169246882	6	JHU_6.169246881	169246882	C	ADD	996	-0.3378	-2.031	0.04223	rs78271394	ENSG00000306660
						13:36281673	13	JHU_13.36281672	36281673	A	ADD	1000	-0.3736	-2.031	0.04223	rs73173670
						18:9448360	18	rs7233885	9448360	A	ADD	1000	-0.3188	-2.031	0.04223	rs7233885
						20:10171007	20	rs4813919	10171007	A	ADD	998	-0.2038	-2.031	0.04223	rs4813919	SNAP25-AS1,ENSG00000232448
						4:42307718	4	rs16854142	42307718	G	ADD	999	0.3909	2.031	0.04224	rs16854142	ENSG00000250781
						7:43171955	7	rs17708960	43171955	G	ADD	1000	0.2534	2.031	0.04224	rs17708960	HECW1,HECW1-IT1,ENSG00000310044
						10:68397199	10	rs12218587	68397199	A	ADD	1000	-0.3771	-2.031	0.04224	rs12218587	CTNNA3
						17:26857788	17	rs12449554	26857788	G	ADD	999	-0.3773	-2.031	0.04224	rs12449554	FOXN1
						2:85305685	2	JHU_2.85305684	85305685	C	ADD	1000	0.3626	2.031	0.04225	rs1560588
						11:776335	11	rs4963157	776335	A	ADD	997	0.2809	2.031	0.04225	rs4963157	GATD1
						15:26951585	15	JHU_15.26951584	26951585	C	ADD	997	-0.2673	-2.031	0.04225
						16:81070697	16	rs2602431	81070697	A	ADD	1000	0.3092	2.031	0.04225	rs2602431	ATMIN,ENSG00000284512
						21:19735401	21	rs2824773	19735401	G	ADD	1000	0.1969	2.031	0.04225	rs2824773	TMPRSS15
						16:84735543	16	JHU_16.84735542	84735543	G	ADD	997	-0.2018	-2.031	0.04226
						1:101236817	1	rs61810275	101236817	G	ADD	999	-0.2748	-2.031	0.04227	rs61810275	ENSG00000299357
						2:173732075	2	JHU_2.173732074	173732075	G	ADD	1000	0.3397	2.031	0.04227	rs77333874	RAPGEF4
						6:110631074	6	JHU_6.110631073	110631074	A	ADD	999	-0.3142	-2.031	0.04227	rs55983905	METTL24
						10:91369898	10	rs7921294	91369898	C	ADD	1000	0.203	2.031	0.04227	rs7921294	PANK1
						10:132212976	10	rs672996	132212976	G	ADD	1000	0.2581	2.031	0.04227	rs672996	LINC02646,ENSG00000294189
						12:131863369	12	JHU_12.131863368	131863369	C	ADD	1000	-0.1938	-2.031	0.04227
						13:56336439	13	rs9597258	56336439	G	ADD	1000	0.2715	2.031	0.04227	rs9597258
						19:10959660	19	JHU_19.10959659	10959660	A	ADD	1000	-0.4057	-2.031	0.04227
						20:56163687	20	rs4810086	56163687	A	ADD	1000	0.2094	2.031	0.04227	rs4810086
						2:111933001	2	rs72837826	111933001	A	ADD	1000	-0.3338	-2.031	0.04228	rs72837826	MIR4435-2HG
						5:96794837	5	JHU_5.96794836	96794837	G	ADD	999	-0.2062	-2.031	0.04228
						10:123354726	10	JHU_10.123354725	123354726	C	ADD	999	0.2802	2.031	0.04228
						12:96622740	12	rs4762143	96622740	C	ADD	1000	0.3423	2.031	0.04228	rs4762143	ELK3
						12:114326583	12	rs1014942	114326583	C	ADD	1000	-0.2028	-2.031	0.04229	rs1014942	RBM19
						14:24928563	14	rs4640100	24928563	A	ADD	1000	-0.3825	-2.031	0.04229	rs4640100	ENSG00000258744
						15:64278208	15	rs4776701	64278208	C	ADD	1000	-0.2286	-2.031	0.04229	rs4776701	DAPK2
						16:7700277	16	rs62013670	7700277	G	ADD	1000	-0.38	-2.031	0.04229	rs62013670	RBFOX1
						16:84697148	16	rs12934624	84697148	A	ADD	1000	-0.2376	-2.031	0.04229	rs12934624	KLHL36
						18:5618386	18	rs1893197	5618386	A	ADD	1000	-0.236	-2.031	0.04229	rs1893197
						19:54289138	19	rs6509816	54289138	G	ADD	997	0.3111	2.031	0.04229	rs6509816
						20:52563459	20	rs76374438	52563459	C	ADD	993	-0.3273	-2.031	0.04229	rs76374438	BCAS1
						13:45387525	13	rs75826266	45387525	G	ADD	1000	-0.4262	-2.031	0.0423	rs75826266	ENSG00000307129
						15:33889037	15	JHU_15.33889036	33889037	A	ADD	1000	-0.2575	-2.031	0.0423
						18:74775921	18	rs35710301	74775921	A	ADD	1000	0.2409	2.031	0.0423	rs35710301	MBP,ENSG00000308562
						20:12980142	20	rs3848756	12980142	A	ADD	1000	0.2324	2.031	0.0423	rs3848756	LINC01723
						1:230132497	1	JHU_1.230132496	230132497	A	ADD	999	-0.2834	-2.03	0.04231	rs10779847
						6:128587289	6	JHU_6.128587288	128587289	G	ADD	1000	0.4026	2.03	0.04231
						10:71725756	10	JHU_10.71725755	71725756	A	ADD	1000	0.5036	2.03	0.04231	rs77912265
						11:121677600	11	rs511509	121677600	A	ADD	1000	-0.2411	-2.03	0.04231	rs511509	ENSG00000286044
						2:187156914	2	rs6744814	187156914	A	ADD	1000	0.2105	2.03	0.04232	rs6744814	LINC01473
						1:3522561	1	rs35701577	3522561	G	ADD	1000	0.2466	2.03	0.04233	rs35701577	MEGF6
						3:6804839	3	rs4686092	6804839	G	ADD	1000	0.2017	2.03	0.04233	rs4686092	GRM7-AS3
						7:79937894	7	rs4731336	79937894	G	ADD	999	-0.2087	-2.03	0.04233	rs4731336	ENSG00000232667
						15:53643432	15	rs272768	53643432	A	ADD	1000	-0.201	-2.03	0.04234	rs272768
						16:82678897	16	rs12716948	82678897	A	ADD	999	-0.2024	-2.03	0.04234	rs12716948	CDH13
						4:80389428	4	JHU_4.80389427	80389428	G	ADD	997	0.3775	2.03	0.04235	rs17496456
						6:11942247	6	JHU_6.11942246	11942247	G	ADD	1000	-0.2341	-2.03	0.04235
						9:117751528	9	rs16932015	117751528	G	ADD	997	-0.307	-2.03	0.04235	rs16932015	DELEC1,ENSG00000299819
						13:27593938	13	rs17518243	27593938	C	ADD	999	-0.2648	-2.03	0.04235	rs17518243
						16:64162748	16	JHU_16.64162747	64162748	A	ADD	993	0.3521	2.03	0.04235
						2:31396059	2	rs78464756	31396059	G	ADD	998	0.3957	2.03	0.04236	rs78464756	CAPN14
						3:62987175	3	rs4147406	62987175	G	ADD	1000	-0.2374	-2.03	0.04236	rs4147406	LINC00698
						3:103979933	3	JHU_3.103979932	103979933	G	ADD	1000	0.3122	2.03	0.04236
						4:142556538	4	JHU_4.142556537	142556538	G	ADD	998	0.2982	2.03	0.04236	rs72730044
						6:75945548	6	rs436898	75945548	A	ADD	1000	-0.4183	-2.03	0.04236	rs436898
						2:36817152	2	rs2072535	36817152	C	ADD	1000	0.2124	2.03	0.04237	rs2072535	FEZ2
						5:116254291	5	JHU_5.116254290	116254291	G	ADD	1000	-0.2961	-2.03	0.04237	rs10519490
						6:102005370	6	rs9373614	102005370	A	ADD	1000	0.3229	2.03	0.04237	rs9373614	GRIK2
						16:8816447	16	JHU_16.8816446	8816447	A	ADD	999	0.4398	2.03	0.04237
						1:242874461	1	rs11585749	242874461	G	ADD	999	0.2652	2.03	0.04238	rs11585749
						3:59889815	3	JHU_3.59889814	59889815	C	ADD	1000	0.2115	2.03	0.04238
						5:139093062	5	rs260729	139093062	A	ADD	1000	0.3766	2.03	0.04238	rs260729	ENSG00000249526
						7:137934757	7	rs4099093	137934757	A	ADD	1000	0.2749	2.03	0.04238	rs4099093
						8:5532738	8	rs10503324	5532738	G	ADD	1000	-0.4204	-2.03	0.04238	rs10503324
						12:1989414	12	rs740458	1989414	G	ADD	1000	-0.2021	-2.03	0.04238	rs740458	CACNA2D4
						3:178365792	3	rs10755134	178365792	A	ADD	1000	0.2305	2.03	0.04239	rs10755134	KCNMB2,KCNMB2-AS1,ENSG00000275163
						4:135897328	4	JHU_4.135897327	135897328	G	ADD	1000	-0.2848	-2.03	0.04239	rs62314994	ENSG00000249847,ENSG00000309874
						4:190012754	4	JHU_4.190012753	190012754	A	ADD	999	0.346	2.03	0.04239
						5:116215494	5	JHU_5.116215493	116215494	A	ADD	999	-0.2035	-2.03	0.04239
						7:84805921	7	rs4140712	84805921	G	ADD	1000	0.2984	2.03	0.04239	rs4140712	SEMA3D
						14:30191123	14	JHU_14.30191122	30191123	G	ADD	999	-0.3245	-2.03	0.04239	rs35505329	PRKD1
						21:22367883	21	rs34058918	22367883	A	ADD	1000	0.2132	2.03	0.04239	rs34058918
						2:102440723	2	JHU_2.102440722	102440723	G	ADD	1000	0.3329	2.03	0.0424
						2:234934186	2	JHU_2.234934185	234934186	G	ADD	999	-0.209	-2.03	0.0424	rs663924
						3:8857028	3	JHU_3.8857027	8857028	A	ADD	999	-0.3496	-2.03	0.0424	rs2270469
						6:31359595	6	JHU_6.31359594	31359595	A	ADD	1000	0.2341	2.03	0.0424	rs2395484	MICA-AS1,ENSG00000297040
						6:31359599	6	JHU_6.31359598	31359599	A	ADD	1000	0.2341	2.03	0.0424
						6:31360433	6	rs7751725	31360433	G	ADD	1000	0.2341	2.03	0.0424	rs7751725	MICA-AS1,ENSG00000297040
						6:31361397	6	rs10947206	31361397	T	ADD	1000	0.2341	2.03	0.0424	rs10947206	MICA-AS1,ENSG00000297040
						6:31363697	6	JHU_6.31363696	31363697	A	ADD	1000	0.2341	2.03	0.0424
						7:1606847	7	rs10244477	1606847	G	ADD	1000	0.359	2.03	0.0424	rs10244477
						11:86949369	11	rs572253	86949369	G	ADD	999	0.3013	2.03	0.0424	rs572253	TMEM135
						14:82737243	14	rs17666057	82737243	A	ADD	999	0.2556	2.03	0.0424	rs17666057
						17:69463993	17	rs1034851	69463993	G	ADD	1000	0.2772	2.03	0.0424	rs1034851	ENSG00000294342
						1:88413875	1	rs3008456	88413875	C	ADD	1000	-0.3874	-2.03	0.04241	rs3008456	PKN2-AS1
						2:235546558	2	JHU_2.235546557	235546558	C	ADD	994	0.2887	2.03	0.04241
						4:187800026	4	JHU_4.187800025	187800026	C	ADD	998	-0.4017	-2.03	0.04241
						13:36224934	13	rs3794392	36224934	A	ADD	1000	-0.217	-2.029	0.04241	rs3794392	NBEA
						18:44920540	18	rs2187402	44920540	A	ADD	995	-0.2159	-2.029	0.04241	rs2187402	MIR4527HG
						2:8497069	2	rs41403046	8497069	A	ADD	992	0.4809	2.029	0.04242	rs41403046
						2:33994141	2	rs7583931	33994141	G	ADD	1000	0.2068	2.029	0.04242	rs7583931	LINC01320
						2:52476027	2	rs12622126	52476027	C	ADD	1000	-0.2048	-2.029	0.04242	rs12622126	NRXN1-DT,ENSG00000302235
						3:67400567	3	rs1552619	67400567	G	ADD	1000	0.2317	2.029	0.04242	rs1552619
						10:89821842	10	JHU_10.89821841	89821842	G	ADD	1000	-0.3687	-2.029	0.04242	rs61854365	ENSG00000288875,ENSG00000297977
						20:62461572	20	rs8118848	62461572	A	ADD	999	0.2464	2.029	0.04242	rs8118848	ZBTB46
						3:194456540	3	rs66508269	194456540	G	ADD	1000	0.3444	2.029	0.04243	rs66508269	LINC01968
						5:116215504	5	JHU_5.116215503	116215504	G	ADD	1000	-0.2035	-2.029	0.04243
						5:116215882	5	JHU_5.116215881	116215882	G	ADD	1000	-0.2035	-2.029	0.04243
						6:58527564	6	JHU_6.58527563	58527564	G	ADD	999	0.2721	2.029	0.04243
						6:69084332	6	rs2341485	69084332	A	ADD	1000	0.2262	2.029	0.04243	rs2341485	ENSG00000288088
						9:140291031	9	rs7043936	140291031	A	ADD	999	-0.2077	-2.029	0.04243	rs7043936	EXD3
						15:24327771	15	rs118068581	24327771	C	ADD	1000	-0.4109	-2.029	0.04243	rs118068581	PWRN4
						1:156804481	1	rs11264566	156804481	T	ADD	999	-0.3931	-2.029	0.04244	rs11264566	NTRK1
						2:2568215	2	rs72771202	2568215	A	ADD	1000	-0.3784	-2.029	0.04244	rs72771202
						2:241314319	2	JHU_2.241314318	241314319	A	ADD	998	0.2299	2.029	0.04244
						5:20360960	5	JHU_5.20360959	20360960	C	ADD	1000	-0.3885	-2.029	0.04244	rs77075985
						7:22128523	7	rs4722089	22128523	C	ADD	1000	0.2043	2.029	0.04244	rs4722089
						10:50858346	10	rs10776586	50858346	A	ADD	997	0.2015	2.029	0.04244	rs10776586	CHAT
						15:98892286	15	rs7169915	98892286	A	ADD	1000	-0.2053	-2.029	0.04244	rs7169915	LINC02351
						1:229091234	1	rs991304	229091234	G	ADD	1000	-0.2041	-2.029	0.04245	rs991304
						5:177764979	5	rs6877633	177764979	A	ADD	998	-0.2031	-2.029	0.04245	rs6877633	COL23A1
						8:108456805	8	rs4114169	108456805	G	ADD	1000	-0.2044	-2.029	0.04245	rs4114169	ANGPT1
						8:138421223	8	rs1514212	138421223	A	ADD	997	-0.2089	-2.029	0.04245	rs1514212
						9:94037873	9	rs2482338	94037873	G	ADD	999	-0.2098	-2.029	0.04245	rs2482338	AUH
						13:86303084	13	JHU_13.86303083	86303084	A	ADD	1000	0.1987	2.029	0.04245
						15:40611861	15	rs11070264	40611861	G	ADD	1000	0.371	2.029	0.04245	rs11070264	ENSG00000297602
						15:63809990	15	rs6494409	63809990	A	ADD	1000	-0.2548	-2.029	0.04245	rs6494409	USP3
						19:22470368	19	rs808372	22470368	A	ADD	1000	0.2045	2.029	0.04246	rs808372	ZNF729,ENSG00000296363
						21:18971359	21	rs7276872	18971359	C	ADD	999	0.209	2.029	0.04246	rs7276872	BTG3
						22:19160297	22	rs2298271	19160297	A	ADD	1000	0.4597	2.029	0.04246	rs2298271	LINC01311
						2:79198168	2	rs11683503	79198168	G	ADD	1000	-0.3576	-2.029	0.04247	rs11683503	ENSG00000286260
						3:107599953	3	rs10933921	107599953	A	ADD	1000	0.1984	2.029	0.04247	rs10933921	LINC00636,LINC00635
						7:153238468	7	rs7778208	153238468	A	ADD	999	-0.2046	-2.029	0.04247	rs7778208
						11:11955108	11	JHU_11.11955107	11955108	A	ADD	1000	0.2347	2.029	0.04247	rs10765910	USP47
						11:68050176	11	rs634918	68050176	G	ADD	1000	0.2532	2.029	0.04247	rs634918	ENSG00000286369
						12:6385674	12	rs61918197	6385674	G	ADD	1000	0.3773	2.029	0.04247	rs61918197	ENSG00000305396
						14:67411733	14	JHU_14.67411732	67411733	G	ADD	999	-0.3104	-2.029	0.04247
						16:12296112	16	JHU_16.12296111	12296112	A	ADD	995	0.2605	2.029	0.04247
						16:15908007	16	JHU_16.15908006	15908007	A	ADD	999	0.2664	2.029	0.04247	rs12932999	MYH11
						17:69342850	17	rs2367385	69342850	A	ADD	1000	0.2044	2.029	0.04247	rs2367385
						1:41901648	1	rs1938003	41901648	T	ADD	997	-0.2056	-2.029	0.04248	rs1938003	ENSG00000299990
						2:56355272	2	JHU_2.56355271	56355272	A	ADD	1000	-0.2423	-2.029	0.04248	rs2021413	ENSG00000271894,ENSG00000272180
						3:187847027	3	rs7638075	187847027	A	ADD	1000	0.2474	2.029	0.04248	rs7638075	ENSG00000234238
						11:61626921	11	rs174605	61626921	A	ADD	985	0.2322	2.029	0.04248	rs174605	FADS2
						13:103351676	13	rs61965989	103351676	G	ADD	1000	0.277	2.029	0.04248	rs61965989	ENSG00000294624
						19:53070739	19	JHU_19.53070738	53070739	A	ADD	994	0.2842	2.029	0.04248	rs503230
						1:218251692	1	rs10863373	218251692	C	ADD	1000	0.2742	2.029	0.04249	rs10863373
						1:234995365	1	rs2673941	234995365	G	ADD	1000	-0.4683	-2.029	0.04249	rs2673941	ENSG00000286263
						2:232465489	2	rs72992854	232465489	A	ADD	995	0.2045	2.029	0.04249	rs72992854
						3:84940927	3	rs452496	84940927	A	ADD	1000	0.2242	2.029	0.04249	rs452496	LINC02025
						6:21233903	6	rs10755611	21233903	A	ADD	993	-0.3274	-2.029	0.04249	rs10755611	ENSG00000287404
						7:131813407	7	rs2278816	131813407	G	ADD	1000	-0.2471	-2.029	0.04249	rs2278816	PLXNA4
						7:131815343	7	rs10954361	131815343	G	ADD	1000	-0.2471	-2.029	0.04249	rs10954361	PLXNA4
						11:66055685	11	exm929715	66055685	A	ADD	1000	0.4748	2.029	0.04249	rs11544832	YIF1A
						16:63040801	16	rs153356	63040801	A	ADD	1000	-0.2122	-2.029	0.04249	rs153356
						1:44537663	1	JHU_1.44537662	44537663	C	ADD	999	0.3742	2.029	0.0425
						3:3192903	3	rs1672770	3192903	G	ADD	998	-0.2452	-2.029	0.0425	rs1672770	TRNT1,CRBN
						6:97339088	6	exm2257998	97339088	G	ADD	999	0.2973	2.029	0.0425
						8:50259111	8	rs2139454	50259111	A	ADD	1000	0.2005	2.029	0.0425	rs2139454
						12:19365773	12	JHU_12.19365772	19365773	C	ADD	1000	0.4542	2.029	0.0425
						15:59139106	15	rs6494041	59139106	G	ADD	1000	-0.4234	-2.029	0.0425	rs6494041	MINDY2
						16:27350687	16	rs3024530	27350687	G	ADD	1000	-0.1985	-2.029	0.0425	rs3024530	IL4R
						2:241276176	2	rs7570589	241276176	G	ADD	999	0.2705	2.029	0.04251	rs7570589
						4:100229441	4	rs28914785	100229441	A	ADD	1000	-0.3446	-2.029	0.04251	rs28914785	ADH1B
						8:39397015	8	rs7463768	39397015	G	ADD	1000	-0.223	-2.029	0.04251	rs7463768	ENSG00000254067,ENSG00000293375
						2:76808136	2	rs1921235	76808136	A	ADD	995	-0.3278	-2.028	0.04252	rs1921235	ENSG00000293833
						5:51124949	5	rs7713485	51124949	A	ADD	1000	0.3009	2.028	0.04252	rs7713485
						9:5484418	9	rs11790653	5484418	A	ADD	1000	0.3722	2.028	0.04252	rs11790653	ENSG00000286162
						11:4637392	11	rs12420345	4637392	A	ADD	1000	-0.2178	-2.028	0.04252	rs12420345
						11:123361397	11	exm-rs735665	123361397	A	ADD	1000	-0.2523	-2.028	0.04252	rs735665	GRAMD1B
						13:68196174	13	JHU_13.68196173	68196174	G	ADD	998	-0.2132	-2.028	0.04252
						3:190801723	3	rs2063421	190801723	A	ADD	1000	0.2204	2.028	0.04253	rs2063421	ENSG00000309795
						5:28345493	5	rs4867532	28345493	G	ADD	999	0.2156	2.028	0.04253	rs4867532
						6:33125436	6	JHU_6.33125435	33125436	G	ADD	1000	-0.2216	-2.028	0.04253	rs9277916
						6:33125725	6	rs9277920	33125725	A	ADD	1000	-0.2216	-2.028	0.04253	rs9277920
						9:30533042	9	JHU_9.30533041	30533042	C	ADD	1000	0.2177	2.028	0.04253
						10:91617124	10	rs10509582	91617124	G	ADD	1000	-0.3423	-2.028	0.04253	rs10509582	LINC00865
						13:112091771	13	rs9522235	112091771	A	ADD	1000	-0.2078	-2.028	0.04253	rs9522235
						15:35025496	15	rs7163190	35025496	G	ADD	1000	0.2253	2.028	0.04253	rs7163190	ENSG00000297161
						16:14041958	16	rs1799801	14041958	G	ADD	1000	0.2199	2.028	0.04253	rs1799801	ERCC4
						1:72913499	1	rs7535539	72913499	C	ADD	997	0.2037	2.028	0.04254	rs7535539	LINC02796,ENSG00000298870
						1:87774994	1	rs944367	87774994	A	ADD	1000	0.2655	2.028	0.04254	rs944367	ENSG00000300145
						2:239777757	2	JHU_2.239777756	239777757	A	ADD	1000	0.415	2.028	0.04254
						3:100819755	3	rs1507437	100819755	A	ADD	999	0.2053	2.028	0.04254	rs1507437
						5:72677242	5	rs62363229	72677242	G	ADD	995	-0.4495	-2.028	0.04254	rs62363229
						14:22670975	14	newrs2242542	22670975	A	ADD	1000	-0.2444	-2.028	0.04254	rs2242542	TRAV26-2,TRD-AS1
						14:84223064	14	rs72697133	84223064	A	ADD	1000	-0.2266	-2.028	0.04254	rs72697133
						15:36672398	15	rs28539834	36672398	A	ADD	1000	0.3913	2.028	0.04254	rs28539834
						19:51802650	19	rs1710353	51802650	A	ADD	1000	-0.2074	-2.028	0.04254	rs1710353
						5:161290990	5	JHU_5.161290989	161290990	A	ADD	998	-0.3628	-2.028	0.04255
						9:15602101	9	rs2055772	15602101	A	ADD	1000	0.2086	2.028	0.04255	rs2055772	CCDC171
						16:23226787	16	16:23226787-C-G	23226787	C	ADD	995	-0.2353	-2.028	0.04255
						10:19534443	10	rs10437417	19534443	A	ADD	1000	-0.2418	-2.028	0.04256	rs10437417	MALRD1
						10:92287937	10	rs4144884	92287937	G	ADD	999	0.2534	2.028	0.04256	rs4144884	LINC02653
						11:40530245	11	rs17406736	40530245	G	ADD	1000	0.3146	2.028	0.04256	rs17406736	LRRC4C,ENSG00000293027
						16:10062927	16	JHU_16.10062926	10062927	C	ADD	1000	0.2295	2.028	0.04256	rs4782113	GRIN2A
						18:67981585	18	JHU_18.67981584	67981585	G	ADD	1000	-0.2303	-2.028	0.04256
						18:69297343	18	rs9961542	69297343	G	ADD	1000	0.2882	2.028	0.04256	rs9961542	ENSG00000298599
						19:28392496	19	rs62116650	28392496	A	ADD	1000	-0.322	-2.028	0.04256	rs62116650	LINC02987
						20:4030897	20	JHU_20.4030896	4030897	A	ADD	997	0.3274	2.028	0.04256
						1:62805318	1	JHU_1.62805317	62805318	A	ADD	1000	0.2731	2.028	0.04257	rs12034108
						2:226040901	2	JHU_2.226040900	226040901	A	ADD	1000	-0.196	-2.028	0.04257
						3:5551114	3	rs1367141	5551114	A	ADD	1000	0.2044	2.028	0.04257	rs1367141
						3:105094590	3	rs73177465	105094590	A	ADD	1000	-0.2809	-2.028	0.04257	rs73177465	ALCAM
						11:119949927	11	rs648067	119949927	A	ADD	1000	-0.371	-2.028	0.04257	rs648067	ENSG00000297377
						4:117653901	4	rs1500818	117653901	G	ADD	1000	-0.2641	-2.028	0.04258	rs1500818	ENSG00000287520
						5:163008349	5	rs6862542	163008349	G	ADD	999	0.216	2.028	0.04258	rs6862542
						8:2391471	8	rs10104906	2391471	G	ADD	1000	0.206	2.028	0.04258	rs10104906	ENSG00000282142
						11:125787461	11	rs12794472	125787461	A	ADD	1000	0.2049	2.028	0.04258	rs12794472	DDX25,ENSG00000255027
						13:77304187	13	rs7338370	77304187	A	ADD	1000	-0.2954	-2.028	0.04258	rs7338370	ENSG00000285572
						13:77305753	13	JHU_13.77305752	77305753	A	ADD	1000	-0.2954	-2.028	0.04258
						2:168461161	2	rs734284	168461161	G	ADD	1000	-0.2679	-2.028	0.04259	rs734284	B3GALT1
						4:68704447	4	JHU_4.68704446	68704447	T	ADD	990	0.3666	2.028	0.04259
						5:39638982	5	rs73075859	39638982	C	ADD	1000	0.3216	2.028	0.04259	rs73075859
						8:29300685	8	rs11136066	29300685	A	ADD	1000	0.2768	2.028	0.04259	rs11136066
						22:33892516	22	rs1076912	33892516	G	ADD	1000	0.1982	2.028	0.04259	rs1076912	LARGE1
						3:175668313	3	JHU_3.175668312	175668313	A	ADD	1000	0.217	2.028	0.0426
						4:66110486	4	JHU_4.66110485	66110486	A	ADD	1000	0.2071	2.028	0.0426
						10:49716124	10	rs11101351	49716124	A	ADD	1000	0.3961	2.028	0.0426	rs11101351	ARHGAP22
						19:37325826	19	rs12982205	37325826	G	ADD	1000	-0.2282	-2.028	0.0426	rs12982205	ZNF790
						3:25698704	3	rs11917359	25698704	A	ADD	1000	-0.4051	-2.028	0.04261	rs11917359	TOP2B
						3:30728872	3	JHU_3.30728871	30728872	A	ADD	994	0.1979	2.028	0.04261
						5:178789899	5	rs72820664	178789899	G	ADD	1000	0.2936	2.028	0.04261	rs72820664
						6:44492835	6	rs6458392	44492835	A	ADD	1000	0.3443	2.028	0.04261	rs6458392	ENSG00000237530
						8:28055236	8	rs13268953	28055236	G	ADD	999	-0.2042	-2.027	0.04261	rs13268953	ENSG00000309630,ENSG00000309647
						10:73769507	10	rs4148943	73769507	A	ADD	999	-0.2026	-2.028	0.04261	rs4148943	CHST3
						11:123125779	11	rs10892986	123125779	C	ADD	1000	0.2454	2.028	0.04261	rs10892986
						13:78440576	13	rs4885488	78440576	A	ADD	1000	0.2844	2.028	0.04261	rs4885488	EDNRB-AS1
						15:25825753	15	rs1008531	25825753	C	ADD	1000	0.2055	2.028	0.04261	rs1008531
						16:53010486	16	rs7203946	53010486	A	ADD	1000	-0.3014	-2.028	0.04261	rs7203946
						18:2726365	18	JHU_18.2726364	2726365	C	ADD	999	0.2369	2.028	0.04261
						21:28651182	21	rs847700	28651182	C	ADD	1000	-0.2045	-2.028	0.04261	rs847700
						2:238269871	2	rs2645769	238269871	G	ADD	999	-0.2565	-2.027	0.04262	rs2645769	COL6A3
						8:32861273	8	kgp5585235	32861273	G	ADD	1000	-0.2165	-2.027	0.04262	rs13270497	ENSG00000247134
						9:14501210	9	rs79077843	14501210	A	ADD	1000	-0.4283	-2.027	0.04262	rs79077843	ENSG00000309593
						19:58546475	19	rs34370122	58546475	A	ADD	999	0.2561	2.027	0.04262	rs34370122	ZSCAN1
						22:33925752	22	rs5998999	33925752	G	ADD	1000	-0.2094	-2.027	0.04262	rs5998999	LARGE1
						1:22690923	1	rs6682619	22690923	C	ADD	999	-0.2115	-2.027	0.04263	rs6682619
						4:161997217	4	JHU_4.161997216	161997217	A	ADD	996	0.3422	2.027	0.04263
						6:170488009	6	rs2935105	170488009	G	ADD	1000	0.2049	2.027	0.04263	rs2935105	ENSG00000230960,ENSG00000288959
						9:104148858	9	rs76698547	104148858	G	ADD	1000	0.3436	2.027	0.04263	rs76698547
						10:55241540	10	rs7916009	55241540	G	ADD	1000	-0.2079	-2.027	0.04263	rs7916009
						10:133048749	10	rs1968517	133048749	G	ADD	1000	-0.2419	-2.027	0.04263	rs1968517	TCERG1L
						13:86296819	13	rs9531832	86296819	G	ADD	998	0.1985	2.027	0.04263	rs9531832	ENSG00000285834
						22:24193924	22	rs9608207	24193924	C	ADD	999	-0.414	-2.027	0.04263	rs9608207
						22:27905762	22	JHU_22.27905761	27905762	A	ADD	1000	-0.226	-2.027	0.04263
						5:80313117	5	rs6872530	80313117	A	ADD	1000	0.2596	2.027	0.04264	rs6872530	RASGRF2
						14:40781186	14	rs2415590	40781186	G	ADD	999	-0.2001	-2.027	0.04264	rs2415590	ENSG00000258526,ENSG00000286123
						2:158012678	2	JHU_2.158012677	158012678	G	ADD	1000	-0.3871	-2.027	0.04265
						4:151095618	4	rs55803223	151095618	G	ADD	996	0.386	2.027	0.04265	rs55803223	DCLK2
						6:39486517	6	rs9380874	39486517	G	ADD	1000	-0.2154	-2.027	0.04265	rs9380874	KIF6
						11:58981586	11	rs2000875	58981586	G	ADD	1000	-0.2018	-2.027	0.04265	rs2000875	ENSG00000294126
						14:78229909	14	rs9323651	78229909	A	ADD	1000	-0.2057	-2.027	0.04265	rs9323651	C14orf178
						2:137559630	2	rs4954438	137559630	A	ADD	1000	0.2046	2.027	0.04266	rs4954438	THSD7B
						4:37405931	4	rs35513961	37405931	A	ADD	1000	0.3663	2.027	0.04266	rs35513961	NWD2
						6:34546836	6	JHU_6.34546835	34546836	A	ADD	997	-0.218	-2.027	0.04266
						6:145739286	6	JHU_6.145739285	145739286	G	ADD	1000	0.2691	2.027	0.04266	rs72994766
						6:148565804	6	JHU_6.148565803	148565804	G	ADD	991	-0.3134	-2.027	0.04266
						7:9361462	7	rs6942640	9361462	A	ADD	1000	-0.2636	-2.027	0.04266	rs6942640
						9:110156300	9	rs817826	110156300	G	ADD	1000	0.2811	2.027	0.04266	rs817826
						11:26804315	11	JHU_11.26804314	26804315	C	ADD	1000	0.3893	2.027	0.04266
						17:60267861	17	JHU_17.60267860	60267861	A	ADD	999	0.3294	2.027	0.04266	rs74701195
						17:74563272	17	rs2120885	74563272	A	ADD	1000	0.2212	2.027	0.04266	rs2120885	ST6GALNAC2,SNHG16,ENSG00000284526
						2:239915576	2	rs6708170	239915576	G	ADD	1000	0.2486	2.027	0.04267	rs6708170	ENSG00000295059
						3:1712026	3	JHU_3.1712025	1712026	G	ADD	1000	-0.246	-2.027	0.04267
						6:31255762	6	JHU_6.31255761	31255762	C	ADD	998	0.3957	2.027	0.04267	rs28577989	WASF5P,ENSG00000298396
						7:40612023	7	rs740214	40612023	G	ADD	1000	0.2982	2.027	0.04267	rs740214	SUGCT
						12:41936030	12	rs36020206	41936030	A	ADD	1000	-0.2911	-2.027	0.04267	rs36020206	PDZRN4
						12:48493731	12	rs1476608	48493731	G	ADD	1000	0.2727	2.027	0.04267	rs1476608	SENP1
						12:48496238	12	JHU_12.48496237	48496238	A	ADD	1000	0.2727	2.027	0.04267	rs113353597	SENP1
						13:101833450	13	13:101833450-CT	101833450	A	ADD	1000	-0.2198	-2.027	0.04267
						15:36830398	15	JHU_15.36830397	36830398	G	ADD	999	-0.2004	-2.027	0.04267
						20:1907716	20	JHU_20.1907715	1907716	G	ADD	1000	0.2506	2.027	0.04267
						1:220828692	1	JHU_1.220828691	220828692	G	ADD	999	0.2386	2.027	0.04268
						3:175865817	3	rs1921467	175865817	A	ADD	1000	-0.2944	-2.027	0.04268	rs1921467	ENSG00000305709
						4:45030609	4	rs13140100	45030609	G	ADD	1000	-0.2236	-2.027	0.04268	rs13140100	ENSG00000248744
						4:62269277	4	rs13127162	62269277	G	ADD	1000	0.2153	2.027	0.04268	rs13127162	ADGRL3
						6:146732956	6	rs9390385	146732956	A	ADD	999	-0.1995	-2.027	0.04268	rs9390385	GRM1
						8:13185325	8	rs1671382	13185325	A	ADD	1000	0.2733	2.027	0.04268	rs1671382	DLC1
						12:95036497	12	rs12813077	95036497	T	ADD	1000	-0.2876	-2.027	0.04268	rs12813077	TMCC3
						18:50342709	18	rs12606370	50342709	A	ADD	1000	-0.4507	-2.027	0.04268	rs12606370	DCC
						19:46914547	19	exm1483018	46914547	C	ADD	993	0.4678	2.027	0.04268
						19:51595583	19	rs2691272	51595583	A	ADD	998	0.2383	2.027	0.04268	rs2691272
						2:70791989	2	rs10210475	70791989	G	ADD	1000	0.3516	2.027	0.04269	rs10210475	ENSG00000294870
						4:121532558	4	rs11732932	121532558	A	ADD	1000	0.3565	2.027	0.04269	rs11732932
						5:101379355	5	JHU_5.101379354	101379355	A	ADD	996	-0.2373	-2.027	0.04269
						7:136748481	7	rs324565	136748481	A	ADD	1000	-0.4488	-2.027	0.04269	rs324565	ENSG00000234352
						9:139709976	9	rs2484661	139709976	G	ADD	999	0.2455	2.027	0.04269	rs2484661	RABL6,NCLP1,ENSG00000272679
						10:118977123	10	rs2619105	118977123	C	ADD	997	0.2202	2.027	0.04269	rs2619105
						20:8343026	20	rs162219	8343026	G	ADD	1000	0.2989	2.027	0.04269	rs162219	PLCB1
						2:47198924	2	rs4542901	47198924	A	ADD	1000	-0.3459	-2.027	0.0427	rs4542901	TTC7A
						2:156446586	2	rs278871	156446586	A	ADD	1000	-0.2085	-2.027	0.0427	rs278871	ENSG00000286679
						6:170620320	6	rs10946256	170620320	C	ADD	999	0.2608	2.027	0.0427	rs10946256	FAM120B
						10:72902886	10	rs7923921	72902886	A	ADD	1000	0.3053	2.027	0.0427	rs7923921
						11:16266403	11	rs78243491	16266403	G	ADD	1000	0.3829	2.027	0.0427	rs78243491	SOX6
						12:96109855	12	JHU_12.96109854	96109855	G	ADD	999	0.3521	2.027	0.0427
						19:44957205	19	rs56148428	44957205	G	ADD	1000	-0.3052	-2.027	0.0427	rs56148428
						1:55487346	1	rs12117661	55487346	C	ADD	998	-0.2336	-2.027	0.04271	rs12117661
						3:107615040	3	rs709519	107615040	G	ADD	1000	0.1991	2.027	0.04271	rs709519	LINC00636
						4:28864729	4	rs4426763	28864729	G	ADD	997	-0.2138	-2.027	0.04271	rs4426763
						5:2181779	5	JHU_5.2181778	2181779	A	ADD	1000	0.3528	2.027	0.04271
						7:77662566	7	JHU_7.77662565	77662566	A	ADD	1000	-0.46	-2.027	0.04271
						9:6985602	9	rs2381526	6985602	G	ADD	1000	-0.1989	-2.027	0.04271	rs2381526	KDM4C
						11:126896995	11	JHU_11.126896994	126896995	A	ADD	1000	0.3377	2.027	0.04271
						11:131033190	11	rs1793602	131033190	C	ADD	999	0.4452	2.027	0.04271	rs1793602	ENSG00000237612,ENSG00000300017
						12:75526815	12	JHU_12.75526814	75526815	A	ADD	1000	-0.4552	-2.027	0.04271
						18:56875438	18	JHU_18.56875437	56875438	G	ADD	999	-0.2161	-2.027	0.04271	rs9966715
						2:35800296	2	rs11678496	35800296	G	ADD	1000	-0.2001	-2.026	0.04272	rs11678496	ENSG00000296736
						2:110049342	2	rs10178517	110049342	G	ADD	1000	0.3609	2.026	0.04272	rs10178517	SH3RF3
						2:199658620	2	JHU_2.199658619	199658620	G	ADD	1000	0.3296	2.026	0.04272	rs72930068
						3:102436264	3	rs13088870	102436264	G	ADD	999	0.358	2.026	0.04272	rs13088870	ENSG00000307157
						3:149668016	3	rs2100633	149668016	G	ADD	1000	-0.2297	-2.026	0.04272	rs2100633	RNF13
						5:76173722	5	JHU_5.76173721	76173722	C	ADD	1000	0.3624	2.026	0.04272	rs13188087	S100Z
						5:158751249	5	rs2569254	158751249	A	ADD	1000	-0.2568	-2.026	0.04272	rs2569254	IL12B
						6:167754721	6	exm594689	167754721	A	ADD	1000	-0.366	-2.026	0.04272	rs9457304	TTLL2
						7:154592866	7	rs71534169	154592866	C	ADD	1000	-0.3697	-2.026	0.04272	rs71534169	DPP6
						12:128660457	12	rs4882703	128660457	G	ADD	1000	-0.1992	-2.026	0.04272	rs4882703
						14:38491279	14	rs1959697	38491279	A	ADD	1000	0.2035	2.026	0.04272	rs1959697
						20:12820009	20	rs1014864	12820009	A	ADD	1000	0.1963	2.026	0.04272	rs1014864
						16:50967100	16	JHU_16.50967099	50967100	A	ADD	1000	-0.3721	-2.026	0.04273
						17:17545304	17	rs80283782	17545304	A	ADD	1000	-0.4136	-2.026	0.04273	rs80283782
						18:21244037	18	rs1788776	21244037	G	ADD	999	-0.2031	-2.026	0.04273	rs1788776
						2:86197682	2	JHU_2.86197681	86197682	G	ADD	1000	0.4191	2.026	0.04274
						3:142929441	3	rs12635345	142929441	A	ADD	1000	-0.3705	-2.026	0.04274	rs12635345
						4:9941434	4	rs7675964	9941434	A	ADD	1000	0.2293	2.026	0.04274	rs7675964	SLC2A9
						8:6766184	8	rs2702895	6766184	A	ADD	999	0.344	2.026	0.04274	rs2702895
						11:88979491	11	rs17174064	88979491	G	ADD	997	0.4832	2.026	0.04274	rs17174064	TYR
						15:67185022	15	rs7162265	67185022	G	ADD	1000	0.228	2.026	0.04274	rs7162265
						18:21526087	18	rs2288592	21526087	G	ADD	1000	-0.2152	-2.026	0.04274	rs2288592	LAMA3
						1:218102756	1	rs72732805	218102756	A	ADD	997	-0.3511	-2.026	0.04275	rs72732805	ENSG00000286775
						3:195816195	3	rs12490036	195816195	A	ADD	999	-0.2031	-2.026	0.04275	rs12490036
						5:28101820	5	JHU_5.28101819	28101820	A	ADD	994	0.3205	2.026	0.04275	rs377102952	ENSG00000303914
						6:31488904	6	JHU_6.31488903	31488904	G	ADD	1000	-0.2492	-2.026	0.04275
						6:31493421	6	rs3093986	31493421	A	ADD	1000	-0.2492	-2.026	0.04275	rs3093986
						6:31496925	6	exm530864	31496925	G	ADD	1000	-0.2492	-2.026	0.04275
						6:31497457	6	6:31497457-A-G	31497457	A	ADD	1000	-0.2492	-2.026	0.04275
						6:31497835	6	exm-rs3115537	31497835	G	ADD	1000	-0.2492	-2.026	0.04275
						6:31498497	6	rs3093978	31498497	C	ADD	1000	-0.2492	-2.026	0.04275	rs3093978	DDX39B,ATP6V1G2-DDX39B
						6:31499354	6	rs3130056	31499354	G	ADD	1000	-0.2492	-2.026	0.04275	rs3130056	DDX39B,ATP6V1G2-DDX39B
						6:31502767	6	rs3131628	31502767	G	ADD	1000	-0.2492	-2.026	0.04275	rs3131628	DDX39B,ATP6V1G2-DDX39B
						6:31502861	6	rs3093976	31502861	A	ADD	1000	-0.2492	-2.026	0.04275	rs3093976	DDX39B,ATP6V1G2-DDX39B
						6:31505887	6	rs3130058	31505887	A	ADD	1000	-0.2492	-2.026	0.04275	rs3130058	DDX39B,ATP6V1G2-DDX39B
						6:31506624	6	rs1129640	31506624	A	ADD	1000	-0.2492	-2.026	0.04275	rs1129640	DDX39B,ATP6V1G2-DDX39B
						12:129741638	12	rs7132008	129741638	A	ADD	1000	0.4027	2.026	0.04275	rs7132008	TMEM132D
						15:91944183	15	rs4611433	91944183	A	ADD	1000	0.2047	2.026	0.04275	rs4611433
						2:129886670	2	rs76323480	129886670	A	ADD	999	0.3282	2.026	0.04276	rs76323480
						7:81281174	7	rs7796604	81281174	A	ADD	998	0.3615	2.026	0.04276	rs7796604	ENSG00000293394
						11:21018940	11	rs4923240	21018940	G	ADD	1000	-0.2083	-2.026	0.04276	rs4923240	NELL1
						12:39397139	12	rs1349257	39397139	G	ADD	999	-0.1995	-2.026	0.04276	rs1349257
						16:78569070	16	rs2738501	78569070	A	ADD	1000	-0.2344	-2.026	0.04276	rs2738501	WWOX,ENSG00000261837
						1:3576060	1	rs2224718	3576060	A	ADD	1000	0.2072	2.026	0.04277	rs2224718	TP73,TP73-AS3
						1:55182300	1	exm62071	55182300	T	ADD	1000	0.2	2.026	0.04277
						3:160803242	3	rs9861850	160803242	A	ADD	1000	0.2573	2.026	0.04277	rs9861850	B3GALNT1
						7:103556774	7	rs10245317	103556774	G	ADD	1000	0.2835	2.026	0.04277	rs10245317	RELN
						11:95371368	11	JHU_11.95371367	95371368	A	ADD	997	0.2067	2.026	0.04277
						15:33810168	15	rs6495130	33810168	A	ADD	1000	-0.2169	-2.026	0.04277	rs6495130	RYR3
						22:49802450	22	JHU_22.49802449	49802450	G	ADD	1000	-0.221	-2.026	0.04277	rs136773
						1:17796711	1	rs4284283	17796711	G	ADD	997	-0.2072	-2.026	0.04278	rs4284283
						1:210589655	1	rs2357586	210589655	G	ADD	999	0.3012	2.026	0.04278	rs2357586	HHAT
						10:53407953	10	rs1922137	53407953	A	ADD	1000	-0.4213	-2.026	0.04278	rs1922137	PRKG1
						20:823774	20	rs555025	823774	G	ADD	995	0.2329	2.026	0.04278	rs555025	FAM110A
						1:185359121	1	rs16823964	185359121	G	ADD	1000	0.3121	2.026	0.04279	rs16823964
						6:105851978	6	rs9486079	105851978	C	ADD	1000	0.2206	2.026	0.04279	rs9486079	ENSG00000286084
						7:44553826	7	rs217432	44553826	G	ADD	1000	0.2299	2.026	0.04279	rs217432	NPC1L1
						11:61543499	11	11:61543499-T-C	61543499	G	ADD	999	0.2069	2.026	0.04279
						15:84585538	15	15:84585538-A-AAAAAT	84585538	D	ADD	997	-0.2004	-2.026	0.04279
						17:79955364	17	JHU_17.79955363	79955364	C	ADD	999	-0.4592	-2.026	0.04279
						1:75549806	1	rs7541725	75549806	G	ADD	1000	-0.2408	-2.026	0.0428	rs7541725	ENSG00000303412
						15:27102991	15	JHU_15.27102990	27102991	A	ADD	1000	0.3664	2.026	0.0428
						1:94055542	1	JHU_1.94055541	94055542	A	ADD	1000	-0.3153	-2.026	0.04281	rs236320	BCAR3
						7:11321893	7	rs10253872	11321893	G	ADD	1000	0.2286	2.026	0.04281	rs10253872	ENSG00000230333
						7:141786841	7	rs2960759	141786841	A	ADD	998	-0.45	-2.026	0.04281	rs2960759	MGAM
						8:19714106	8	rs6586871	19714106	T	ADD	1000	0.2403	2.026	0.04281	rs6586871
						10:127387433	10	rs11244615	127387433	A	ADD	1000	0.2924	2.026	0.04281	rs11244615	ENSG00000228021
						12:54319003	12	JHU_12.54319002	54319003	G	ADD	999	-0.2606	-2.026	0.04281
						15:62817230	15	rs12708474	62817230	G	ADD	1000	0.3541	2.026	0.04281	rs12708474	TLN2
						3:36484375	3	rs11717255	36484375	C	ADD	1000	0.3192	2.025	0.04282	rs11717255	STAC,ENSG00000303138
						4:19094359	4	rs112199	19094359	G	ADD	1000	-0.2308	-2.025	0.04282	rs112199
						4:63448980	4	rs77467810	63448980	T	ADD	1000	-0.2843	-2.025	0.04282	rs77467810
						5:120818132	5	rs7732409	120818132	A	ADD	1000	0.224	2.025	0.04282	rs7732409
						9:112831877	9	rs487013	112831877	A	ADD	1000	-0.214	-2.025	0.04282	rs487013	PALM2AKAP2
						14:32721367	14	rs7161530	32721367	G	ADD	998	0.2077	2.026	0.04282	rs7161530
						16:15593292	16	rs153785	15593292	G	ADD	1000	0.2306	2.025	0.04282	rs153785	BMERB1,ENSG00000261130
						20:61327121	20	JHU_20.61327120	61327121	G	ADD	1000	0.4063	2.025	0.04282	rs75451809	LINC00686
						6:33125462	6	rs3129206	33125462	G	ADD	998	0.2056	2.025	0.04283	rs3129206
						6:107667248	6	rs6937983	107667248	G	ADD	1000	0.2002	2.025	0.04283	rs6937983	PDSS2
						12:54367690	12	exm1009246	54367690	A	ADD	993	0.3528	2.025	0.04283
						13:109932792	13	rs9583352	109932792	G	ADD	1000	-0.2145	-2.025	0.04283	rs9583352	LINC00370
						19:50926742	19	exm-rs3745516	50926742	A	ADD	1000	-0.2364	-2.025	0.04283
						1:234819885	1	rs486650	234819885	A	ADD	1000	-0.2054	-2.025	0.04284	rs486650	ENSG00000230628
						4:190311348	4	JHU_4.190311347	190311348	A	ADD	1000	0.3267	2.025	0.04284
						7:148979649	7	rs3735315	148979649	A	ADD	1000	-0.2003	-2.025	0.04284	rs3735315	ZNF783
						13:53598124	13	rs9536339	53598124	A	ADD	1000	0.2015	2.025	0.04284	rs9536339
						6:23730409	6	rs6456570	23730409	A	ADD	997	-0.2089	-2.025	0.04285	rs6456570
						17:12337634	17	JHU_17.12337633	12337634	A	ADD	1000	-0.4131	-2.025	0.04285
						18:3039186	18	rs4414562	3039186	G	ADD	1000	0.2192	2.025	0.04285	rs4414562
						2:51099265	2	JHU_2.51099264	51099265	C	ADD	1000	-0.342	-2.025	0.04286
						2:134685937	2	rs13399984	134685937	G	ADD	1000	0.2166	2.025	0.04286	rs13399984
						3:175663819	3	JHU_3.175663818	175663819	C	ADD	1000	0.2166	2.025	0.04286	rs7638557
						5:88083453	5	JHU_5.88083452	88083453	G	ADD	1000	0.4568	2.025	0.04286
						8:1082426	8	rs12681748	1082426	G	ADD	1000	0.2614	2.025	0.04286	rs12681748	DLGAP2
						16:74141762	16	rs9938735	74141762	G	ADD	1000	-0.3582	-2.025	0.04286	rs9938735	PSMD7-DT
						18:56235791	18	rs7229140	56235791	A	ADD	1000	0.3031	2.025	0.04286	rs7229140	ALPK2
						22:46304440	22	rs9286457	46304440	A	ADD	999	0.1981	2.025	0.04286	rs9286457
						1:207288297	1	1:207288297-C-T	207288297	A	ADD	1000	-0.3698	-2.025	0.04287
						5:57738325	5	rs154678	57738325	A	ADD	1000	-0.3337	-2.025	0.04287	rs154678
						5:57747903	5	JHU_5.57747902	57747903	G	ADD	1000	-0.3337	-2.025	0.04287
						8:43079437	8	JHU_8.43079436	43079437	A	ADD	999	-0.4422	-2.025	0.04287	rs145514343
						12:122132089	12	rs2942370	122132089	C	ADD	1000	0.2031	2.025	0.04287	rs2942370	ENSG00000286586
						14:33807653	14	rs4981187	33807653	A	ADD	1000	0.225	2.025	0.04287	rs4981187	NPAS3
						16:83253759	16	rs11150550	83253759	A	ADD	998	0.2606	2.025	0.04287	rs11150550	CDH13
						3:52325759	3	3:52325759-AG	52325759	G	ADD	996	0.1987	2.025	0.04288	rs2276834	GLYCTK,GLYCTK-AS1
						3:161826690	3	rs4539953	161826690	A	ADD	1000	-0.2293	-2.025	0.04288	rs4539953
						5:57757533	5	JHU_5.57757532	57757533	A	ADD	997	-0.3335	-2.025	0.04288
						6:10562252	6	JHU_6.10562251	10562252	C	ADD	1000	-0.2484	-2.025	0.04288
						8:5581833	8	rs4875613	5581833	A	ADD	1000	0.2863	2.025	0.04288	rs4875613
						9:28619450	9	rs10968679	28619450	A	ADD	1000	-0.2893	-2.025	0.04288	rs10968679	LINGO2
						9:90482495	9	rs10868664	90482495	A	ADD	1000	0.2028	2.025	0.04288	rs10868664	ENSG00000289459
						18:13284309	18	JHU_18.13284308	13284309	G	ADD	1000	-0.2034	-2.025	0.04288	rs35191471	LDLRAD4
						1:101874563	1	rs4437898	101874563	A	ADD	993	-0.2977	-2.025	0.04289	rs4437898	ENSG00000297975
						2:237460365	2	rs7582574	237460365	G	ADD	1000	-0.2763	-2.025	0.04289	rs7582574
						5:15147321	5	JHU_5.15147320	15147321	A	ADD	1000	0.4548	2.025	0.04289	rs116092560	LINC02149
						8:102606329	8	JHU_8.102606328	102606329	A	ADD	1000	0.2895	2.025	0.04289	rs75389130	GRHL2
						1:63069157	1	rs35285100	63069157	G	ADD	1000	-0.4379	-2.025	0.0429	rs35285100	DOCK7,ANGPTL3
						1:236893599	1	rs819639	236893599	A	ADD	1000	0.2193	2.025	0.0429	rs819639	ACTN2
						2:56108689	2	JHU_2.56108688	56108689	A	ADD	1000	0.3002	2.025	0.0429	rs11680866	EFEMP1
						3:185265185	3	rs74474250	185265185	G	ADD	1000	-0.4346	-2.025	0.0429	rs74474250	LIPH,ENSG00000286086
						5:161056869	5	kgp7278371	161056869	A	ADD	994	-0.2178	-2.025	0.0429
						6:167764973	6	JHU_6.167764972	167764973	A	ADD	999	-0.3144	-2.025	0.0429	rs60913583	ENSG00000308223
						7:104143118	7	JHU_7.104143117	104143118	A	ADD	998	-0.3825	-2.025	0.0429
						11:81323584	11	rs2105801	81323584	A	ADD	1000	-0.2043	-2.025	0.0429	rs2105801
						11:125789465	11	JHU_11.125789464	125789465	G	ADD	999	0.2045	2.025	0.0429
						12:59557430	12	exm2267442	59557430	A	ADD	998	0.2087	2.025	0.0429	rs17554249	LRIG3-DT
						15:58478950	15	rs2077737	58478950	G	ADD	999	-0.2247	-2.025	0.0429	rs2077737
						17:11395390	17	rs1974700	11395390	A	ADD	1000	0.222	2.025	0.0429	rs1974700	SHISA6
						17:52958692	17	rs7217899	52958692	A	ADD	1000	-0.2171	-2.025	0.0429	rs7217899
						22:49504790	22	JHU_22.49504789	49504790	A	ADD	998	0.2109	2.025	0.0429
						1:245029191	1	rs1532396	245029191	G	ADD	999	0.2263	2.025	0.04291	rs1532396	ENSG00000273175
						6:33630624	6	rs2296339	33630624	A	ADD	999	0.2055	2.025	0.04291	rs2296339	ITPR3
						8:31773318	8	rs12547331	31773318	A	ADD	999	-0.3293	-2.025	0.04291	rs12547331	NRG1
						13:88468414	13	rs9557744	88468414	G	ADD	999	-0.4161	-2.025	0.04291	rs9557744
						1:207247076	1	JHU_1.207247075	207247076	A	ADD	1000	-0.4432	-2.025	0.04292
						2:160641916	2	rs6740540	160641916	G	ADD	1000	0.4121	2.024	0.04292	rs6740540	CD302,LY75-CD302
						5:35728440	5	rs4130679	35728440	A	ADD	1000	-0.2131	-2.024	0.04292	rs4130679	SPEF2,ENSG00000248969
						6:157981640	6	rs9355281	157981640	A	ADD	1000	0.2129	2.024	0.04292	rs9355281	ZDHHC14
						7:114560827	7	rs12706002	114560827	A	ADD	1000	0.2803	2.025	0.04292	rs12706002
						8:76215616	8	rs10957761	76215616	G	ADD	998	-0.1983	-2.024	0.04292	rs10957761	CASC9
						11:2544871	11	rs2283152	2544871	A	ADD	997	-0.2067	-2.024	0.04292	rs2283152	KCNQ1
						11:5079392	11	JHU_11.5079391	5079392	C	ADD	999	-0.4526	-2.024	0.04292	rs116065858
						16:49619279	16	rs12599722	49619279	G	ADD	1000	0.2053	2.025	0.04292	rs12599722	ZNF423
						2:186658056	2	exm251200	186658056	G	ADD	1000	-0.1986	-2.024	0.04293
						3:145499849	3	rs182581576	145499849	G	ADD	1000	-0.3294	-2.024	0.04293	rs182581576
						3:165112926	3	JHU_3.165112925	165112926	A	ADD	1000	0.2608	2.024	0.04293	rs11922937
						4:47006399	4	rs13139021	47006399	A	ADD	1000	0.2261	2.024	0.04293	rs13139021
						6:19687502	6	rs16882470	19687502	A	ADD	1000	-0.3624	-2.024	0.04293	rs16882470	LNC-LBCS
						9:132978477	9	rs4240447	132978477	A	ADD	999	0.2163	2.024	0.04293	rs4240447	NCS1
						11:6294394	11	rs6578750	6294394	G	ADD	1000	0.2717	2.024	0.04293	rs2119588004
						11:128664238	11	rs535650	128664238	A	ADD	1000	0.1947	2.024	0.04293	rs535650	FLI1
						14:38653247	14	rs2415461	38653247	A	ADD	1000	-0.2871	-2.024	0.04293	rs2415461	ENSG00000259048
						1:56290349	1	rs7549387	56290349	G	ADD	1000	-0.2935	-2.024	0.04294	rs7549387	LINC01755,ENSG00000297153
						4:30872098	4	rs4422383	30872098	C	ADD	998	0.1981	2.024	0.04294	rs4422383	PCDH7
						4:63661150	4	rs6821629	63661150	A	ADD	1000	-0.2305	-2.024	0.04294	rs6821629
						7:78260373	7	rs161287	78260373	G	ADD	1000	-0.2276	-2.024	0.04294	rs161287	MAGI2
						10:8552196	10	rs11255728	8552196	C	ADD	1000	-0.205	-2.024	0.04294	rs11255728	ENSG00000304440
						10:99462277	10	rs10786366	99462277	G	ADD	1000	-0.2361	-2.024	0.04294	rs10786366
						5:36406618	5	rs34416917	36406618	A	ADD	999	-0.2886	-2.024	0.04295	rs34416917	ENSG00000303823
						8:136038123	8	rs6578068	136038123	A	ADD	998	0.2002	2.024	0.04295	rs6578068
						13:53384656	13	rs1324997	53384656	G	ADD	1000	0.3496	2.024	0.04295	rs1324997	ENSG00000305264
						1:219700471	1	rs2785979	219700471	A	ADD	1000	0.2001	2.024	0.04296	rs2785979	LYPLAL1-AS1
						2:56273704	2	rs1368243	56273704	C	ADD	1000	-0.251	-2.024	0.04296	rs1368243	MIR217HG,ENSG00000272180
						6:47711600	6	rs1890061	47711600	G	ADD	1000	0.2096	2.024	0.04296	rs1890061
						11:97241617	11	rs11226360	97241617	C	ADD	1000	-0.2046	-2.024	0.04296	rs11226360	ENSG00000296812
						14:53629788	14	rs11849568	53629788	A	ADD	1000	-0.2771	-2.024	0.04296	rs11849568
						18:60922274	18	JHU_18.60922273	60922274	A	ADD	1000	-0.3135	-2.024	0.04296	rs3744949	BCL2,ENSG00000308299
						1:9347278	1	rs4465231	9347278	A	ADD	1000	-0.2327	-2.024	0.04297	rs4465231
						1:223328472	1	rs114646820	223328472	A	ADD	1000	-0.3171	-2.024	0.04297	rs114646820
						3:173840773	3	rs80317130	173840773	G	ADD	999	-0.2987	-2.024	0.04297	rs80317130	NLGN1
						6:33854816	6	rs9461924	33854816	A	ADD	1000	-0.234	-2.024	0.04297	rs9461924
						12:55658345	12	JHU_12.55658344	55658345	G	ADD	997	0.4611	2.024	0.04297
						16:55706391	16	ilmnseq_rs36024_ilmndup1	55706391	A	ADD	1000	-0.2011	-2.024	0.04297
						2:42105019	2	JHU_2.42105018	42105019	A	ADD	1000	0.3792	2.024	0.04298	rs12989464	LINC01913
						3:175909823	3	JHU_3.175909822	175909823	A	ADD	1000	-0.2936	-2.024	0.04298
						3:175909890	3	JHU_3.175909889	175909890	A	ADD	1000	-0.2936	-2.024	0.04298	rs1713905724
						3:175911989	3	JHU_3.175911988	175911989	G	ADD	1000	-0.2936	-2.024	0.04298
						4:66553425	4	rs11131613	66553425	G	ADD	1000	-0.2153	-2.024	0.04298	rs11131613	EPHA5-AS1
						4:148804384	4	JHU_4.148804383	148804384	A	ADD	1000	-0.3092	-2.024	0.04298	rs35695401	ARHGAP10
						5:159809884	5	JHU_5.159809883	159809884	G	ADD	993	-0.342	-2.024	0.04298	rs72814367
						6:147665722	6	6:147665722-G-C	147665722	G	ADD	999	-0.2024	-2.024	0.04298
						10:115526177	10	rs10885500	115526177	G	ADD	999	0.2029	2.024	0.04298	rs10885500	PLEKHS1
						11:11644933	11	rs34446858	11644933	A	ADD	1000	-0.2828	-2.024	0.04298	rs34446858
						14:42131987	14	rs732846	42131987	C	ADD	998	-0.2976	-2.024	0.04298	rs732846	LRFN5
						15:79359310	15	rs729650	79359310	A	ADD	1000	-0.3053	-2.024	0.04298	rs729650	RASGRF1
						19:58588849	19	rs1004526	58588849	G	ADD	1000	0.2121	2.024	0.04298	rs1004526
						20:55367112	20	rs1570182	55367112	A	ADD	1000	0.1994	2.024	0.04298	rs1570182	ENSG00000304895,ENSG00000304933
						5:157140461	5	rs6864538	157140461	C	ADD	1000	-0.2274	-2.024	0.04299	rs6864538
						11:95293753	11	rs4753693	95293753	T	ADD	1000	-0.2028	-2.024	0.04299	rs4753693	ENSG00000306211
						1:116771069	1	rs10924002	116771069	C	ADD	1000	0.3673	2.024	0.043	rs10924002
						6:2750745	6	rs9405584	2750745	G	ADD	1000	0.2175	2.024	0.043	rs9405584	MYLK4
						7:44234737	7	7:44234737-C-T	44234737	A	ADD	999	0.2657	2.024	0.043
						13:106573530	13	rs7318970	106573530	A	ADD	998	0.2252	2.024	0.043	rs7318970
						13:110120828	13	rs7334190	110120828	T	ADD	997	0.3136	2.024	0.043	rs7334190	ENSG00000307392
						9:134258779	9	rs542305	134258779	A	ADD	1000	0.2091	2.024	0.04301	rs542305
						12:62670162	12	rs35533759	62670162	G	ADD	1000	0.3721	2.024	0.04301	rs35533759	USP15
						12:104657019	12	rs7137723	104657019	A	ADD	1000	-0.2677	-2.024	0.04301	rs7137723	TXNRD1,ENSG00000257732
						5:100277082	5	rs10515305	100277082	A	ADD	999	-0.4381	-2.023	0.04302	rs10515305
						9:133919162	9	rs7869110	133919162	G	ADD	1000	-0.2427	-2.024	0.04302	rs7869110	LAMC3
						10:132137042	10	rs1968874	132137042	G	ADD	1000	-0.3699	-2.024	0.04302	rs1968874	LINC02646
						11:48715680	11	JHU_11.48715679	48715680	A	ADD	994	0.4626	2.023	0.04302	rs79793903
						17:42858950	17	rs8064331	42858950	A	ADD	995	-0.2343	-2.023	0.04302	rs8064331	ADAM11
						21:15873783	21	rs4817229	15873783	G	ADD	1000	0.2885	2.023	0.04302	rs4817229	SAMSN1
						4:161501719	4	rs12511322	161501719	A	ADD	1000	0.2613	2.023	0.04303	rs12511322	LINC02477
						5:82805424	5	rs251124	82805424	A	ADD	999	-0.2719	-2.023	0.04303	rs251124	VCAN
						6:143327839	6	rs9496500	143327839	G	ADD	1000	0.2035	2.023	0.04303	rs9496500	LINC01277
						7:53768059	7	JHU_7.53768058	53768059	A	ADD	1000	-0.3749	-2.023	0.04303
						16:13555023	16	rs4781487	13555023	G	ADD	1000	-0.2041	-2.023	0.04303	rs4781487	ENSG00000262801
						18:57755117	18	18:57755117-C-T	57755117	A	ADD	1000	0.2444	2.023	0.04303
						18:57756055	18	18:57756055-C-T	57756055	A	ADD	1000	0.2444	2.023	0.04303
						21:28655547	21	rs864036	28655547	C	ADD	994	-0.2997	-2.023	0.04303	rs864036
						5:168134156	5	rs11746577	168134156	G	ADD	1000	-0.2482	-2.023	0.04304	rs11746577	SLIT3,SLIT3-AS2
						6:97036465	6	JHU_6.97036464	97036465	A	ADD	999	-0.2547	-2.023	0.04304	rs12190397	FHL5
						13:51445803	13	rs73186349	51445803	G	ADD	1000	-0.2768	-2.023	0.04304	rs73186349
						6:100261693	6	rs4840088	100261693	G	ADD	1000	0.1958	2.023	0.04305	rs4840088
						8:102702161	8	rs7821561	102702161	A	ADD	1000	0.2817	2.023	0.04305	rs7821561	NCALD
						9:83156777	9	JHU_9.83156776	83156777	G	ADD	1000	0.2924	2.023	0.04305
						9:120701586	9	JHU_9.120701585	120701586	G	ADD	1000	0.2048	2.023	0.04305
						17:68884228	17	rs12150030	68884228	G	ADD	1000	0.2547	2.023	0.04305	rs12150030	ENSG00000300827
						1:44668011	1	JHU_1.44668010	44668011	A	ADD	1000	-0.3859	-2.023	0.04306
						2:32550485	2	rs6718214	32550485	A	ADD	1000	0.202	2.023	0.04306	rs6718214
						2:211543055	2	rs715	211543055	G	ADD	999	-0.2109	-2.023	0.04306	rs715	CPS1
						12:71940285	12	JHU_12.71940284	71940285	G	ADD	1000	-0.2082	-2.023	0.04306	rs1290256	LGR5
						14:93350376	14	rs4905002	93350376	A	ADD	999	0.2081	2.023	0.04306	rs4905002
						18:24169213	18	rs77647210	24169213	A	ADD	998	-0.4483	-2.023	0.04306	rs77647210
						3:130701953	3	JHU_3.130701952	130701953	A	ADD	998	0.3415	2.023	0.04307
						4:74266983	4	rs35335733	74266983	G	ADD	1000	-0.2015	-2.023	0.04307	rs35335733
						5:157766167	5	rs2988321	157766167	G	ADD	1000	-0.2911	-2.023	0.04307	rs2988321	ENSG00000253673
						7:42686299	7	rs11770030	42686299	G	ADD	1000	0.3377	2.023	0.04307	rs11770030	ENSG00000298023
						12:95984678	12	rs7973435	95984678	A	ADD	1000	-0.2095	-2.023	0.04307	rs7973435	PGAM1P5
						13:55933214	13	JHU_13.55933213	55933214	A	ADD	1000	0.2756	2.023	0.04307	rs34332452
						14:25264662	14	rs854368	25264662	G	ADD	1000	-0.2056	-2.023	0.04307	rs854368
						14:65418475	14	rs17752452	65418475	G	ADD	996	-0.3244	-2.023	0.04307	rs17752452	CHURC1-FNTB,RAB15
						14:94818940	14	rs7493065	94818940	A	ADD	999	-0.2316	-2.023	0.04307	rs7493065
						17:47536305	17	rs2165707	47536305	A	ADD	1000	-0.2347	-2.023	0.04307	rs2165707	ZNF652-AS1,LINC02075
						21:23294509	21	rs2827134	23294509	C	ADD	1000	0.2527	2.023	0.04307	rs2827134
						21:32218481	21	rs4817363	32218481	A	ADD	1000	0.2097	2.023	0.04307	rs4817363
						1:49024709	1	rs2803268	49024709	A	ADD	1000	-0.2378	-2.023	0.04308	rs2803268	AGBL4
						6:162559180	6	rs7773019	162559180	A	ADD	1000	0.3205	2.023	0.04308	rs7773019	PRKN
						15:56172654	15	JHU_15.56172653	56172654	A	ADD	1000	-0.3429	-2.023	0.04308	rs115577059	NEDD4
						6:139897927	6	rs2057033	139897927	G	ADD	1000	-0.3106	-2.023	0.04309	rs2057033
						8:4194916	8	rs7010684	4194916	A	ADD	1000	-0.1926	-2.023	0.04309	rs7010684	CSMD1
						13:29816328	13	JHU_13.29816327	29816328	C	ADD	1000	0.2596	2.023	0.04309
						2:225751103	2	2:225751103-C-T	225751103	A	ADD	1000	0.3954	2.023	0.0431
						14:50472405	14	exm1100128	50472405	A	ADD	1000	0.2283	2.023	0.0431	rs6572635	LINC01588
						14:76955036	14	rs35004535	76955036	A	ADD	997	0.4059	2.023	0.0431	rs35004535	ESRRB
						16:67052047	16	rs7185839	67052047	C	ADD	999	-0.3796	-2.023	0.0431	rs7185839	ENSG00000304523
						3:175970183	3	JHU_3.175970182	175970183	A	ADD	997	-0.2831	-2.023	0.04311
						5:23038845	5	rs2635642	23038845	G	ADD	1000	-0.2578	-2.023	0.04311	rs2635642
						9:81174574	9	rs11792922	81174574	G	ADD	999	-0.2037	-2.023	0.04311	rs11792922
						11:67160961	11	11:67160961-AG	67160961	G	ADD	1000	-0.4194	-2.023	0.04311	rs2066496	RAD9A
						16:1176132	16	JHU_16.1176131	1176132	A	ADD	997	0.2316	2.023	0.04311
						1:226148074	1	JHU_1.226148073	226148074	C	ADD	991	0.2872	2.023	0.04312	rs113905353
						2:42103683	2	JHU_2.42103682	42103683	C	ADD	1000	-0.2873	-2.023	0.04312
						4:4476185	4	rs10034614	4476185	G	ADD	1000	0.293	2.023	0.04312	rs10034614	STX18
						4:139118390	4	rs4501269	139118390	G	ADD	996	-0.2014	-2.023	0.04312	rs4501269	SLC7A11
						6:111843548	6	rs9398272	111843548	A	ADD	999	0.2656	2.023	0.04312	rs9398272	TRAF3IP2-AS1
						6:112305532	6	rs1409838	112305532	G	ADD	999	-0.3079	-2.023	0.04312	rs1409838	ENSG00000296470
						14:84904759	14	exm2251967	84904759	A	ADD	1000	-0.2051	-2.023	0.04312
						16:81243738	16	JHU_16.81243737	81243738	G	ADD	1000	-0.2112	-2.023	0.04312
						17:35281526	17	rs9897257	35281526	G	ADD	1000	-0.2071	-2.023	0.04312	rs9897257	LHX1-DT
						8:29176919	8	rs592382	29176919	G	ADD	1000	-0.2095	-2.022	0.04313	rs592382	ENSG00000288735,ENSG00000302147
						16:24282599	16	rs2238499	24282599	A	ADD	1000	0.2241	2.022	0.04313	rs2238499	CACNG3
						1:33232375	1	rs72654014	33232375	A	ADD	1000	0.3661	2.022	0.04314	rs72654014	NHSL3
						1:187032137	1	rs12569046	187032137	A	ADD	1000	0.2854	2.022	0.04314	rs12569046
						2:228479050	2	JHU_2.228479049	228479050	G	ADD	1000	0.4058	2.022	0.04314
						5:132562731	5	rs10038863	132562731	G	ADD	1000	-0.2017	-2.022	0.04314	rs10038863	FSTL4
						9:83391430	9	rs7866547	83391430	G	ADD	999	0.2812	2.022	0.04314	rs7866547	ENSG00000302378
						18:9689804	18	rs587351	9689804	C	ADD	1000	0.2023	2.022	0.04314	rs587351
						3:1989416	3	rs2600029	1989416	C	ADD	999	0.2305	2.022	0.04315	rs2600029
						4:183319222	4	rs17253665	183319222	C	ADD	1000	-0.3128	-2.022	0.04315	rs17253665	TENM3
						9:82782923	9	rs7863707	82782923	A	ADD	1000	-0.2022	-2.022	0.04315	rs7863707	LINC01507
						12:95002363	12	exm2271860	95002363	A	ADD	1000	0.2036	2.022	0.04315
						16:10952417	16	JHU_16.10952416	10952417	A	ADD	996	-0.271	-2.022	0.04315
						3:175641068	3	JHU_3.175641067	175641068	C	ADD	997	0.3033	2.022	0.04316
						11:45940019	11	JHU_11.45940018	45940019	G	ADD	1000	0.3002	2.022	0.04316	rs11553093
						12:63392964	12	rs1304341	63392964	A	ADD	995	0.2184	2.022	0.04316	rs1304341	ENSG00000307468
						13:76880477	13	rs17736796	76880477	A	ADD	995	0.3139	2.022	0.04316	rs17736796	ENSG00000298166
						19:34240581	19	rs78261850	34240581	C	ADD	995	-0.2741	-2.022	0.04316	rs78261850	CHST8
						2:238997956	2	rs1374386	238997956	G	ADD	1000	-0.219	-2.022	0.04317	rs1374386	SCLY
						4:25875261	4	rs1545606	25875261	A	ADD	1000	0.2085	2.022	0.04317	rs1545606
						4:41181161	4	rs7659645	41181161	A	ADD	1000	-0.2147	-2.022	0.04317	rs7659645	APBB2
						5:6986087	5	rs16878261	6986087	G	ADD	998	-0.2574	-2.022	0.04317	rs16878261	LINC02196
						17:57778339	17	rs10853015	57778339	A	ADD	1000	-0.2414	-2.022	0.04317	rs10853015	PTRH2
						19:57203915	19	JHU_19.57203914	57203915	A	ADD	999	-0.3014	-2.022	0.04317	rs35538869	ZIM2-AS1,ENSG00000286125
						2:37319667	2	JHU_2.37319666	37319667	A	ADD	1000	-0.3321	-2.022	0.04318	rs17446088	GPATCH11
						2:217440713	2	rs11893488	217440713	G	ADD	1000	-0.2244	-2.022	0.04318	rs11893488	LINC01280
						3:98321472	3	rs9836315	98321472	A	ADD	1000	-0.229	-2.022	0.04318	rs9836315	ENSG00000300704
						7:67068878	7	rs7779951	67068878	A	ADD	1000	-0.2256	-2.022	0.04318	rs7779951	ENSG00000307707
						7:118345178	7	rs10265433	118345178	A	ADD	1000	-0.2201	-2.022	0.04318	rs10265433
						8:21918089	8	rs900776	21918089	C	ADD	1000	0.2701	2.022	0.04318	rs900776	DMTN
						8:65811835	8	JHU_8.65811834	65811835	A	ADD	998	-0.2724	-2.022	0.04318	rs4477069	ENSG00000287998
						10:20139998	10	rs1854830	20139998	A	ADD	997	-0.2046	-2.022	0.04318	rs1854830	PLXDC2
						16:77456359	16	JHU_16.77456358	77456359	G	ADD	1000	0.2246	2.022	0.04318
						16:81152279	16	JHU_16.81152278	81152279	C	ADD	998	-0.1955	-2.022	0.04318	rs62051533	PKD1L2
						4:5378205	4	JHU_4.5378204	5378205	G	ADD	1000	0.4114	2.022	0.04319	rs56020311	STK32B
						6:114229352	6	rs512727	114229352	A	ADD	1000	0.1984	2.022	0.04319	rs512727	LINC02880
						13:23555339	13	rs9510483	23555339	A	ADD	1000	0.2452	2.022	0.04319	rs9510483
						21:37866090	21	rs2850114	37866090	A	ADD	993	0.2538	2.022	0.04319	rs2850114	CLDN14,LNCTSI
						3:72702271	3	rs62246984	72702271	A	ADD	999	0.3069	2.022	0.0432	rs62246984	ENSG00000297356
						8:116799053	8	JHU_8.116799052	116799053	G	ADD	994	-0.4216	-2.022	0.0432
						8:138918945	8	exm-rs2705293	138918945	G	ADD	1000	-0.3958	-2.022	0.0432
						11:124278232	11	rs79248333	124278232	G	ADD	996	-0.2997	-2.022	0.0432	rs79248333	ENSG00000285561
						16:7272847	16	rs12596008	7272847	A	ADD	999	0.2141	2.022	0.0432	rs12596008	RBFOX1
						18:26916252	18	JHU_18.26916251	26916252	A	ADD	1000	-0.3549	-2.022	0.0432
						20:20173414	20	rs8125998	20173414	C	ADD	999	0.3555	2.022	0.0432	rs8125998	CFAP61
						21:18049308	21	rs975529	18049308	A	ADD	1000	0.2048	2.022	0.0432	rs975529
						2:36532633	2	rs7595790	36532633	G	ADD	1000	-0.2426	-2.022	0.04321	rs7595790	ENSG00000302327
						4:185746495	4	JHU_4.185746494	185746495	G	ADD	997	0.4667	2.022	0.04321
						6:24641328	6	rs9366577	24641328	G	ADD	1000	-0.2469	-2.022	0.04321	rs9366577	KIAA0319
						7:8877256	7	rs978514	8877256	G	ADD	999	0.2049	2.022	0.04321	rs978514
						18:27862545	18	rs2949518	27862545	G	ADD	1000	0.2187	2.022	0.04322	rs2949518
						3:2003704	3	rs56069612	2003704	G	ADD	1000	-0.3931	-2.021	0.04323	rs56069612
						6:30998879	6	rs6457301	30998879	G	ADD	999	0.2127	2.021	0.04323	rs6457301	MUC22
						11:91988838	11	rs947938	91988838	A	ADD	1000	-0.2112	-2.021	0.04323	rs947938	FAT3
						1:48193205	1	rs4926601	48193205	A	ADD	1000	-0.252	-2.021	0.04324	rs4926601
						2:158355294	2	rs12467400	158355294	G	ADD	1000	-0.3152	-2.021	0.04324	rs12467400
						4:57017493	4	rs1479008	57017493	G	ADD	1000	-0.2099	-2.021	0.04324	rs1479008	CRACD
						4:180663940	4	rs10050025	180663940	G	ADD	1000	0.2016	2.021	0.04324	rs10050025
						5:119409107	5	JHU_5.119409106	119409107	A	ADD	998	0.2956	2.021	0.04324
						5:147724086	5	rs1422977	147724086	A	ADD	1000	-0.2189	-2.021	0.04324	rs1422977	FBXO38-DT
						11:41414285	11	JHU_11.41414284	41414285	A	ADD	1000	-0.2998	-2.021	0.04324
						11:131069672	11	JHU_11.131069671	131069672	G	ADD	1000	0.2079	2.021	0.04324
						12:50305007	12	rs394119	50305007	G	ADD	1000	-0.2566	-2.021	0.04324	rs394119	LINC02395,LINC02396
						21:15842224	21	rs73171335	15842224	A	ADD	1000	0.214	2.021	0.04324	rs73171335
						19:817783	19	rs10426534	817783	A	ADD	1000	-0.4048	-2.021	0.04325	rs10426534	PLPPR3
						21:17203597	21	JHU_21.17203596	17203597	T	ADD	999	0.4042	2.021	0.04325
						22:27491848	22	JHU_22.27491847	27491848	A	ADD	1000	-0.3889	-2.021	0.04325
						3:32396804	3	rs6802418	32396804	A	ADD	1000	0.2373	2.021	0.04326	rs6802418	CMTM8
						4:57142047	4	rs562803	57142047	G	ADD	999	0.2062	2.021	0.04326	rs562803	CRACD
						4:75747113	4	JHU_4.75747112	75747113	G	ADD	1000	0.2918	2.021	0.04326
						5:174823352	5	JHU_5.174823351	174823352	A	ADD	1000	-0.2886	-2.021	0.04326	rs17813396
						6:164785835	6	JHU_6.164785834	164785835	C	ADD	994	0.3213	2.021	0.04326
						7:37554254	7	rs12701562	37554254	C	ADD	999	-0.201	-2.021	0.04326	rs12701562	ENSG00000295610
						16:17669274	16	JHU_16.17669273	17669274	G	ADD	1000	0.3065	2.021	0.04326
						20:33720033	20	20:33720033-C-A	33720033	A	ADD	1000	-0.321	-2.021	0.04326	rs1033799	EDEM2
						1:95417389	1	rs79658099	95417389	G	ADD	999	0.3518	2.021	0.04327	rs79658099	CNN3-DT
						7:76957677	7	JHU_7.76957676	76957677	A	ADD	1000	0.2261	2.021	0.04327
						11:95768445	11	rs627313	95768445	A	ADD	999	0.2002	2.021	0.04327	rs627313	MAML2
						14:51391256	14	rs6572711	51391256	G	ADD	1000	0.2126	2.021	0.04327	rs6572711	PYGL
						19:12684559	19	rs8112261	12684559	G	ADD	999	0.2179	2.021	0.04327	rs8112261	ENSG00000269693
						5:3333760	5	rs7718013	3333760	G	ADD	999	-0.4375	-2.021	0.04328	rs7718013
						8:1085374	8	rs9314424	1085374	G	ADD	1000	-0.2178	-2.021	0.04328	rs9314424	DLGAP2
						11:119795996	11	rs113078426	119795996	G	ADD	1000	0.4144	2.021	0.04328	rs113078426	ENSG00000288047
						17:12438730	17	JHU_17.12438729	12438730	G	ADD	1000	-0.4579	-2.021	0.04328	rs113766603
						19:10426422	19	rs378395	10426422	C	ADD	995	0.1924	2.021	0.04328	rs378395	ENSG00000167807,ENSG00000267303,FDX2
						5:3558538	5	rs10512697	3558538	G	ADD	1000	-0.4008	-2.021	0.04329	rs10512697
						1:70921620	1	JHU_1.70921619	70921620	A	ADD	997	-0.3462	-2.021	0.0433
						2:211569685	2	rs7574001	211569685	G	ADD	1000	0.3128	2.021	0.0433	rs7574001
						3:1227382	3	rs1499097	1227382	A	ADD	1000	0.2389	2.021	0.0433	rs1499097	CNTN6,ENSG00000296391
						3:2118828	3	rs4519678	2118828	A	ADD	999	-0.201	-2.021	0.0433	rs4519678	ENSG00000302892
						3:41065494	3	JHU_3.41065493	41065494	C	ADD	1000	0.2273	2.021	0.0433
						3:49749976	3	exm315947	49749976	A	ADD	998	-0.3308	-2.021	0.0433	rs34823813	RNF123
						3:143166660	3	JHU_3.143166659	143166660	G	ADD	1000	0.2119	2.021	0.0433
						6:91865681	6	rs4707657	91865681	G	ADD	1000	-0.2026	-2.021	0.0433	rs4707657
						10:73297675	10	rs67277557	73297675	G	ADD	1000	-0.4114	-2.021	0.0433	rs67277557	CDH23
						18:45342622	18	rs62086500	45342622	C	ADD	1000	0.3279	2.021	0.0433	rs62086500	SMAD2
						1:214386365	1	JHU_1.214386364	214386365	A	ADD	998	0.3563	2.021	0.04331
						2:103105611	2	rs1030025	103105611	A	ADD	1000	0.2557	2.021	0.04331	rs1030025	SLC9A4
						2:161877135	2	rs4664030	161877135	A	ADD	1000	-0.2064	-2.021	0.04331	rs4664030
						4:8749425	4	JHU_4.8749424	8749425	G	ADD	997	-0.3141	-2.021	0.04331
						6:134671134	6	rs9493914	134671134	G	ADD	1000	0.2833	2.021	0.04331	rs9493914	LINC01010,ENSG00000303255
						7:3043406	7	rs13245486	3043406	C	ADD	1000	0.2119	2.021	0.04331	rs13245486	CARD11
						7:7349212	7	rs2024257	7349212	G	ADD	996	0.2214	2.021	0.04331	rs2024257
						9:124831273	9	rs16911368	124831273	A	ADD	1000	-0.4135	-2.021	0.04331	rs16911368	TTLL11
						16:60749928	16	rs9928411	60749928	A	ADD	1000	0.2686	2.021	0.04331	rs9928411
						18:7950673	18	JHU_18.7950672	7950673	G	ADD	1000	-0.2091	-2.021	0.04331	rs5003719	PTPRM
						3:188878729	3	rs17479382	188878729	A	ADD	1000	0.3465	2.021	0.04332	rs17479382	TPRG1,ENSG00000301613
						5:130517770	5	JHU_5.130517769	130517770	G	ADD	1000	-0.4174	-2.021	0.04332	rs72803764	LYRM7
						11:6293179	11	JHU_11.6293178	6293179	A	ADD	999	0.3103	2.021	0.04332	rs8192471	CCKBR
						3:5549843	3	JHU_3.5549842	5549843	A	ADD	999	-0.1986	-2.021	0.04333	rs1965087
						4:113964288	4	rs716051	113964288	G	ADD	1000	-0.2804	-2.021	0.04333	rs716051	ANK2,ANK2-AS1
						10:95083039	10	exm842493	95083039	A	ADD	1000	0.418	2.02	0.04333
						15:83337059	15	rs4779041	83337059	A	ADD	1000	-0.2057	-2.02	0.04333	rs4779041	AP3B2,CPEB1-AS1
						22:26781250	22	rs627229	26781250	A	ADD	994	-0.1994	-2.021	0.04333	rs627229
						1:18734267	1	rs56238912	18734267	A	ADD	999	0.3238	2.02	0.04334	rs56238912
						4:172328758	4	rs11132900	172328758	A	ADD	1000	-0.2243	-2.02	0.04334	rs11132900
						5:17820745	5	rs1513088	17820745	A	ADD	1000	-0.2084	-2.02	0.04334	rs1513088	LINC02223,ENSG00000294887
						6:102601177	6	rs3849205	102601177	A	ADD	999	0.1989	2.02	0.04334	rs3849205	ENSG00000309951
						7:48134719	7	rs11768083	48134719	A	ADD	1000	0.2013	2.02	0.04334	rs11768083	UPP1
						10:109493215	10	rs10884521	109493215	G	ADD	1000	0.2219	2.02	0.04334	rs10884521	LINC01435,ENSG00000298678
						11:43384448	11	rs11605997	43384448	A	ADD	995	-0.1955	-2.02	0.04334	rs11605997	TTC17
						13:99400924	13	JHU_13.99400923	99400924	G	ADD	1000	0.2268	2.02	0.04334
						16:72909979	16	rs3923463	72909979	A	ADD	1000	-0.1987	-2.02	0.04334	rs3923463	ZFHX3
						17:57105223	17	rs8077332	57105223	G	ADD	1000	-0.2085	-2.02	0.04334	rs8077332	TRIM37
						3:147091726	3	rs6783487	147091726	G	ADD	999	-0.2028	-2.02	0.04335	rs6783487
						6:16124560	6	rs6459450	16124560	G	ADD	1000	0.2183	2.02	0.04335	rs6459450
						13:48420218	13	exm2267518	48420218	G	ADD	1000	0.203	2.02	0.04335	rs9567933
						16:20237977	16	rs10775267	20237977	A	ADD	997	-0.2003	-2.02	0.04335	rs10775267	ENSG00000304556
						3:130135456	3	rs6439233	130135456	A	ADD	1000	0.3635	2.02	0.04336	rs6439233	COL6A5
						9:77906275	9	JHU_9.77906274	77906275	A	ADD	1000	-0.2908	-2.02	0.04336
						13:78179710	13	rs12856692	78179710	A	ADD	1000	0.341	2.02	0.04336	rs12856692	SCEL,SCEL-AS1
						16:19085298	16	exm1221601	19085298	G	ADD	1000	-0.209	-2.02	0.04336
						16:74712905	16	rs6564158	74712905	A	ADD	1000	-0.2042	-2.02	0.04336	rs6564158	MLKL
						17:32851267	17	rs11653441	32851267	A	ADD	1000	0.2601	2.02	0.04336	rs11653441	TMEM132E-DT
						1:4124260	1	JHU_1.4124259	4124260	G	ADD	997	0.206	2.02	0.04337
						2:214969001	2	rs4541202	214969001	G	ADD	1000	0.2105	2.02	0.04337	rs4541202	SPAG16
						11:21562763	11	rs4923643	21562763	A	ADD	1000	-0.3209	-2.02	0.04337	rs4923643	NELL1
						1:61303553	1	rs11808039	61303553	G	ADD	1000	0.2651	2.02	0.04338	rs11808039	ENSG00000231252
						2:31463866	2	2:31463866-G-C	31463866	G	ADD	1000	0.2233	2.02	0.04338
						2:186267921	2	rs13006333	186267921	A	ADD	1000	-0.2034	-2.02	0.04338	rs13006333
						4:65170415	4	rs7656244	65170415	A	ADD	999	0.2662	2.02	0.04338	rs7656244	TECRL
						6:165458279	6	rs9364788	165458279	C	ADD	1000	0.2232	2.02	0.04338	rs9364788	ENSG00000287877
						11:30596090	11	rs61884752	30596090	A	ADD	999	0.2806	2.02	0.04338	rs61884752	MPPED2
						8:98621340	8	rs9694091	98621340	A	ADD	1000	-0.3058	-2.02	0.04339	rs9694091
						12:118935005	12	rs61944737	118935005	G	ADD	999	0.2619	2.02	0.04339	rs61944737
						19:9226017	19	exm1422438	9226017	C	ADD	1000	0.2101	2.02	0.04339
						21:15657711	21	rs1153303	15657711	A	ADD	999	0.2539	2.02	0.04339	rs1153303	ABCC13,ABCC13
						3:111793316	3	rs191454	111793316	C	ADD	1000	0.2037	2.02	0.0434	rs191454	TMPRSS7
						4:183751567	4	rs4862112	183751567	C	ADD	1000	0.2801	2.02	0.0434	rs4862112	ENSG00000286119,ENSG00000298284
						13:100545308	13	JHU_13.100545307	100545308	A	ADD	1000	0.2015	2.02	0.0434
						1:226027201	1	rs4149225	226027201	G	ADD	1000	-0.218	-2.02	0.04341	rs4149225	EPHX1
						2:137872961	2	rs745907	137872961	G	ADD	1000	0.2553	2.02	0.04341	rs745907	THSD7B
						8:83170138	8	JHU_8.83170137	83170138	A	ADD	998	-0.4401	-2.02	0.04341
						11:70606442	11	rs4980641	70606442	A	ADD	1000	-0.3052	-2.02	0.04341	rs4980641	SHANK2
						20:701631	20	rs750160	701631	G	ADD	1000	0.2362	2.02	0.04341	rs750160	ENSG00000309339
						2:19974697	2	rs10490753	19974697	G	ADD	1000	0.4358	2.02	0.04342	rs10490753	ENSG00000305355
						3:59908126	3	rs1385816	59908126	G	ADD	1000	0.2571	2.02	0.04342	rs1385816	FHIT
						8:31768217	8	rs796549	31768217	A	ADD	1000	-0.3156	-2.02	0.04342	rs796549	NRG1
						9:10546257	9	rs2181158	10546257	C	ADD	999	0.1987	2.02	0.04342	rs2181158	PTPRD
						11:87537358	11	rs6592440	87537358	A	ADD	997	-0.4121	-2.02	0.04342	rs6592440	ENSG00000285835,ENSG00000294816
						12:64264837	12	rs11175194	64264837	A	ADD	996	0.4366	2.02	0.04342	rs11175194	SRGAP1
						2:218159613	2	JHU_2.218159612	218159613	A	ADD	1000	-0.3012	-2.02	0.04343
						4:164540801	4	rs10030322	164540801	A	ADD	1000	-0.1973	-2.02	0.04343	rs10030322	MARCHF1
						7:76840548	7	JHU_7.76840547	76840548	G	ADD	1000	0.2179	2.02	0.04343
						13:92919730	13	rs9516026	92919730	A	ADD	1000	0.3532	2.02	0.04343	rs9516026	GPC5
						14:87017109	14	JHU_14.87017108	87017109	C	ADD	1000	0.3752	2.02	0.04343
						18:25674859	18	rs1662735	25674859	A	ADD	998	-0.2548	-2.02	0.04343	rs1662735	CDH2
						2:75502853	2	rs10205827	75502853	C	ADD	1000	0.2512	2.019	0.04344	rs10205827	ENSG00000306791,ENSG00000306831
						2:208001268	2	rs764487	208001268	C	ADD	1000	-0.206	-2.019	0.04344	rs764487	KLF7
						3:174746523	3	rs7612262	174746523	C	ADD	1000	-0.2554	-2.019	0.04344	rs7612262	NAALADL2
						3:194405888	3	rs789859	194405888	A	ADD	1000	0.2031	2.019	0.04344	rs789859
						7:157805724	7	JHU_7.157805723	157805724	G	ADD	999	0.2667	2.019	0.04344
						16:7848287	16	rs9302856	7848287	A	ADD	1000	0.3046	2.019	0.04344	rs9302856	ENSG00000301273
						16:24394295	16	rs7198473	24394295	A	ADD	1000	0.3363	2.019	0.04344	rs7198473
						18:61131398	18	JHU_18.61131397	61131398	G	ADD	1000	-0.2538	-2.019	0.04344
						2:36801999	2	2:36801999-C-T	36801999	G	ADD	1000	-0.2032	-2.019	0.04345
						5:39054434	5	rs6883671	39054434	A	ADD	1000	-0.2484	-2.019	0.04345	rs6883671	RICTOR
						6:30002881	6	rs166327	30002881	G	ADD	1000	0.2	2.019	0.04345	rs166327	POLR1HASP
						7:82823924	7	rs7795829	82823924	A	ADD	1000	0.2024	2.019	0.04345	rs7795829
						9:1481609	9	rs12343051	1481609	G	ADD	1000	-0.2778	-2.019	0.04345	rs12343051
						12:72320756	12	rs78294892	72320756	C	ADD	1000	-0.3377	-2.019	0.04345	rs78294892
						12:83342573	12	JHU_12.83342572	83342573	A	ADD	999	0.3756	2.019	0.04345
						16:7797704	16	rs75148830	7797704	G	ADD	999	0.4591	2.019	0.04345	rs75148830	ENSG00000301273
						20:9886061	20	JHU_20.9886060	9886061	G	ADD	1000	-0.2746	-2.019	0.04345	rs6056998
						2:220785524	2	rs35041065	220785524	A	ADD	1000	0.431	2.019	0.04346	rs35041065
						11:42520431	11	rs4294547	42520431	A	ADD	999	-0.2181	-2.019	0.04346	rs4294547
						14:83342322	14	rs10130259	83342322	G	ADD	999	-0.2996	-2.019	0.04346	rs10130259
						20:4774171	20	rs2422999	4774171	C	ADD	1000	0.2056	2.019	0.04346	rs2422999	RASSF2
						2:223792050	2	JHU_2.223792049	223792050	G	ADD	1000	0.3821	2.019	0.04347
						6:52010128	6	rs78922640	52010128	C	ADD	1000	-0.4247	-2.019	0.04347	rs78922640	ENSG00000302165
						9:18003633	9	rs12346508	18003633	A	ADD	1000	-0.2037	-2.019	0.04347	rs12346508
						12:17352907	12	rs996311	17352907	A	ADD	1000	-0.2307	-2.019	0.04347	rs996311
						18:66617262	18	JHU_18.66617261	66617262	G	ADD	999	0.2244	2.019	0.04347
						19:17115898	19	JHU_19.17115897	17115898	A	ADD	992	0.2333	2.019	0.04347
						2:51080824	2	JHU_2.51080823	51080824	A	ADD	1000	-0.3347	-2.019	0.04348
						2:51080916	2	JHU_2.51080915	51080916	T	ADD	1000	-0.3347	-2.019	0.04348
						2:234953978	2	JHU_2.234953977	234953978	C	ADD	998	-0.213	-2.019	0.04348
						3:197134664	3	rs77443960	197134664	C	ADD	1000	0.3605	2.019	0.04348	rs77443960	ENSG00000235126,ENSG00000289828
						7:131714470	7	rs10282350	131714470	A	ADD	999	0.2578	2.019	0.04348	rs10282350
						14:29534920	14	rs1957476	29534920	A	ADD	1000	0.3003	2.019	0.04348	rs1957476	ENSG00000257522,LINC02326
						2:19955526	2	2:19955526-A-G	19955526	G	ADD	1000	0.4064	2.019	0.04349	rs16987044	ENSG00000305355
						5:2196941	5	rs16903629	2196941	G	ADD	999	0.3259	2.019	0.04349	rs16903629
						7:77743622	7	rs3807728	77743622	G	ADD	1000	0.1963	2.019	0.04349	rs3807728	MAGI2
						7:123318560	7	JHU_7.123318559	123318560	C	ADD	997	0.1934	2.019	0.04349	rs34967330
						1:63886832	1	rs72676149	63886832	A	ADD	999	-0.4186	-2.019	0.0435	rs72676149	ALG6
						3:59908977	3	JHU_3.59908976	59908977	G	ADD	996	-0.2356	-2.019	0.0435	rs6786852	FHIT
						4:183794612	4	JHU_4.183794611	183794612	A	ADD	999	0.1966	2.019	0.0435
						6:160704912	6	6:160704912-T-C	160704912	G	ADD	999	0.2747	2.019	0.0435
						21:42732206	21	rs411048	42732206	A	ADD	994	-0.3628	-2.019	0.0435	rs411048
						7:41857860	7	rs13328336	41857860	G	ADD	999	-0.2009	-2.019	0.04351	rs13328336	ENSG00000309263
						19:41128162	19	JHU_19.41128161	41128162	A	ADD	999	-0.302	-2.019	0.04351
						21:40507536	21	rs2836913	40507536	G	ADD	1000	-0.4016	-2.019	0.04351	rs2836913
						22:17177075	22	JHU_22.17177074	17177075	A	ADD	1000	0.3962	2.019	0.04351	rs9605072	VWFP1,TPTEP1
						22:30155113	22	rs131278	30155113	A	ADD	1000	0.2254	2.019	0.04351	rs131278	ZMAT5
						2:48935392	2	rs4374421	48935392	G	ADD	998	0.2173	2.019	0.04352	rs4374421	LHCGR,ENSG00000279956
						3:155539266	3	rs11921267	155539266	G	ADD	997	0.234	2.019	0.04352	rs11921267	SLC33A1,ENSG00000284952
						8:103968785	8	rs2668878	103968785	G	ADD	1000	0.2031	2.019	0.04352	rs2668878	MAILR
						14:21049559	14	rs1243607	21049559	G	ADD	999	-0.2069	-2.019	0.04352	rs1243607
						14:33851444	14	JHU_14.33851443	33851444	G	ADD	1000	0.212	2.019	0.04352
						15:60636976	15	JHU_15.60636975	60636976	G	ADD	999	-0.3267	-2.019	0.04352	rs72744887
						15:67934167	15	rs11631474	67934167	A	ADD	1000	0.2002	2.019	0.04352	rs11631474	MAP2K5
						16:78516623	16	rs11864507	78516623	C	ADD	999	-0.2354	-2.019	0.04352	rs11864507	WWOX
						20:19925246	20	rs6035482	19925246	G	ADD	998	0.3385	2.019	0.04352	rs6035482	RIN2
						1:240639611	1	rs9729366	240639611	G	ADD	999	-0.2326	-2.019	0.04353	rs9729366
						6:163743050	6	rs6934062	163743050	C	ADD	999	0.2288	2.019	0.04353	rs6934062	PACRG-AS1
						11:116507479	11	JHU_11.116507478	116507479	G	ADD	998	-0.206	-2.019	0.04353	rs10892003	ENSG00000294068
						12:38876090	12	rs7963716	38876090	A	ADD	1000	-0.2013	-2.019	0.04353	rs7963716
						12:133423662	12	exm1054598	133423662	A	ADD	1000	-0.2532	-2.019	0.04353
						12:133426945	12	rs6560907	133426945	A	ADD	1000	-0.2532	-2.019	0.04353	rs6560907	CHFR
						15:86357061	15	rs1080928	86357061	T	ADD	988	-0.2301	-2.019	0.04353	rs1080928
						1:6976226	1	rs4908427	6976226	G	ADD	1000	0.2891	2.018	0.04354	rs4908427	CAMTA1
						5:177766968	5	rs72820951	177766968	G	ADD	1000	0.3028	2.019	0.04354	rs72820951	COL23A1,ENSG00000295419
						12:102641084	12	rs11111224	102641084	G	ADD	1000	-0.2573	-2.018	0.04354	rs11111224	HELLPAR
						13:46777501	13	rs1230472	46777501	A	ADD	1000	0.2119	2.018	0.04354	rs1230472	LCP1
						20:3172647	20	JHU_20.3172646	3172647	T	ADD	993	-0.2067	-2.018	0.04354
						2:32579759	2	rs12612824	32579759	A	ADD	1000	-0.2047	-2.018	0.04355	rs12612824
						5:106697023	5	rs6860893	106697023	A	ADD	998	-0.2096	-2.018	0.04355	rs6860893
						6:7391921	6	rs4959432	7391921	G	ADD	1000	0.4228	2.018	0.04355	rs4959432	RIOK1
						6:66541198	6	rs2000382	66541198	A	ADD	999	0.2188	2.018	0.04355	rs2000382
						6:167817656	6	rs6455556	167817656	A	ADD	1000	0.2631	2.018	0.04355	rs6455556
						11:69986732	11	rs2509122	69986732	A	ADD	1000	-0.3015	-2.018	0.04355	rs2509122	ANO1,ENSG00000255143
						13:99372632	13	rs7997477	99372632	G	ADD	997	-0.198	-2.018	0.04355	rs7997477	SLC15A1
						17:786828	17	rs604229	786828	A	ADD	1000	-0.3771	-2.018	0.04355	rs604229	NXN
						17:3693825	17	rs9902054	3693825	A	ADD	998	0.2203	2.018	0.04355	rs9902054	ITGAE
						1:208529471	1	JHU_1.208529470	208529471	A	ADD	999	0.2293	2.018	0.04356
						6:131900390	6	rs34504481	131900390	A	ADD	1000	-0.3943	-2.018	0.04356	rs34504481	MED23,ARG1
						9:104563211	9	rs10739815	104563211	G	ADD	1000	-0.2451	-2.018	0.04356	rs10739815
						10:126520411	10	JHU_10.126520410	126520411	A	ADD	999	-0.2377	-2.018	0.04356	rs71488631	ABRAXAS2
						12:13909730	12	rs1861452	13909730	A	ADD	1000	-0.2796	-2.018	0.04356	rs1861452	GRIN2B
						1:100991649	1	rs11166470	100991649	C	ADD	998	-0.2291	-2.018	0.04357	rs11166470	ENSG00000228086
						2:180305196	2	rs10930874	180305196	G	ADD	1000	0.2922	2.018	0.04357	rs10930874
						4:151835652	4	JHU_4.151835651	151835652	G	ADD	1000	0.2021	2.018	0.04357
						9:2614294	9	rs9969780	2614294	A	ADD	999	-0.2132	-2.018	0.04357	rs9969780
						15:26109135	15	JHU_15.26109134	26109135	A	ADD	1000	0.2325	2.018	0.04357
						15:47820431	15	rs890153	47820431	G	ADD	1000	-0.1998	-2.018	0.04357	rs890153	SEMA6D
						16:72688650	16	exm-rs8048832	72688650	G	ADD	1000	-0.3075	-2.018	0.04357
						18:26690601	18	JHU_18.26690600	26690601	G	ADD	1000	0.4026	2.018	0.04357
						19:8935418	19	rs1423049	8935418	A	ADD	1000	-0.2047	-2.018	0.04357	rs1423049	ZNF558
						19:17621508	19	rs1078000	17621508	A	ADD	1000	-0.1992	-2.018	0.04357	rs1078000	PGLS-DT
						1:219700334	1	rs6704014	219700334	A	ADD	999	0.2091	2.018	0.04358	rs6704014	LYPLAL1-AS1
						2:240568714	2	rs6760787	240568714	A	ADD	999	-0.2026	-2.018	0.04358	rs6760787
						6:29676823	6	exm-rs7762253	29676823	A	ADD	1000	-0.1951	-2.018	0.04358
						7:35658540	7	JHU_7.35658539	35658540	A	ADD	1000	0.2013	2.018	0.04358
						3:120542461	3	rs561375	120542461	G	ADD	1000	0.2142	2.018	0.04359	rs561375	LINC02049
						4:10193604	4	JHU_4.10193603	10193604	A	ADD	1000	-0.2073	-2.018	0.04359
						8:56230708	8	JHU_8.56230707	56230708	A	ADD	1000	0.377	2.018	0.04359	rs78338125	XKR4
						8:84000103	8	rs4739920	84000103	A	ADD	999	-0.2016	-2.018	0.04359	rs4739920
						9:77341777	9	JHU_9.77341776	77341777	A	ADD	999	-0.3495	-2.018	0.04359	rs12683421	TRPM6
						11:12235312	11	rs10831765	12235312	G	ADD	1000	-0.2218	-2.018	0.04359	rs10831765	MICAL2
						5:53305742	5	rs1542167	53305742	C	ADD	999	0.2867	2.018	0.0436	rs1542167	ARL15
						6:30455920	6	rs1264459	30455920	G	ADD	1000	-0.2613	-2.018	0.0436	rs1264459
						6:30706013	6	rs2844704	30706013	A	ADD	999	0.269	2.018	0.0436	rs1773733611	MDC1,MDC1-AS1
						7:80051323	7	rs17153898	80051323	G	ADD	1000	-0.3696	-2.018	0.0436	rs17153898
						10:11304145	10	rs77467331	11304145	G	ADD	1000	-0.3251	-2.018	0.0436	rs77467331	CELF2,ENSG00000309976
						16:74203320	16	rs4889460	74203320	C	ADD	999	0.1993	2.018	0.0436	rs4889460	PSMD7-DT
						22:17319156	22	rs165778	17319156	A	ADD	1000	0.2666	2.018	0.0436	rs165778
						2:111614713	2	rs35013940	111614713	C	ADD	999	0.384	2.018	0.04361	rs35013940	ACOXL
						3:64780754	3	JHU_3.64780753	64780754	G	ADD	1000	0.2051	2.018	0.04361
						5:31751784	5	rs1981982	31751784	A	ADD	999	-0.1992	-2.018	0.04361	rs1981982	PDZD2
						7:7401889	7	JHU_7.7401888	7401889	C	ADD	999	-0.2538	-2.018	0.04361
						8:75774987	8	rs11774767	75774987	G	ADD	998	-0.2178	-2.018	0.04361	rs11774767	ENSG00000253706
						14:96495103	14	JHU_14.96495102	96495103	C	ADD	1000	0.3777	2.018	0.04361
						22:39178375	22	rs738144	39178375	G	ADD	1000	0.2605	2.018	0.04361	rs738144	DNAL4
						14:24701705	14	rs17794752	24701705	G	ADD	997	0.2841	2.018	0.04362	rs17794752	GMPR2
						15:26282674	15	rs4243760	26282674	A	ADD	1000	-0.1993	-2.018	0.04362	rs4243760	LINC02346
						15:26282791	15	rs4243761	26282791	C	ADD	1000	-0.1993	-2.018	0.04362	rs4243761	LINC02346
						2:83671221	2	rs17023511	83671221	A	ADD	1000	-0.2924	-2.018	0.04363	rs17023511
						5:80480853	5	JHU_5.80480852	80480853	G	ADD	996	0.2411	2.018	0.04363
						8:130696137	8	JHU_8.130696136	130696137	G	ADD	1000	-0.2569	-2.018	0.04363
						10:127824538	10	rs11819232	127824538	G	ADD	1000	0.2338	2.018	0.04363	rs11819232	ADAM12
						15:47987082	15	rs1912641	47987082	A	ADD	1000	0.4347	2.018	0.04363	rs1912641	SEMA6D
						22:45776213	22	rs136584	45776213	A	ADD	1000	-0.2936	-2.018	0.04363	rs136584	SMC1B
						1:230313437	1	rs11122459	230313437	A	ADD	1000	-0.4138	-2.018	0.04364	rs11122459	GALNT2
						2:31557347	2	rs6710015	31557347	G	ADD	1000	0.2109	2.018	0.04364	rs6710015	XDH
						4:5003912	4	JHU_4.5003911	5003912	G	ADD	1000	0.2072	2.018	0.04364	rs13117014	ENSG00000300857
						4:155511897	4	exm430477	155511897	A	ADD	1000	0.2063	2.018	0.04364
						4:172537391	4	rs6833580	172537391	A	ADD	1000	0.2455	2.018	0.04364	rs6833580	LINC02174
						5:59330489	5	rs7703245	59330489	G	ADD	1000	0.2144	2.018	0.04364	rs7703245	PDE4D
						5:160633243	5	JHU_5.160633242	160633243	G	ADD	1000	-0.3574	-2.018	0.04364	rs74647392
						6:151034830	6	rs6924984	151034830	A	ADD	1000	0.2241	2.018	0.04364	rs6924984	PLEKHG1
						11:27155740	11	rs4923425	27155740	T	ADD	1000	0.2141	2.018	0.04364	rs4923425	BBOX1-AS1
						14:90082865	14	JHU_14.90082864	90082865	A	ADD	999	-0.213	-2.017	0.04364
						1:44844958	1	rs4660275	44844958	A	ADD	999	-0.2279	-2.017	0.04365	rs4660275
						2:137610035	2	rs13015892	137610035	A	ADD	1000	-0.2627	-2.017	0.04365	rs13015892	THSD7B
						4:172381095	4	JHU_4.172381094	172381095	G	ADD	999	-0.2308	-2.017	0.04365
						5:59524280	5	rs56215414	59524280	A	ADD	997	0.2334	2.017	0.04365	rs56215414	PDE4D
						6:9946165	6	rs77840901	9946165	A	ADD	1000	-0.2779	-2.017	0.04365	rs77840901
						11:102991197	11	exm951690	102991197	A	ADD	1000	-0.306	-2.017	0.04365
						12:52771074	12	rs1791619	52771074	G	ADD	999	0.2271	2.017	0.04365	rs1791619
						16:13923373	16	rs34415747	13923373	A	ADD	998	0.2101	2.017	0.04365	rs34415747
						16:77614785	16	rs79473335	77614785	G	ADD	1000	0.3618	2.017	0.04365	rs79473335
						22:45726345	22	rs7285172	45726345	A	ADD	1000	-0.2972	-2.017	0.04365	rs7285172	FAM118A
						1:4292799	1	rs10158644	4292799	A	ADD	1000	0.2995	2.017	0.04366	rs10158644
						2:57866893	2	JHU_2.57866892	57866893	A	ADD	1000	-0.4399	-2.017	0.04366	rs72802555	ENSG00000285755,ENSG00000305526
						2:161897917	2	JHU_2.161897916	161897917	A	ADD	999	-0.2493	-2.017	0.04366	rs199610617
						1:199348842	1	rs12065723	199348842	A	ADD	999	-0.2814	-2.017	0.04367	rs12065723	LINC02789
						3:15120440	3	rs73039703	15120440	G	ADD	1000	0.3521	2.017	0.04367	rs73039703	RBSN,ENSG00000289750,ENSG00000296046
						5:170886468	5	rs734840	170886468	A	ADD	1000	-0.2002	-2.017	0.04367	rs734840	ENSG00000308052
						11:57190420	11	11:57190420-A-G	57190420	G	ADD	999	-0.2363	-2.017	0.04367	rs7122734	SLC43A3
						11:127449726	11	JHU_11.127449725	127449726	A	ADD	1000	-0.2356	-2.017	0.04367
						12:33118155	12	rs7136815	33118155	A	ADD	1000	0.4471	2.017	0.04367	rs7136815	ENSG00000309487
						16:81852990	16	JHU_16.81852989	81852990	G	ADD	998	0.213	2.017	0.04367
						18:70453456	18	rs8099007	70453456	A	ADD	1000	-0.2257	-2.017	0.04367	rs8099007	NETO1
						21:15939496	21	rs1882918	15939496	C	ADD	999	0.327	2.017	0.04367	rs1882918	SAMSN1
						21:24959283	21	rs2828300	24959283	C	ADD	1000	0.2415	2.017	0.04367	rs2828300
						3:44132988	3	rs9311350	44132988	G	ADD	1000	-0.2398	-2.017	0.04368	rs9311350	ENSG00000271192
						4:72725797	4	JHU_4.72725796	72725797	G	ADD	1000	-0.2318	-2.017	0.04368
						4:165202724	4	rs2321377	165202724	C	ADD	1000	0.2213	2.017	0.04368	rs2321377	MARCHF1
						7:142373433	7	JHU_7.142373432	142373433	A	ADD	1000	-0.2685	-2.017	0.04368
						9:85876633	9	rs10867967	85876633	G	ADD	1000	-0.2005	-2.017	0.04368	rs10867967	FRMD3,FRMD3-AS1
						14:80827438	14	rs11159456	80827438	G	ADD	1000	0.261	2.017	0.04368	rs11159456	DIO2-AS1
						1:158376800	1	rs11585217	158376800	A	ADD	997	0.2188	2.017	0.04369	rs11585217
						1:224707177	1	rs7550648	224707177	A	ADD	1000	0.2589	2.017	0.04369	rs7550648
						2:126187262	2	rs6724173	126187262	A	ADD	999	-0.247	-2.017	0.04369	rs6724173
						2:236575316	2	rs1806688	236575316	G	ADD	1000	0.201	2.017	0.04369	rs1806688	AGAP1
						9:75040648	9	JHU_9.75040647	75040648	G	ADD	997	0.2037	2.017	0.04369
						9:75207329	9	rs7029452	75207329	G	ADD	1000	-0.2135	-2.017	0.04369	rs7029452	TMC1
						11:34655363	11	rs286913	34655363	A	ADD	1000	-0.4357	-2.017	0.04369	rs286913	EHF
						12:10537269	12	rs11053781	10537269	A	ADD	999	0.2002	2.017	0.04369	rs11053781	KLRK1,KLRK1-AS1,KLRC4-KLRK1
						12:11316437	12	JHU_12.11316436	11316437	A	ADD	999	-0.272	-2.017	0.04369
						12:17424512	12	exm-rs1355696	17424512	A	ADD	999	0.3495	2.017	0.04369	rs1355696
						12:41747428	12	rs10785246	41747428	G	ADD	1000	-0.3963	-2.017	0.04369	rs10785246	PDZRN4
						15:58525399	15	rs2899620	58525399	A	ADD	1000	-0.2134	-2.017	0.04369	rs2899620
						20:3843027	20	exm1522975	3843027	A	ADD	999	0.2669	2.017	0.04369	rs7262903	MAVS
						3:186662637	3	rs181952665	186662637	A	ADD	1000	-0.2809	-2.017	0.0437	rs181952665	ST6GAL1
						4:119947962	4	4:119947962-AAAG-A	119947962	D	ADD	1000	0.2033	2.017	0.0437
						3:8857046	3	JHU_3.8857045	8857046	G	ADD	1000	-0.3474	-2.017	0.04371
						3:8857963	3	rs2241330	8857963	G	ADD	1000	-0.3474	-2.017	0.04371	rs2241330
						7:14301320	7	rs74492027	14301320	C	ADD	999	0.4428	2.017	0.04371	rs74492027	DGKB
						15:97617859	15	JHU_15.97617858	97617859	C	ADD	994	-0.2448	-2.017	0.04371	rs55898089	LINC02253
						1:202171044	1	rs3010095	202171044	A	ADD	1000	-0.2088	-2.017	0.04372	rs3010095	LGR6
						5:124290808	5	rs723186	124290808	A	ADD	999	0.2848	2.017	0.04372	rs723186	LINC02240
						8:1869988	8	rs4598291	1869988	A	ADD	997	0.2584	2.017	0.04372	rs4598291	ARHGEF10,KBTBD11-OT1
						12:47469462	12	JHU_12.47469461	47469462	G	ADD	999	-0.2819	-2.017	0.04372
						16:62627462	16	rs1424021	62627462	A	ADD	999	-0.2361	-2.017	0.04372	rs1424021
						1:32322733	1	rs12565681	32322733	A	ADD	1000	0.2087	2.017	0.04373	rs12565681	ENSG00000203620,ENSG00000269967
						3:69777594	3	rs62253050	69777594	G	ADD	1000	0.2021	2.017	0.04373	rs62253050
						3:124309674	3	rs35695095	124309674	G	ADD	1000	0.336	2.017	0.04373	rs35695095	KALRN
						3:156739425	3	rs9839037	156739425	G	ADD	1000	-0.2208	-2.017	0.04373	rs9839037	LEKR1
						9:10879188	9	JHU_9.10879187	10879188	A	ADD	999	-0.4353	-2.017	0.04373	rs79681592
						11:3241746	11	JHU_11.3241745	3241746	G	ADD	997	0.2169	2.017	0.04373	rs34797541	MRGPRG-AS1
						12:13693885	12	rs11055516	13693885	A	ADD	999	0.3302	2.017	0.04373	rs11055516	GRIN2B,ENSG00000277935
						17:74574826	17	rs2304921	74574826	A	ADD	1000	0.421	2.017	0.04373	rs2304921	ST6GALNAC2,SNHG16
						1:214386791	1	JHU_1.214386790	214386791	C	ADD	1000	0.4675	2.017	0.04374	rs79207868
						2:56378984	2	JHU_2.56378983	56378984	G	ADD	999	-0.1963	-2.017	0.04374	rs2193470	ENSG00000271894,ENSG00000272180
						10:11293960	10	JHU_10.11293959	11293960	A	ADD	1000	0.427	2.017	0.04374
						15:25527867	15	kgp1723515	25527867	G	ADD	1000	0.3396	2.017	0.04374
						5:117868534	5	JHU_5.117868533	117868534	A	ADD	1000	-0.2571	-2.017	0.04375
						6:69082145	6	rs1907149	69082145	A	ADD	1000	-0.2022	-2.016	0.04375	rs1907149	ENSG00000288088
						6:145553074	6	JHU_6.145553073	145553074	G	ADD	1000	0.2273	2.016	0.04375
						8:13200212	8	rs59738387	13200212	A	ADD	1000	0.2389	2.016	0.04375	rs59738387	DLC1,ENSG00000253932
						8:124183551	8	rs7822076	124183551	G	ADD	1000	-0.2317	-2.016	0.04375	rs7822076
						18:3037215	18	rs7231382	3037215	C	ADD	993	0.2359	2.016	0.04375	rs7231382
						18:36125224	18	JHU_18.36125223	36125224	A	ADD	999	0.3322	2.016	0.04375	rs9963939
						4:96747103	4	rs1836899	96747103	A	ADD	1000	-0.2534	-2.016	0.04376	rs1836899
						5:95764690	5	5:95764690-C-T	95764690	A	ADD	999	0.2238	2.016	0.04376
						5:168153343	5	JHU_5.168153342	168153343	C	ADD	997	-0.2478	-2.016	0.04376
						7:134271271	7	JHU_7.134271270	134271271	G	ADD	999	-0.2139	-2.016	0.04376	rs4574774
						10:62660292	10	rs10509141	62660292	A	ADD	1000	0.3385	2.016	0.04376	rs10509141	RHOBTB1
						11:95314554	11	rs11021226	95314554	A	ADD	1000	0.1991	2.016	0.04376	rs11021226	ENSG00000285842,ENSG00000306211
						11:117688433	11	rs73018457	117688433	A	ADD	997	0.3649	2.016	0.04376	rs73018457
						12:30725507	12	rs956503	30725507	G	ADD	1000	-0.2052	-2.016	0.04376	rs956503
						12:120207175	12	rs6490269	120207175	G	ADD	1000	0.2011	2.016	0.04376	rs6490269	CIT
						18:76113545	18	JHU_18.76113544	76113545	G	ADD	998	0.3638	2.016	0.04376
						1:218860911	1	JHU_1.218860910	218860911	G	ADD	1000	-0.4218	-2.016	0.04377
						3:72544196	3	rs10511022	72544196	G	ADD	1000	-0.2422	-2.016	0.04377	rs10511022	ENSG00000244345
						8:108753092	8	rs28589892	108753092	A	ADD	1000	0.4334	2.016	0.04377	rs28589892	ENSG00000303482
						10:78750810	10	rs3824716	78750810	A	ADD	1000	0.1964	2.016	0.04377	rs3824716	KCNMA1
						2:129696528	2	rs77130136	129696528	A	ADD	1000	-0.3756	-2.016	0.04378	rs77130136
						3:13232319	3	rs1124781	13232319	G	ADD	1000	-0.2763	-2.016	0.04378	rs1124781	IQSEC1
						6:66178480	6	rs4710520	66178480	G	ADD	1000	-0.3065	-2.016	0.04378	rs4710520	EYS
						8:99414574	8	rs4735558	99414574	G	ADD	998	-0.2732	-2.016	0.04378	rs4735558
						15:27108789	15	JHU_15.27108788	27108789	A	ADD	996	0.2995	2.016	0.04378	rs72712049	GABRB3
						15:90767860	15	JHU_15.90767859	90767860	A	ADD	998	-0.3193	-2.016	0.04378
						18:52752045	18	rs35766299	52752045	A	ADD	1000	0.3342	2.016	0.04378	rs35766299	ENSG00000300819,ENSG00000300838
						21:37871886	21	rs730265	37871886	A	ADD	1000	0.2429	2.016	0.04378	rs730265	CLDN14,LNCTSI
						6:96595020	6	rs4132260	96595020	G	ADD	999	-0.2039	-2.016	0.04379	rs4132260	FUT9
						7:38548332	7	JHU_7.38548331	38548332	G	ADD	1000	-0.2542	-2.016	0.04379
						7:116292034	7	exm2262220	116292034	A	ADD	1000	-0.2981	-2.016	0.04379
						15:93919401	15	rs1586569	93919401	A	ADD	998	-0.2842	-2.016	0.04379	rs1586569	ENSG00000257060
						18:50326885	18	rs10469016	50326885	A	ADD	1000	-0.2586	-2.016	0.04379	rs10469016	DCC
						21:19797601	21	rs2824821	19797601	C	ADD	997	0.2092	2.016	0.04379	rs2824821
						14:95352842	14	rs1243487	95352842	A	ADD	1000	-0.3142	-2.016	0.0438	rs1243487	ENSG00000306730
						20:43064654	20	20:43064654-A-G	43064654	G	ADD	995	-0.2269	-2.016	0.0438	rs12480807
						6:597570	6	rs74893896	597570	G	ADD	1000	0.4339	2.016	0.04381	rs74893896	EXOC2
						6:17277353	6	rs1359007	17277353	A	ADD	1000	0.2042	2.016	0.04381	rs1359007	ENSG00000287559
						9:119096189	9	rs3761843	119096189	G	ADD	1000	-0.212	-2.016	0.04381	rs3761843	PAPPA
						12:28412398	12	JHU_12.28412397	28412398	A	ADD	998	0.201	2.016	0.04381
						22:49828360	22	JHU_22.49828359	49828360	A	ADD	1000	-0.3187	-2.016	0.04381	rs13054902	MIR3667HG
						2:169417386	2	rs6716374	169417386	C	ADD	999	-0.2234	-2.016	0.04382	rs6716374	CERS6
						5:124993133	5	rs10057318	124993133	G	ADD	999	-0.2516	-2.016	0.04382	rs10057318	ENSG00000248752
						10:20792026	10	rs11012097	20792026	G	ADD	998	0.2995	2.016	0.04382	rs11012097	ENSG00000302338
						13:52715344	13	JHU_13.52715343	52715344	A	ADD	1000	-0.4311	-2.016	0.04382
						15:33481944	15	rs11072312	33481944	G	ADD	1000	-0.2746	-2.016	0.04382	rs11072312	FMN1
						3:10133949	3	rs9811771	10133949	G	ADD	1000	-0.2714	-2.016	0.04383	rs9811771	FANCD2
						3:10140696	3	rs7647987	10140696	G	ADD	1000	-0.2714	-2.016	0.04383	rs7647987	FANCD2
						4:100534041	4	rs2718684	100534041	A	ADD	999	0.2804	2.016	0.04383	rs2718684	MTTP,ENSG00000248676
						5:101237809	5	rs13153577	101237809	A	ADD	1000	-0.2269	-2.016	0.04383	rs13153577
						6:23650561	6	rs12192080	23650561	A	ADD	1000	-0.2661	-2.016	0.04383	rs12192080
						7:6550403	7	JHU_7.6550402	6550403	G	ADD	992	-0.2404	-2.016	0.04383	rs34411495	GRID2IP
						7:41076289	7	JHU_7.41076288	41076289	G	ADD	1000	0.4107	2.016	0.04383
						9:111200243	9	rs66541897	111200243	G	ADD	1000	0.2132	2.016	0.04383	rs66541897
						15:71582791	15	rs1878055	71582791	G	ADD	1000	-0.2054	-2.016	0.04383	rs1878055	THSD4,ENSG00000297029
						17:55509272	17	rs11650184	55509272	G	ADD	1000	0.2056	2.016	0.04383	rs11650184	MSI2
						22:44721664	22	JHU_22.44721663	44721664	A	ADD	999	0.2809	2.016	0.04383	rs75073425
						2:208161729	2	rs11674656	208161729	G	ADD	1000	-0.221	-2.016	0.04384	rs11674656	MYOSLID-AS1
						4:35255953	4	JHU_4.35255952	35255953	A	ADD	996	-0.2184	-2.016	0.04384
						5:43732223	5	JHU_5.43732222	43732223	A	ADD	999	-0.3782	-2.016	0.04384
						16:26808444	16	rs568941	26808444	C	ADD	1000	0.2878	2.016	0.04384	rs568941
						19:51640721	19	JHU_19.51640720	51640721	A	ADD	1000	0.2806	2.016	0.04384
						3:73363208	3	rs1482171	73363208	C	ADD	1000	-0.1965	-2.015	0.04385	rs1482171
						10:79955120	10	rs1149747	79955120	A	ADD	999	-0.24	-2.016	0.04385	rs1149747
						13:40965706	13	rs1319281	40965706	A	ADD	1000	-0.2124	-2.015	0.04385	rs1319281
						3:12908510	3	rs2600228	12908510	A	ADD	999	-0.2031	-2.015	0.04386	rs2600228	ENSG00000289809
						3:155044125	3	rs61566441	155044125	A	ADD	1000	-0.2536	-2.015	0.04386	rs61566441
						5:141132170	5	rs62379405	141132170	C	ADD	999	-0.2185	-2.015	0.04386	rs62379405	ENSG00000286736
						10:24858390	10	rs4332427	24858390	G	ADD	1000	0.2347	2.015	0.04386	rs4332427
						15:36986343	15	rs7495845	36986343	C	ADD	1000	-0.2317	-2.015	0.04386	rs7495845	CDIN1
						16:57912304	16	rs12598051	57912304	A	ADD	999	-0.3591	-2.015	0.04386	rs12598051
						1:88879112	1	rs77471299	88879112	G	ADD	1000	-0.3723	-2.015	0.04387	rs77471299	PKN2-AS1
						1:172153224	1	rs515060	172153224	C	ADD	1000	-0.3085	-2.015	0.04387	rs515060	DNM3
						3:160853401	3	rs9810737	160853401	A	ADD	1000	0.2657	2.015	0.04387	rs9810737
						6:17395812	6	rs1555111	17395812	G	ADD	1000	0.2221	2.015	0.04387	rs1555111	CAP2
						14:77024981	14	rs10148743	77024981	G	ADD	995	-0.4221	-2.015	0.04387	rs10148743	ENSG00000259124
						15:27890300	15	JHU_15.27890299	27890300	A	ADD	1000	-0.4139	-2.015	0.04387
						1:39396424	1	rs12042694	39396424	A	ADD	1000	-0.2224	-2.015	0.04388	rs12042694	RHBDL2,RRAGC-DT
						1:70653068	1	rs41287896	70653068	T	ADD	994	0.4306	2.015	0.04388	rs41287896	LRRC40
						1:205908867	1	rs7555534	205908867	G	ADD	1000	-0.2128	-2.015	0.04388	rs7555534	SLC26A9
						1:220828680	1	JHU_1.220828679	220828680	C	ADD	1000	0.2372	2.015	0.04388	rs6699189	MARK1
						3:72027964	3	JHU_3.72027963	72027964	G	ADD	1000	0.2121	2.015	0.04388	rs34291855
						6:150835885	6	rs7764084	150835885	C	ADD	1000	-0.208	-2.015	0.04388	rs7764084
						10:55334005	10	rs10825066	55334005	G	ADD	1000	-0.2182	-2.015	0.04388	rs10825066
						2:77094790	2	rs721390	77094790	A	ADD	1000	-0.2341	-2.015	0.04389	rs721390	LRRTM4
						2:123139879	2	rs1453675	123139879	A	ADD	1000	-0.2181	-2.015	0.04389	rs1453675	ENSG00000286481
						5:109180817	5	rs7700520	109180817	A	ADD	1000	0.2025	2.015	0.04389	rs7700520	MAN2A1
						12:22193669	12	rs56359991	22193669	A	ADD	1000	0.2104	2.015	0.04389	rs56359991
						18:71892443	18	JHU_18.71892442	71892443	G	ADD	999	-0.2725	-2.015	0.04389
						21:45369998	21	JHU_21.45369997	45369998	G	ADD	1000	-0.3661	-2.015	0.04389	rs7278317	AGPAT3,ENSG00000288593
						22:18919755	22	rs5747937	18919755	A	ADD	998	0.2095	2.015	0.04389	rs5747937	PRODH,ENSG00000283809
						2:200975897	2	rs13026730	200975897	C	ADD	999	0.2375	2.015	0.0439	rs13026730	ENSG00000287027,ENSG00000294361
						3:20192935	3	JHU_3.20192934	20192935	A	ADD	1000	-0.2585	-2.015	0.0439
						3:46411542	3	3:46411542-G-A	46411542	G	ADD	999	-0.199	-2.015	0.0439
						4:9551094	4	rs10001694	9551094	G	ADD	998	-0.2855	-2.015	0.0439	rs10001694	ENSG00000287117,ENSG00000304497
						4:80990854	4	rs7690964	80990854	A	ADD	1000	0.2947	2.015	0.0439	rs7690964	ANTXR2
						16:77576763	16	rs77313983	77576763	G	ADD	1000	-0.3045	-2.015	0.0439	rs77313983
						3:43862251	3	rs4392389	43862251	G	ADD	1000	0.2444	2.015	0.04391	rs4392389
						9:82934337	9	rs1333936	82934337	A	ADD	1000	-0.2021	-2.015	0.04391	rs1333936
						10:12384204	10	rs72767662	12384204	G	ADD	1000	-0.459	-2.015	0.04391	rs72767662
						11:19885687	11	rs2707094	19885687	C	ADD	999	0.2235	2.015	0.04391	rs2707094	NAV2
						11:124946823	11	JHU_11.124946822	124946823	A	ADD	997	0.2357	2.015	0.04391
						12:101025007	12	JHU_12.101025006	101025007	A	ADD	999	-0.3737	-2.015	0.04391	rs17030388
						14:58706750	14	rs11851552	58706750	G	ADD	1000	-0.2175	-2.015	0.04391	rs11851552
						16:5829191	16	JHU_16.5829190	5829191	C	ADD	997	-0.2293	-2.015	0.04391
						17:79026969	17	JHU_17.79026968	79026969	A	ADD	1000	0.4472	2.015	0.04391
						1:165608441	1	rs16848502	165608441	G	ADD	991	-0.3634	-2.015	0.04392	rs16848502	MGST3
						1:192059022	1	JHU_1.192059021	192059022	A	ADD	1000	-0.2493	-2.015	0.04392	rs10921078
						2:13257628	2	rs7568997	13257628	G	ADD	1000	0.3724	2.015	0.04392	rs7568997	ENSG00000285876
						4:24373046	4	rs6848313	24373046	A	ADD	1000	0.203	2.015	0.04392	rs6848313
						5:162991956	5	rs294597	162991956	G	ADD	1000	0.222	2.015	0.04392	rs294597
						9:83985424	9	rs11139174	83985424	G	ADD	1000	0.2078	2.015	0.04392	rs11139174	ENSG00000297928
						9:110844400	9	rs10816627	110844400	A	ADD	1000	-0.2309	-2.015	0.04392	rs10816627
						9:111542950	9	rs10816720	111542950	A	ADD	1000	0.2194	2.015	0.04392	rs10816720
						12:129445553	12	rs470486	129445553	A	ADD	999	-0.2107	-2.015	0.04392	rs470486	GLT1D1
						14:104753146	14	JHU_14.104753145	104753146	G	ADD	996	0.2051	2.015	0.04392	rs28525465	LINC02691
						18:9003266	18	JHU_18.9003265	9003266	G	ADD	999	0.2261	2.015	0.04392
						5:157523151	5	rs10045606	157523151	G	ADD	1000	0.217	2.015	0.04393	rs10045606
						6:160964135	6	JHU_6.160964134	160964135	G	ADD	1000	0.3729	2.015	0.04393
						14:48285329	14	rs1956307	48285329	G	ADD	1000	0.2032	2.015	0.04393	rs1956307	LINC00648
						17:66671324	17	rs17741957	66671324	G	ADD	1000	0.2192	2.015	0.04393	rs17741957	LINC01482
						1:150727394	1	rs11576175	150727394	A	ADD	1000	-0.3585	-2.015	0.04394	rs11576175	CTSS
						2:11783306	2	JHU_2.11783305	11783306	G	ADD	1000	0.2266	2.015	0.04394
						2:102915571	2	JHU_2.102915570	102915571	G	ADD	998	-0.2359	-2.015	0.04394	rs7600901	ENSG00000304533
						3:69307885	3	rs7623989	69307885	G	ADD	1000	0.2456	2.015	0.04394	rs7623989	FRMD4B
						9:99476860	9	rs35119897	99476860	T	ADD	1000	0.3354	2.015	0.04394	rs35119897	ENSG00000224848
						11:95024932	11	rs498018	95024932	A	ADD	999	0.2035	2.015	0.04394	rs498018	LNCRNA-IUR
						18:63118165	18	rs532980	63118165	C	ADD	998	-0.207	-2.015	0.04394	rs532980
						1:36876864	1	JHU_1.36876863	36876864	G	ADD	999	-0.2403	-2.015	0.04395	rs6661351	ENSG00000297367
						1:205311066	1	JHU_1.205311065	205311066	A	ADD	992	-0.2457	-2.015	0.04395
						2:52318474	2	rs7601533	52318474	A	ADD	1000	0.2022	2.015	0.04395	rs7601533	NRXN1-DT
						2:169224754	2	rs79076896	169224754	A	ADD	999	0.4216	2.015	0.04395	rs79076896	ENSG00000301499
						2:180631017	2	rs16866986	180631017	G	ADD	1000	0.3259	2.015	0.04395	rs16866986	ZNF385B
						3:8820732	3	rs75775	8820732	A	ADD	1000	0.2747	2.015	0.04395	rs75775
						3:9066853	3	rs421041	9066853	A	ADD	998	0.2362	2.015	0.04395	rs421041	SRGAP3
						4:11220496	4	JHU_4.11220495	11220496	G	ADD	1000	0.2267	2.015	0.04395
						4:11220507	4	JHU_4.11220506	11220507	G	ADD	1000	0.2267	2.015	0.04395
						4:37719424	4	rs10017065	37719424	A	ADD	1000	0.2302	2.015	0.04395	rs10017065
						7:1620304	7	rs35000274	1620304	A	ADD	1000	0.3765	2.015	0.04395	rs35000274	PSMG3-AS1
						15:31665443	15	rs4779520	31665443	G	ADD	999	-0.2051	-2.015	0.04395	rs4779520	KLF13
						20:53883417	20	rs6069223	53883417	G	ADD	998	0.2331	2.015	0.04395	rs6069223
						6:31493888	6	JHU_6.31493887	31493888	A	ADD	1000	0.2017	2.014	0.04396
						7:123395983	7	rs608447	123395983	A	ADD	1000	0.1926	2.014	0.04396	rs608447
						13:59807108	13	JHU_13.59807107	59807108	G	ADD	1000	-0.2137	-2.014	0.04396	rs552884991	ENSG00000307835
						16:8308847	16	rs17145577	8308847	A	ADD	1000	0.3178	2.014	0.04396	rs17145577
						1:209120566	1	JHU_1.209120565	209120566	G	ADD	996	0.2563	2.014	0.04397
						6:33110834	6	exm-rs7750683	33110834	A	ADD	998	0.2008	2.014	0.04397	rs7750683	HLA-DPA3,ENSG00000301948
						12:116059596	12	rs7958849	116059596	A	ADD	1000	-0.2202	-2.014	0.04397	rs7958849	ENSG00000257407
						10:30834632	10	rs11008099	30834632	A	ADD	1000	0.3725	2.014	0.04398	rs11008099	ENSG00000287420
						15:41257108	15	JHU_15.41257107	41257108	G	ADD	991	0.2041	2.014	0.04398
						15:91869114	15	JHU_15.91869113	91869114	C	ADD	1000	0.4328	2.014	0.04398
						17:48125379	17	JHU_17.48125378	48125379	G	ADD	999	-0.1996	-2.014	0.04398
						17:75741480	17	rs2118225	75741480	A	ADD	1000	0.2116	2.014	0.04398	rs2118225
						22:46580923	22	rs4253690	46580923	G	ADD	999	-0.3617	-2.014	0.04398	rs4253690	PPARA
						3:40702087	3	rs57655216	40702087	G	ADD	1000	0.4408	2.014	0.04399	rs57655216
						6:102019304	6	rs75585669	102019304	G	ADD	999	-0.4225	-2.014	0.04399	rs75585669	GRIK2
						6:146729216	6	rs1033534	146729216	A	ADD	998	-0.1977	-2.014	0.04399	rs1033534	GRM1
						13:48119960	13	13:48119960-G-A	48119960	A	ADD	999	-0.3044	-2.014	0.04399	rs17070285
						21:46821907	21	rs2838906	46821907	A	ADD	999	-0.2145	-2.014	0.04399	rs2838906
						1:230676042	1	rs3849295	230676042	C	ADD	997	0.3236	2.014	0.044	rs3849295	ENSG00000282564,ENSG00000305679
						3:55799818	3	rs73076916	55799818	A	ADD	1000	0.233	2.014	0.044	rs73076916	ERC2
						3:190498858	3	JHU_3.190498857	190498858	A	ADD	998	-0.1991	-2.014	0.044	rs4687176
						4:180661580	4	rs1380000	180661580	A	ADD	997	-0.1968	-2.014	0.044	rs1380000
						4:185023826	4	rs12501526	185023826	A	ADD	999	-0.1996	-2.014	0.044	rs12501526	ENPP6,ENSG00000287433
						5:17254192	5	rs113231909	17254192	G	ADD	1000	0.3513	2.014	0.044	rs113231909	BASP1
						5:25274228	5	JHU_5.25274227	25274228	A	ADD	997	0.4054	2.014	0.044	rs75767159	LINC02211
						6:109704957	6	rs74612831	109704957	G	ADD	1000	-0.4078	-2.014	0.044	rs74612831
						9:120316896	9	rs495083	120316896	G	ADD	1000	-0.2035	-2.014	0.044	rs495083
						12:21045694	12	12:21045694-A-G	21045694	G	ADD	1000	0.3012	2.014	0.044	rs11045585	SLCO1B3,SLCO1B3-SLCO1B7
						13:40120528	13	rs8000770	40120528	G	ADD	1000	0.2199	2.014	0.044	rs8000770	LHFPL6
						13:40122136	13	rs2324338	40122136	G	ADD	1000	0.2199	2.014	0.044	rs2324338	LHFPL6
						15:27049632	15	JHU_15.27049631	27049632	A	ADD	1000	0.2058	2.014	0.044
						18:69651304	18	rs72956075	69651304	G	ADD	1000	0.2145	2.014	0.044	rs72956075
						3:124078608	3	rs997606	124078608	T	ADD	1000	0.2422	2.014	0.04401	rs997606	KALRN
						4:9925692	4	rs938554	9925692	C	ADD	998	0.2447	2.014	0.04401	rs938554	SLC2A9,ENSG00000249219
						7:21051106	7	rs2215677	21051106	A	ADD	1000	-0.3305	-2.014	0.04401	rs2215677	LINC01162,ENSG00000285592
						10:31001494	10	10:31001494-AC	31001494	A	ADD	997	-0.2961	-2.014	0.04401
						11:119796352	11	JHU_11.119796351	119796352	A	ADD	1000	-0.4514	-2.014	0.04401
						13:61039111	13	JHU_13.61039110	61039111	A	ADD	1000	0.3638	2.014	0.04401	rs9538714	TDRD3
						18:73813586	18	rs1702447	73813586	A	ADD	999	-0.2204	-2.014	0.04401	rs1702447	ENSG00000310300
						4:136659189	4	JHU_4.136659188	136659189	T	ADD	998	0.3289	2.014	0.04402
						6:31036253	6	JHU_6.31036252	31036253	A	ADD	999	0.2462	2.014	0.04402
						7:13877971	7	rs10230244	13877971	G	ADD	1000	-0.208	-2.014	0.04402	rs10230244
						9:37990801	9	exm2266814	37990801	A	ADD	1000	-0.1996	-2.014	0.04402	rs2149547	SHB,ENSG00000255872
						9:102074739	9	JHU_9.102074738	102074739	A	ADD	1000	0.2058	2.014	0.04402
						11:61627811	11	11:61627811-T-C	61627811	G	ADD	1000	0.2042	2.014	0.04402
						11:122198627	11	JHU_11.122198626	122198627	G	ADD	1000	-0.3988	-2.014	0.04402	rs79949412	MIR100HG
						13:84475733	13	rs9318986	84475733	A	ADD	999	-0.2071	-2.014	0.04402	rs9318986
						1:4980703	1	rs72851897	4980703	A	ADD	1000	0.3534	2.014	0.04403	rs72851897
						4:146184565	4	rs11100872	146184565	G	ADD	997	-0.2024	-2.014	0.04403	rs11100872	ENSG00000302937
						7:47916721	7	JHU_7.47916720	47916721	A	ADD	1000	-0.2164	-2.014	0.04403
						8:137419150	8	exm2266769	137419150	G	ADD	1000	-0.2007	-2.014	0.04403	rs6577727	LINC02055
						9:10564866	9	rs1475111	10564866	C	ADD	1000	0.2096	2.014	0.04403	rs1475111	PTPRD
						15:60607431	15	JHU_15.60607430	60607431	G	ADD	1000	0.235	2.014	0.04403
						18:77241665	18	rs3826569	77241665	A	ADD	996	-0.201	-2.014	0.04403	rs3826569	NFATC1
						3:79907219	3	rs9835250	79907219	A	ADD	999	-0.2198	-2.014	0.04404	rs9835250
						4:28209222	4	JHU_4.28209221	28209222	T	ADD	999	-0.1974	-2.014	0.04404	rs72619184	ENSG00000286321
						4:55432159	4	rs1848345	55432159	G	ADD	999	-0.2565	-2.014	0.04404	rs1848345
						4:178911873	4	rs17065497	178911873	A	ADD	1000	-0.2735	-2.014	0.04404	rs17065497	LINC01098
						6:29733701	6	rs2735048	29733701	A	ADD	993	-0.1981	-2.014	0.04404	rs2735048	HLA-F-AS1,ENSG00000285761
						8:3829247	8	rs2688353	3829247	G	ADD	1000	0.2101	2.014	0.04404	rs2688353	CSMD1
						11:126389663	11	JHU_11.126389662	126389663	A	ADD	1000	0.3014	2.014	0.04404	rs73013484	KIRREL3
						14:75330697	14	rs929579	75330697	A	ADD	1000	-0.2116	-2.014	0.04404	rs929579	PROX2
						16:72331413	16	kgp10648236	72331413	A	ADD	1000	0.2715	2.014	0.04404	rs67726507	LINC01572
						1:30169447	1	rs11808436	30169447	A	ADD	1000	0.3405	2.014	0.04405	rs11808436
						1:30171995	1	rs12137141	30171995	A	ADD	1000	0.3405	2.014	0.04405	rs12137141
						1:189678231	1	rs2902583	189678231	A	ADD	966	-0.2026	-2.014	0.04405	rs2902583	LINC01701
						2:235486991	2	rs13011210	235486991	A	ADD	998	0.217	2.014	0.04405	rs13011210
						5:79068089	5	rs109894	79068089	A	ADD	1000	-0.2107	-2.014	0.04405	rs109894	CMYA5
						6:85109688	6	rs2206985	85109688	A	ADD	1000	0.2032	2.014	0.04405	rs2206985	ENSG00000303044
						8:98427531	8	rs2513387	98427531	A	ADD	1000	-0.2554	-2.014	0.04405	rs2513387
						9:24573717	9	rs2149913	24573717	A	ADD	999	0.2159	2.014	0.04405	rs2149913	ENSG00000269957
						18:39739921	18	JHU_18.39739920	39739921	A	ADD	1000	0.3562	2.014	0.04405	rs75304411
						5:173011353	5	rs746215	173011353	G	ADD	998	0.2538	2.014	0.04406	rs746215	LINC02995
						7:24626860	7	rs62449806	24626860	A	ADD	1000	-0.2912	-2.014	0.04406	rs62449806	PALS2
						2:77123866	2	rs953855	77123866	A	ADD	1000	-0.2619	-2.013	0.04407	rs953855	LRRTM4,ENSG00000287025
						7:155971748	7	JHU_7.155971747	155971748	G	ADD	1000	-0.2384	-2.013	0.04407
						11:19861308	11	rs17531257	19861308	C	ADD	1000	-0.2726	-2.013	0.04407	rs17531257	NAV2
						13:107899368	13	rs4771567	107899368	A	ADD	1000	-0.2263	-2.013	0.04407	rs4771567	NALF1
						4:146205494	4	rs10006257	146205494	A	ADD	1000	0.2052	2.013	0.04408	rs10006257
						6:31363606	6	JHU_6.31363605	31363606	C	ADD	998	0.2324	2.013	0.04408	rs66862067	MICA-AS1,ENSG00000297040
						7:90663174	7	rs35471028	90663174	G	ADD	999	0.2717	2.013	0.04408	rs35471028	CDK14
						1:11512291	1	rs729536	11512291	G	ADD	999	-0.2646	-2.013	0.04409	rs729536	ENSG00000299102
						1:150918835	1	JHU_1.150918834	150918835	A	ADD	1000	-0.3596	-2.013	0.04409	rs7521445	SETDB1
						3:165212605	3	JHU_3.165212604	165212605	A	ADD	994	-0.1999	-2.013	0.04409
						7:8966273	7	rs17157278	8966273	A	ADD	999	0.3007	2.013	0.04409	rs17157278
						14:56754825	14	rs117068646	56754825	A	ADD	1000	0.4492	2.013	0.04409	rs117068646	PELI2
						15:26154501	15	rs907331	26154501	A	ADD	1000	0.3317	2.013	0.04409	rs907331	LINC02346
						18:56471617	18	rs11659611	56471617	C	ADD	999	-0.2033	-2.013	0.04409	rs11659611
						18:67981861	18	rs7242186	67981861	G	ADD	1000	-0.2281	-2.013	0.04409	rs7242186	SOCS6
						4:66050547	4	JHU_4.66050546	66050547	A	ADD	1000	0.2159	2.013	0.0441	rs6824126
						8:106511690	8	8:106511690-C-T	106511690	A	ADD	1000	0.2079	2.013	0.0441
						13:62734268	13	JHU_13.62734267	62734268	G	ADD	1000	-0.2675	-2.013	0.0441	rs9592172
						4:2831383	4	rs231399	2831383	C	ADD	999	0.2004	2.013	0.04411	rs231399	SH3BP2
						4:70753524	4	rs13122069	70753524	G	ADD	1000	0.2149	2.013	0.04411	rs13122069
						5:6972638	5	rs16878239	6972638	A	ADD	1000	-0.2563	-2.013	0.04411	rs16878239	LINC02196
						1:118796804	1	rs1938263	118796804	G	ADD	1000	0.2308	2.013	0.04412	rs1938263	ENSG00000305021
						2:183324227	2	rs1367204	183324227	A	ADD	1000	0.2533	2.013	0.04412	rs1367204	PDE1A
						2:183324370	2	JHU_2.183324369	183324370	A	ADD	1000	0.2533	2.013	0.04412
						3:42917884	3	JHU_3.42917883	42917884	G	ADD	1000	0.4233	2.013	0.04412
						5:142543785	5	rs73290152	142543785	G	ADD	1000	-0.3106	-2.013	0.04412	rs73290152	ARHGAP26
						8:73733681	8	rs2958419	73733681	G	ADD	1000	0.4366	2.013	0.04412	rs2958419	KCNB2
						9:123489964	9	rs10818474	123489964	G	ADD	1000	0.2344	2.013	0.04412	rs10818474	ENSG00000304828
						11:129291462	11	rs2860290	129291462	A	ADD	1000	-0.2203	-2.013	0.04412	rs2860290	BARX2
						13:59800102	13	JHU_13.59800101	59800102	T	ADD	1000	-0.2261	-2.013	0.04412	rs9538339	ENSG00000288015,ENSG00000307835
						15:40636798	15	rs34766487	40636798	G	ADD	998	-0.2041	-2.013	0.04412	rs34766487	ENSG00000307080
						22:43664665	22	JHU_22.43664664	43664665	G	ADD	1000	-0.2008	-2.013	0.04412
						1:37654544	1	rs71640713	37654544	G	ADD	998	-0.2295	-2.013	0.04413	rs71640713	ENSG00000223944
						6:68153213	6	JHU_6.68153212	68153213	A	ADD	997	0.3456	2.013	0.04413
						11:98185572	11	rs7951165	98185572	A	ADD	1000	0.3118	2.013	0.04413	rs7951165
						14:93068817	14	rs80267197	93068817	A	ADD	997	-0.2887	-2.013	0.04413	rs80267197	RIN3
						18:968021	18	rs7237761	968021	A	ADD	1000	0.198	2.013	0.04413	rs7237761	ENSG00000272461,ENSG00000298195
						4:107555152	4	JHU_4.107555151	107555152	G	ADD	998	0.2779	2.013	0.04414
						7:13931182	7	rs9785000	13931182	G	ADD	1000	-0.2271	-2.013	0.04414	rs9785000	ETV1
						12:16347308	12	rs3942536	16347308	A	ADD	1000	0.2015	2.013	0.04414	rs3942536	SLC15A5
						16:66295179	16	rs233539	66295179	G	ADD	1000	-0.2149	-2.013	0.04414	rs233539	ENSG00000305055
						6:13071073	6	rs4615376	13071073	G	ADD	1000	-0.2375	-2.013	0.04415	rs4615376	PHACTR1
						16:25911121	16	rs12444880	25911121	G	ADD	1000	-0.2715	-2.013	0.04415	rs12444880	HS3ST4,ENSG00000285882
						17:75178014	17	rs142173266	75178014	G	ADD	1000	0.4507	2.013	0.04415	rs142173266	SEC14L1
						18:10646966	18	rs16956984	10646966	A	ADD	999	0.3336	2.013	0.04415	rs16956984
						1:117845032	1	rs1289830	117845032	G	ADD	1000	0.2367	2.013	0.04416	rs1289830	LINC01525
						5:149713921	5	rs1012173	149713921	G	ADD	1000	0.2284	2.013	0.04416	rs1012173
						12:101962013	12	rs7300815	101962013	C	ADD	1000	0.3765	2.013	0.04416	rs7300815
						17:56584205	17	exm1340482	56584205	C	ADD	1000	0.2059	2.013	0.04416	rs2302189	MTMR4
						1:35549572	1	JHU_1.35549571	35549572	A	ADD	998	0.3701	2.012	0.04417
						1:105866703	1	rs79181073	105866703	A	ADD	994	0.3053	2.012	0.04417	rs79181073
						8:27827391	8	rs9650426	27827391	G	ADD	1000	0.2315	2.012	0.04417	rs9650426	SCARA5
						9:111983577	9	JHU_9.111983576	111983577	G	ADD	1000	-0.2136	-2.012	0.04417
						12:48501161	12	exm998082	48501161	A	ADD	1000	0.2716	2.012	0.04417
						12:48501411	12	rs10492080	48501411	G	ADD	1000	0.2716	2.012	0.04417	rs10492080	PFKM
						12:130897752	12	rs11060870	130897752	A	ADD	1000	-0.2315	-2.013	0.04417	rs11060870	RIMBP2
						5:153122863	5	rs11741924	153122863	A	ADD	999	0.2111	2.012	0.04418	rs11741924	GRIA1
						10:64654109	10	rs953027	64654109	G	ADD	1000	-0.2209	-2.012	0.04418	rs953027	ENSG00000289487
						12:22476044	12	rs2728827	22476044	G	ADD	998	0.2015	2.012	0.04418	rs2728827	ST8SIA1
						16:5608833	16	rs1876358	5608833	A	ADD	997	0.217	2.012	0.04418	rs1876358	RBFOX1
						16:6287779	16	JHU_16.6287778	6287779	A	ADD	990	0.2746	2.012	0.04418
						19:38379446	19	exm1461307	38379446	A	ADD	1000	-0.1995	-2.012	0.04418
						1:192336874	1	rs1936676	192336874	C	ADD	997	-0.1974	-2.012	0.04419	rs1936676
						4:63843652	4	JHU_4.63843651	63843652	A	ADD	1000	-0.2424	-2.012	0.04419
						6:151225768	6	rs712210	151225768	A	ADD	1000	-0.2044	-2.012	0.04419	rs712210	MTHFD1L
						11:107136421	11	rs11212110	107136421	G	ADD	999	0.268	2.012	0.04419	rs11212110
						20:5973793	20	20:5973793-G-A	5973793	G	ADD	999	-0.2347	-2.012	0.04419
						4:30334017	4	rs7661846	30334017	G	ADD	998	0.3075	2.012	0.0442	rs7661846
						4:107580087	4	rs28407652	107580087	A	ADD	999	0.2366	2.012	0.0442	rs28407652	ENSG00000286147
						9:91434530	9	rs2799695	91434530	G	ADD	988	0.2298	2.012	0.0442	rs2799695
						20:55697249	20	JHU_20.55697248	55697249	A	ADD	1000	-0.4342	-2.012	0.0442
						1:20759231	1	rs10753502	20759231	A	ADD	998	0.2134	2.012	0.04421	rs10753502
						1:36874242	1	rs16822823	36874242	G	ADD	998	-0.239	-2.012	0.04421	rs16822823	ENSG00000297367
						1:150816886	1	rs2134688	150816886	G	ADD	1000	-0.3579	-2.012	0.04421	rs2134688	ARNT
						3:128608341	3	rs2929859	128608341	C	ADD	1000	-0.2483	-2.012	0.04421	rs2929859	ACAD9
						7:130824877	7	rs2398758	130824877	G	ADD	997	-0.2002	-2.012	0.04421	rs2398758
						7:152976246	7	rs13239964	152976246	A	ADD	1000	-0.2301	-2.012	0.04421	rs13239964
						11:74272884	11	rs76310549	74272884	A	ADD	1000	-0.3278	-2.012	0.04421	rs76310549
						18:23040903	18	rs9956805	23040903	G	ADD	1000	-0.2083	-2.012	0.04421	rs9956805
						4:186572503	4	JHU_4.186572502	186572503	G	ADD	1000	0.2427	2.012	0.04422
						7:110775399	7	JHU_7.110775398	110775399	G	ADD	1000	-0.2755	-2.012	0.04422
						11:80368261	11	JHU_11.80368260	80368261	A	ADD	1000	0.3858	2.012	0.04422
						11:80368356	11	rs7937748	80368356	G	ADD	1000	0.3858	2.012	0.04422	rs7937748
						14:22747483	14	rs17255668	22747483	A	ADD	1000	0.3246	2.012	0.04422	rs17255668	TRD-AS1
						16:12301647	16	rs11644280	12301647	A	ADD	1000	0.2575	2.012	0.04422	rs11644280	SNX29
						21:20859914	21	rs9979708	20859914	A	ADD	1000	0.2026	2.012	0.04422	rs9979708
						2:223784068	2	JHU_2.223784067	223784068	A	ADD	999	-0.2446	-2.012	0.04423
						5:59445137	5	rs983280	59445137	G	ADD	1000	0.2139	2.012	0.04423	rs983280	PDE4D
						5:143151880	5	rs6864427	143151880	G	ADD	1000	0.1957	2.012	0.04423	rs6864427	ENSG00000249881,ENSG00000293852
						6:44141685	6	rs10948127	44141685	G	ADD	998	0.388	2.012	0.04423	rs10948127	CAPN11
						6:156400939	6	rs9397897	156400939	G	ADD	1000	0.2821	2.012	0.04423	rs9397897	ENSG00000287092,ENSG00000296697
						11:34318749	11	rs7939713	34318749	A	ADD	1000	0.3027	2.012	0.04423	rs7939713	ABTB2
						12:127445425	12	rs1672284	127445425	A	ADD	1000	-0.257	-2.012	0.04423	rs1672284	LINC02405
						15:70236968	15	rs2247154	70236968	G	ADD	1000	-0.227	-2.012	0.04423	rs2247154
						15:82539431	15	rs7183805	82539431	A	ADD	999	-0.2115	-2.012	0.04423	rs7183805	EFL1
						10:121001183	10	rs7914808	121001183	A	ADD	1000	-0.336	-2.012	0.04424	rs7914808	GRK5
						12:37995364	12	rs2127952	37995364	A	ADD	999	-0.1987	-2.012	0.04424	rs2127952
						13:93163279	13	JHU_13.93163278	93163279	A	ADD	999	0.3472	2.012	0.04424	rs79255917	GPC5
						18:466379	18	rs9952919	466379	A	ADD	1000	-0.2028	-2.012	0.04424	rs9952919	COLEC12
						3:193715150	3	rs2054964	193715150	A	ADD	999	-0.2289	-2.012	0.04425	rs2054964	LINC02026,ENSG00000238043
						4:98219875	4	rs10213670	98219875	A	ADD	1000	0.2152	2.012	0.04425	rs10213670
						5:76591698	5	rs12514694	76591698	A	ADD	1000	-0.304	-2.012	0.04425	rs12514694	PDE8B,PDE8B
						9:13992263	9	JHU_9.13992262	13992263	A	ADD	1000	0.2243	2.012	0.04425
						17:31320785	17	JHU_17.31320784	31320785	G	ADD	999	-0.2526	-2.012	0.04425
						19:57041257	19	rs13346710	57041257	A	ADD	1000	0.2432	2.012	0.04425	rs13346710	ZNF471
						2:220698125	2	rs10498070	220698125	C	ADD	1000	0.2339	2.012	0.04426	rs10498070
						5:169540547	5	rs12653012	169540547	G	ADD	1000	-0.2112	-2.012	0.04426	rs12653012
						12:70041766	12	rs1477332	70041766	A	ADD	1000	0.2002	2.012	0.04426	rs1477332	BEST3,ENSG00000305711
						13:32115318	13	kgp2114289	32115318	G	ADD	995	0.1954	2.012	0.04426	rs277167
						15:70278332	15	rs183587765	70278332	A	ADD	999	-0.3092	-2.012	0.04426	rs183587765	ENSG00000297131
						1:26297909	1	rs1429936	26297909	G	ADD	1000	0.2078	2.012	0.04427	rs1429936	PAFAH2
						3:107763307	3	JHU_3.107763306	107763307	C	ADD	997	-0.353	-2.012	0.04427	rs6781100	CD47
						3:190484483	3	rs9858191	190484483	G	ADD	1000	-0.2243	-2.011	0.04427	rs9858191
						8:19280152	8	rs12678270	19280152	A	ADD	999	0.3103	2.012	0.04427	rs12678270	CSGALNACT1
						8:26707785	8	rs80033897	26707785	A	ADD	1000	-0.2859	-2.012	0.04427	rs80033897	ADRA1A
						12:133058066	12	rs4418881	133058066	G	ADD	1000	0.2027	2.012	0.04427	rs4418881
						16:83008192	16	JHU_16.83008191	83008192	G	ADD	1000	-0.3303	-2.012	0.04427
						21:22089305	21	JHU_21.22089304	22089305	G	ADD	1000	-0.3488	-2.012	0.04427	rs35462139	LINC00320
						2:238503463	2	JHU_2.238503462	238503463	G	ADD	999	-0.3327	-2.011	0.04428	rs77389661	RAB17-DT
						3:180736253	3	rs10049181	180736253	G	ADD	1000	-0.2432	-2.011	0.04428	rs10049181	SOX2-OT
						4:122263138	4	rs12499677	122263138	G	ADD	997	0.2845	2.011	0.04428	rs12499677	QRFPR
						8:134675230	8	rs7817524	134675230	G	ADD	1000	-0.2296	-2.011	0.04428	rs7817524
						10:13110247	10	rs11258167	13110247	A	ADD	1000	0.1988	2.011	0.04428	rs11258167
						10:94436851	10	rs7911264	94436851	A	ADD	1000	0.2074	2.011	0.04428	rs7911264
						1:19302972	1	rs7529375	19302972	A	ADD	999	0.2067	2.011	0.04429	rs7529375
						4:25107490	4	JHU_4.25107489	25107490	G	ADD	1000	0.205	2.011	0.04429
						4:63335776	4	rs2697209	63335776	G	ADD	996	-0.3703	-2.011	0.04429	rs2697209
						7:7770111	7	rs11978146	7770111	A	ADD	1000	-0.263	-2.011	0.04429	rs11978146	UMAD1,ENSG00000283549
						9:81412908	9	rs55985824	81412908	A	ADD	1000	-0.3501	-2.011	0.04429	rs55985824
						13:94713395	13	JHU_13.94713394	94713395	G	ADD	1000	-0.2905	-2.011	0.04429
						14:48586282	14	rs62011386	48586282	A	ADD	1000	0.4036	2.011	0.04429	rs62011386
						16:4039968	16	rs11649287	4039968	G	ADD	1000	0.2241	2.011	0.04429	rs11649287	ADCY9
						18:6564322	18	rs8096595	6564322	A	ADD	1000	0.2379	2.011	0.04429	rs8096595	LINC01387
						20:9913560	20	rs71334880	9913560	G	ADD	999	-0.3722	-2.011	0.04429	rs71334880
						20:10924847	20	JHU_20.10924846	10924847	A	ADD	988	-0.3774	-2.011	0.04429	rs62187877	ENSG00000270792
						1:237773617	1	JHU_1.237773616	237773617	G	ADD	1000	-0.2247	-2.011	0.0443
						5:88138731	5	rs11951031	88138731	A	ADD	1000	0.454	2.011	0.0443	rs11951031	MEF2C
						8:67226315	8	rs7018347	67226315	A	ADD	1000	0.208	2.011	0.0443	rs7018347	RRS1-DT
						10:3202065	10	exm806373	3202065	A	ADD	1000	0.2244	2.011	0.0443
						10:45966749	10	10:45966749-G-A	45966749	A	ADD	997	0.4137	2.011	0.0443	rs768673	MARCHF8,ENSG00000295473
						1:207269858	1	rs3813948	207269858	G	ADD	1000	-0.3733	-2.011	0.04431	rs3813948	C4BPB
						10:131496490	10	rs12771882	131496490	A	ADD	988	-0.2449	-2.011	0.04431	rs12771882	MGMT,ENSG00000237224
						4:27261875	4	JHU_4.27261874	27261875	A	ADD	1000	0.2504	2.011	0.04432
						11:133923605	11	rs1784389	133923605	G	ADD	1000	0.2147	2.011	0.04432	rs1784389	LINC02731
						21:40054325	21	rs80233812	40054325	G	ADD	996	-0.4283	-2.011	0.04432	rs80233812
						1:63346976	1	exm2264846	63346976	A	ADD	1000	0.196	2.011	0.04433	rs12742537	ENSG00000306496
						1:214154719	1	rs2075423	214154719	A	ADD	998	-0.2115	-2.011	0.04433	rs2075423	PROX1-AS1
						9:119107708	9	rs912213	119107708	A	ADD	1000	-0.2155	-2.011	0.04433	rs912213	PAPPA
						15:56968121	15	rs2279299	56968121	A	ADD	1000	0.204	2.011	0.04433	rs2279299	ZNF280D,ENSG00000285253
						16:30758743	16	rs72793380	30758743	A	ADD	1000	-0.3351	-2.011	0.04433	rs72793380	ENSG00000260899
						18:56774313	18	rs9319941	56774313	G	ADD	1000	-0.2431	-2.011	0.04433	rs9319941
						19:39745146	19	rs10853728	39745146	G	ADD	997	0.2166	2.011	0.04433	rs10853728
						1:92233820	1	rs284185	92233820	A	ADD	996	0.205	2.011	0.04434	rs284185	TGFBR3
						2:68192266	2	rs12713614	68192266	G	ADD	999	0.2308	2.011	0.04434	rs12713614
						1:34887228	1	JHU_1.34887227	34887228	A	ADD	1000	0.203	2.011	0.04435
						3:122509518	3	rs9812646	122509518	G	ADD	1000	-0.2	-2.011	0.04435	rs9812646	HSPBAP1
						6:161837789	6	rs13202365	161837789	G	ADD	1000	-0.3328	-2.011	0.04435	rs13202365	PRKN
						3:194075339	3	JHU_3.194075338	194075339	C	ADD	1000	-0.3557	-2.011	0.04436	rs1874125
						4:24410439	4	rs4406005	24410439	A	ADD	1000	-0.2333	-2.011	0.04437	rs4406005
						5:13721378	5	rs17203442	13721378	G	ADD	1000	-0.2802	-2.011	0.04437	rs17203442	DNAH5
						7:21642087	7	JHU_7.21642086	21642087	T	ADD	998	0.3981	2.011	0.04437	rs1533992	DNAH11
						12:77680096	12	JHU_12.77680095	77680096	G	ADD	1000	0.3909	2.011	0.04437	rs10506739	LINC02464
						16:12046899	16	exm-rs7185307	12046899	G	ADD	1000	-0.2461	-2.011	0.04437
						2:211994088	2	JHU_2.211994087	211994088	C	ADD	999	-0.2762	-2.011	0.04438
						3:183771501	3	rs114399260	183771501	G	ADD	1000	-0.4289	-2.01	0.04438	rs114399260	HTR3C
						6:66622346	6	rs13193633	66622346	A	ADD	998	0.3594	2.01	0.04438	rs13193633	ENSG00000304165
						11:77178698	11	rs2154754	77178698	A	ADD	1000	0.215	2.011	0.04438	rs2154754	PAK1
						13:67645266	13	rs1543616	67645266	G	ADD	998	0.3265	2.011	0.04438	rs1543616	PCDH9
						16:3974055	16	JHU_16.3974054	3974055	A	ADD	1000	0.4631	2.011	0.04438
						20:4792262	20	rs7263744	4792262	A	ADD	1000	-0.3804	-2.01	0.04438	rs7263744	RASSF2
						2:72111155	2	rs6546730	72111155	C	ADD	998	0.2162	2.01	0.04439	rs6546730
						3:127103555	3	rs4247199	127103555	A	ADD	1000	0.2227	2.01	0.04439	rs4247199	LINC02016,ENSG00000298205
						4:117612967	4	JHU_4.117612966	117612967	A	ADD	1000	-0.4391	-2.01	0.04439	rs12498750
						5:72520535	5	rs6875977	72520535	A	ADD	999	-0.2152	-2.01	0.04439	rs6875977	ENSG00000249743,ENSG00000287090
						7:25674531	7	rs12540380	25674531	G	ADD	998	0.3006	2.01	0.04439	rs12540380	LINC03007,ENSG00000286725
						11:57312717	11	11:57312717-C-G	57312717	C	ADD	998	0.2025	2.01	0.04439
						11:61823386	11	rs11230889	61823386	C	ADD	998	0.2716	2.01	0.04439	rs11230889
						16:55623080	16	rs8050810	55623080	A	ADD	1000	0.1995	2.01	0.04439	rs8050810
						1:158368392	1	exm112502	158368392	A	ADD	1000	0.3651	2.01	0.0444
						9:18403928	9	rs2153417	18403928	A	ADD	1000	0.2011	2.01	0.0444	rs2153417
						18:38034890	18	JHU_18.38034889	38034890	A	ADD	999	0.3074	2.01	0.0444	rs56152681
						4:9946095	4	4:9946095-G-A	9946095	A	ADD	1000	0.2322	2.01	0.04441	rs4697701	SLC2A9
						8:89220059	8	rs13261974	89220059	A	ADD	1000	0.2632	2.01	0.04441	rs13261974	MMP16
						12:132243928	12	rs10751692	132243928	G	ADD	1000	0.2099	2.01	0.04441	rs10751692	SFSWAP
						15:42304003	15	rs12904722	42304003	A	ADD	1000	0.237	2.01	0.04441	rs12904722	PLA2G4E
						18:75885610	18	JHU_18.75885609	75885610	G	ADD	999	0.3962	2.01	0.04441
						22:26430991	22	rs4822686	26430991	A	ADD	1000	0.3178	2.01	0.04441	rs4822686
						2:30583828	2	rs11889442	30583828	C	ADD	1000	0.3509	2.01	0.04442	rs11889442	LINC01936,ENSG00000287658
						9:14017185	9	rs1322131	14017185	A	ADD	1000	0.1963	2.01	0.04442	rs1322131	ENSG00000289185
						14:86974179	14	rs117248191	86974179	A	ADD	1000	0.3745	2.01	0.04442	rs117248191
						18:47837090	18	exm2272674	47837090	A	ADD	999	0.205	2.01	0.04442
						1:239005080	1	rs3001434	239005080	G	ADD	1000	-0.2396	-2.01	0.04443	rs3001434	ENSG00000287177
						3:112078094	3	JHU_3.112078093	112078094	T	ADD	1000	-0.275	-2.01	0.04443
						3:190447440	3	rs9858730	190447440	A	ADD	1000	-0.2358	-2.01	0.04443	rs9858730
						4:75719946	4	JHU_4.75719945	75719946	C	ADD	997	-0.4215	-2.01	0.04443	rs6856455
						7:25766751	7	rs11771810	25766751	G	ADD	1000	0.2434	2.01	0.04443	rs11771810	LINC03007,ENSG00000286725
						7:156015750	7	rs6460007	156015750	G	ADD	1000	-0.2944	-2.01	0.04443	rs6460007
						10:95653401	10	rs11187723	95653401	A	ADD	1000	-0.1976	-2.01	0.04443	rs11187723
						13:29172709	13	rs7997858	29172709	A	ADD	1000	0.2147	2.01	0.04443	rs7997858	ENSG00000289569
						15:58870075	15	JHU_15.58870074	58870075	G	ADD	1000	0.3198	2.01	0.04443
						21:25829746	21	rs11087915	25829746	A	ADD	998	0.3061	2.01	0.04443	rs11087915	LINC01684
						1:175894857	1	rs6695241	175894857	G	ADD	999	0.2023	2.01	0.04444	rs6695241	ENSG00000307199
						4:111084981	4	rs2035415	111084981	A	ADD	1000	0.1935	2.01	0.04444	rs2035415	ELOVL6
						5:178763097	5	rs411010	178763097	A	ADD	1000	-0.2039	-2.01	0.04444	rs411010	ADAMTS2
						6:3035613	6	rs6920099	3035613	A	ADD	1000	-0.1949	-2.01	0.04444	rs6920099
						6:156314920	6	rs9371951	156314920	G	ADD	1000	-0.2013	-2.01	0.04444	rs9371951	ENSG00000287092
						8:13491775	8	JHU_8.13491774	13491775	A	ADD	999	-0.2515	-2.01	0.04444
						14:31068090	14	rs229261	31068090	G	ADD	1000	-0.2419	-2.01	0.04444	rs229261	G2E3
						16:17409998	16	rs12324928	17409998	G	ADD	1000	0.3058	2.01	0.04444	rs12324928	XYLT1
						22:51008496	22	rs12160794	51008496	A	ADD	1000	0.4365	2.01	0.04444	rs12160794	CPT1B,CHKB-CPT1B
						4:9962765	4	4:9962765-T-C	9962765	G	ADD	1000	0.2479	2.01	0.04445
						7:15251014	7	rs11984306	15251014	G	ADD	1000	-0.2917	-2.01	0.04445	rs11984306	AGMO
						7:21807917	7	rs35428164	21807917	C	ADD	999	0.2812	2.01	0.04445	rs35428164	DNAH11
						7:53309538	7	rs78217573	53309538	A	ADD	1000	-0.4321	-2.01	0.04445	rs78217573	ENSG00000303928
						7:53316655	7	JHU_7.53316654	53316655	A	ADD	1000	-0.4321	-2.01	0.04445
						11:99064712	11	JHU_11.99064711	99064712	C	ADD	998	-0.2456	-2.01	0.04445	rs373547347	CNTN5
						15:63220300	15	rs17744339	63220300	A	ADD	999	-0.2735	-2.01	0.04445	rs17744339
						2:199382186	2	JHU_2.199382185	199382186	G	ADD	1000	0.3347	2.01	0.04446	rs114354904
						2:212014840	2	rs72941610	212014840	A	ADD	1000	-0.2756	-2.01	0.04446	rs72941610
						5:59369794	5	rs1588265	59369794	G	ADD	1000	0.2131	2.01	0.04446	rs1588265	PDE4D
						9:100537763	9	rs1588636	100537763	A	ADD	1000	-0.3272	-2.01	0.04446	rs1588636	PTCSC2
						18:57828637	18	rs2331841	57828637	A	ADD	1000	0.2054	2.01	0.04446	rs2331841
						21:18388348	21	rs985065	18388348	A	ADD	1000	-0.2837	-2.01	0.04446	rs985065	ENSG00000303199
						1:153214867	1	rs7523883	153214867	G	ADD	999	0.2097	2.01	0.04447	rs7523883
						2:187103445	2	rs3107406	187103445	A	ADD	998	0.2086	2.01	0.04447	rs3107406	LINC01473
						2:232459327	2	rs11691521	232459327	G	ADD	1000	-0.2047	-2.01	0.04447	rs11691521	ENSG00000286399
						4:10250026	4	rs7661555	10250026	G	ADD	1000	-0.2209	-2.01	0.04447	rs7661555
						5:17930264	5	rs6869207	17930264	A	ADD	1000	-0.1985	-2.01	0.04447	rs6869207	LINC02223
						7:53145016	7	rs34786170	53145016	A	ADD	999	0.2745	2.01	0.04447	rs34786170
						14:48921296	14	rs1890708	48921296	A	ADD	1000	0.2853	2.01	0.04447	rs1890708
						15:26036490	15	rs10220769	26036490	A	ADD	1000	0.2094	2.01	0.04447	rs10220769	ATP10A
						20:16628237	20	rs2328051	16628237	G	ADD	1000	-0.2141	-2.01	0.04447	rs2328051
						20:60765940	20	JHU_20.60765939	60765940	C	ADD	1000	-0.2294	-2.01	0.04447	rs56320053	MTG2
						1:50966897	1	rs7535374	50966897	G	ADD	1000	0.3157	2.009	0.04448	rs7535374	FAF1
						2:100335761	2	rs6542889	100335761	A	ADD	1000	-0.2031	-2.01	0.04448	rs6542889	AFF3
						2:223758070	2	rs795887	223758070	G	ADD	1000	-0.2455	-2.01	0.04448	rs795887	ACSL3
						3:187807934	3	3:187807934-G-A	187807934	A	ADD	1000	0.2596	2.01	0.04448	rs17753276
						6:35646435	6	rs9470080	35646435	A	ADD	1000	-0.217	-2.009	0.04448	rs9470080	FKBP5
						11:119956964	11	rs582340	119956964	A	ADD	1000	0.3337	2.009	0.04448	rs582340	ENSG00000297377
						12:115612465	12	rs35344	115612465	A	ADD	1000	-0.2335	-2.01	0.04448	rs35344
						13:43696112	13	rs9533399	43696112	G	ADD	1000	-0.2725	-2.01	0.04448	rs9533399
						13:108206865	13	rs16970650	108206865	G	ADD	1000	-0.2441	-2.01	0.04448	rs16970650	NALF1
						13:108612685	13	rs56112701	108612685	A	ADD	1000	0.3144	2.01	0.04448	rs56112701
						1:26646730	1	exm34488	26646730	A	ADD	1000	-0.2422	-2.009	0.04449
						4:6738289	4	rs11732722	6738289	G	ADD	1000	-0.2579	-2.009	0.04449	rs11732722
						6:44476296	6	rs9381333	44476296	A	ADD	998	-0.2053	-2.009	0.04449	rs9381333
						9:106976151	9	rs10991172	106976151	G	ADD	1000	0.1954	2.009	0.04449	rs10991172	ENSG00000297079
						10:68384104	10	rs4143861	68384104	A	ADD	1000	-0.2093	-2.009	0.04449	rs4143861	CTNNA3
						10:79006545	10	rs1436089	79006545	A	ADD	1000	0.2429	2.009	0.04449	rs1436089	KCNMA1
						16:5270834	16	JHU_16.5270833	5270834	A	ADD	998	0.3556	2.009	0.04449
						2:105034927	2	rs7572010	105034927	A	ADD	1000	-0.2097	-2.009	0.0445	rs7572010	LINC01831,ENSG00000293648
						3:116166390	3	rs13092244	116166390	A	ADD	1000	0.3307	2.009	0.0445	rs13092244
						3:160776964	3	rs9290065	160776964	A	ADD	1000	0.1955	2.009	0.0445	rs9290065	PPM1L
						12:4463036	12	JHU_12.4463035	4463036	A	ADD	1000	0.2435	2.009	0.0445
						1:34616251	1	JHU_1.34616250	34616251	A	ADD	1000	0.2151	2.009	0.04451
						2:228501121	2	rs12996329	228501121	G	ADD	1000	0.2758	2.009	0.04451	rs12996329	SLC19A4P,ENSG00000307693
						5:117896095	5	rs13174849	117896095	G	ADD	1000	0.2499	2.009	0.04451	rs13174849	LINC02208
						6:169734833	6	JHU_6.169734832	169734833	G	ADD	999	0.4239	2.009	0.04451	rs74920237
						7:31581104	7	rs4720043	31581104	A	ADD	1000	-0.3606	-2.009	0.04451	rs4720043	ITPRID1
						14:23973043	14	rs223110	23973043	G	ADD	1000	-0.4318	-2.009	0.04451	rs223110
						6:105538504	6	rs221645	105538504	G	ADD	998	0.3512	2.009	0.04452	rs221645
						7:80938755	7	rs12533370	80938755	A	ADD	1000	0.3419	2.009	0.04452	rs12533370
						8:21552929	8	JHU_8.21552928	21552929	A	ADD	1000	0.3773	2.009	0.04452
						11:5776484	11	exm883786	5776484	A	ADD	999	-0.2278	-2.009	0.04452
						11:62092267	11	rs2513081	62092267	G	ADD	1000	-0.2677	-2.009	0.04452	rs2513081
						12:42337984	12	JHU_12.42337983	42337984	G	ADD	1000	0.2951	2.009	0.04452
						1:85980227	1	JHU_1.85980226	85980227	A	ADD	997	-0.3399	-2.009	0.04453
						3:25578892	3	rs7616062	25578892	A	ADD	1000	-0.2473	-2.009	0.04453	rs7616062	RARB
						3:106970006	3	rs744105	106970006	A	ADD	999	0.207	2.009	0.04453	rs744105	CCDC54-AS1,DUBR
						7:33400857	7	rs17170204	33400857	G	ADD	999	-0.3255	-2.009	0.04453	rs17170204	BBS9
						16:5793163	16	rs9302806	5793163	A	ADD	1000	-0.2014	-2.009	0.04453	rs9302806	RBFOX1
						1:175413886	1	rs12735331	175413886	G	ADD	999	-0.2594	-2.009	0.04454	rs12735331	TNR
						6:53564059	6	rs12660527	53564059	A	ADD	1000	0.2411	2.009	0.04454	rs12660527	LINC01564
						7:55128207	7	rs729969	55128207	A	ADD	1000	-0.2838	-2.009	0.04454	rs729969	EGFR
						10:132254561	10	rs10829748	132254561	A	ADD	1000	0.2061	2.009	0.04454	rs10829748	LINC02646
						19:9796709	19	JHU_19.9796708	9796709	T	ADD	999	0.4443	2.009	0.04454
						6:69273529	6	rs16900061	69273529	G	ADD	999	-0.2675	-2.009	0.04455	rs16900061	ENSG00000288088
						7:47916770	7	rs2348659	47916770	A	ADD	999	-0.2159	-2.009	0.04455	rs2348659	PKD1L1
						2:234966256	2	JHU_2.234966255	234966256	A	ADD	1000	-0.2186	-2.009	0.04456	rs6715369	SPP2
						3:154673101	3	JHU_3.154673100	154673101	A	ADD	1000	-0.3863	-2.009	0.04456	rs78416601	ENSG00000243953
						4:64122349	4	rs1381737	64122349	C	ADD	1000	0.199	2.009	0.04456	rs1381737
						5:19426784	5	rs10059911	19426784	G	ADD	1000	0.3869	2.009	0.04456	rs10059911
						7:44245853	7	7:44245853-A-T	44245853	T	ADD	998	0.2621	2.009	0.04456	rs917793	YKT6
						11:127792983	11	rs1075127	127792983	G	ADD	1000	0.2156	2.009	0.04456	rs1075127
						13:108484454	13	rs2036707	108484454	A	ADD	1000	0.375	2.009	0.04456	rs2036707	NALF1,NALF1-IT1
						14:102510874	14	rs2273440	102510874	A	ADD	1000	-0.2557	-2.009	0.04456	rs2273440	DYNC1H1,ENSG00000293472
						3:127166771	3	rs6776442	127166771	A	ADD	1000	0.3755	2.009	0.04457	rs6776442	ENSG00000298205
						10:21506018	10	rs10828212	21506018	C	ADD	999	0.3126	2.009	0.04457	rs10828212
						12:67226362	12	rs12582121	67226362	G	ADD	1000	0.2083	2.009	0.04457	rs12582121
						1:202675543	1	rs4364933	202675543	A	ADD	1000	-0.2111	-2.009	0.04458	rs4364933	SYT2
						5:36449620	5	rs2468507	36449620	A	ADD	1000	0.445	2.009	0.04458	rs2468507
						6:29695713	6	rs2523404	29695713	A	ADD	1000	-0.1937	-2.009	0.04458	rs2523404	HLA-F-AS1
						10:45972880	10	10:45972880-C-G	45972880	C	ADD	990	0.4011	2.009	0.04458
						10:71731851	10	rs10509314	71731851	G	ADD	1000	-0.3677	-2.009	0.04458	rs10509314
						14:102484565	14	rs7148324	102484565	G	ADD	1000	-0.3362	-2.009	0.04458	rs7148324	DYNC1H1
						3:8795543	3	rs237885	8795543	A	ADD	998	-0.2031	-2.009	0.04459	rs237885	OXTR
						3:175900552	3	JHU_3.175900551	175900552	G	ADD	997	-0.2907	-2.008	0.04459
						5:148770204	5	rs13163055	148770204	C	ADD	998	-0.2805	-2.009	0.04459	rs13163055
						8:13548709	8	rs28623233	13548709	G	ADD	1000	-0.197	-2.009	0.04459	rs28623233	ENSG00000299427
						8:126473499	8	JHU_8.126473498	126473499	A	ADD	999	-0.2351	-2.008	0.04459
						9:16840005	9	JHU_9.16840004	16840005	A	ADD	999	-0.3881	-2.009	0.04459
						9:113850877	9	rs7857633	113850877	C	ADD	1000	0.2152	2.008	0.04459	rs7857633
						10:72806820	10	rs75505956	72806820	A	ADD	1000	0.4588	2.009	0.04459	rs75505956	ENSG00000285300
						16:72023633	16	exm2264602	72023633	A	ADD	1000	0.1983	2.009	0.04459	rs1035542	PKD1L3
						1:150868282	1	rs6688248	150868282	T	ADD	997	-0.3572	-2.008	0.0446	rs6688248	CTXND2,ENSG00000295148,ENSG00000295171
						4:136503631	4	rs4146972	136503631	A	ADD	1000	-0.269	-2.008	0.0446	rs4146972
						10:112493112	10	rs61864264	112493112	A	ADD	1000	-0.3413	-2.008	0.0446	rs61864264	RBM20
						13:30626951	13	JHU_13.30626950	30626951	G	ADD	1000	0.3759	2.008	0.0446
						14:78031977	14	rs10143360	78031977	C	ADD	997	0.2713	2.008	0.0446	rs10143360	SPTLC2
						22:19026025	22	rs10160	19026025	G	ADD	993	-0.2045	-2.008	0.0446	rs10160	DGCR2
						1:244802142	1	rs6676542	244802142	G	ADD	999	-0.2103	-2.008	0.04461	rs6676542	CATSPERE,ENSG00000299265
						4:27752325	4	rs73250272	27752325	G	ADD	1000	0.3655	2.008	0.04461	rs73250272	ENSG00000310375
						7:76836600	7	JHU_7.76836599	76836600	C	ADD	999	0.2163	2.008	0.04461	rs887834	CCDC146
						4:109411079	4	rs6838036	109411079	C	ADD	1000	0.2069	2.008	0.04462	rs6838036
						5:167773318	5	JHU_5.167773317	167773318	A	ADD	995	-0.4336	-2.008	0.04462
						10:34206497	10	rs17505533	34206497	A	ADD	1000	0.2157	2.008	0.04462	rs17505533	LINC02629
						20:20369928	20	rs6137016	20369928	G	ADD	999	-0.211	-2.008	0.04462	rs6137016	ENSG00000300082
						3:190880279	3	JHU_3.190880278	190880279	A	ADD	1000	0.3103	2.008	0.04463
						4:11059843	4	rs4345174	11059843	G	ADD	999	0.2136	2.008	0.04463	rs4345174
						5:125018570	5	rs2172101	125018570	A	ADD	1000	-0.1951	-2.008	0.04463	rs2172101	ENSG00000248752
						6:66313882	6	rs168514	66313882	G	ADD	999	-0.2474	-2.008	0.04463	rs168514	EYS
						6:95064152	6	rs9351421	95064152	G	ADD	1000	0.3658	2.008	0.04463	rs9351421
						12:20592201	12	rs7485334	20592201	C	ADD	1000	0.2213	2.008	0.04463	rs7485334	PDE3A
						16:51051070	16	rs2141401	51051070	A	ADD	1000	0.4649	2.008	0.04463	rs2141401
						1:175647518	1	JHU_1.175647517	175647518	A	ADD	999	-0.3552	-2.008	0.04464	rs17312063	TNR
						1:245145669	1	JHU_1.245145668	245145669	T	ADD	995	0.3855	2.008	0.04464	rs12143677	EFCAB2
						2:101082679	2	JHU_2.101082678	101082679	C	ADD	999	0.3574	2.008	0.04464
						2:225626306	2	JHU_2.225626305	225626306	A	ADD	1000	0.2388	2.008	0.04464
						3:63567354	3	rs17399554	63567354	A	ADD	1000	0.2318	2.008	0.04464	rs17399554	SYNPR,SYNPR-AS1
						8:3771050	8	rs2975331	3771050	A	ADD	1000	0.2761	2.008	0.04464	rs2975331	CSMD1
						14:104676929	14	JHU_14.104676928	104676929	A	ADD	996	-0.206	-2.008	0.04464	rs8020627
						1:31109909	1	JHU_1.31109908	31109909	C	ADD	998	0.2814	2.008	0.04465	rs74062801
						1:172366806	1	rs9286854	172366806	A	ADD	1000	-0.194	-2.008	0.04465	rs9286854	DNM3
						8:1073519	8	rs7012421	1073519	G	ADD	1000	0.286	2.008	0.04465	rs7012421	DLGAP2
						1:108113865	1	rs8676	108113865	G	ADD	1000	-0.2079	-2.008	0.04466	rs8676	VAV3
						2:224890840	2	rs10194024	224890840	C	ADD	1000	0.1968	2.008	0.04466	rs10194024	SERPINE2,ENSG00000310283
						9:93637015	9	rs2290890	93637015	A	ADD	1000	0.2882	2.008	0.04466	rs2290890	SYK
						9:93641605	9	rs16906923	93641605	G	ADD	1000	0.2882	2.008	0.04466	rs16906923	SYK
						8:140934326	8	rs13261649	140934326	A	ADD	1000	0.2495	2.008	0.04467	rs13261649	TRAPPC9
						11:130500152	11	rs11222238	130500152	A	ADD	1000	-0.2073	-2.008	0.04467	rs11222238
						12:117813981	12	rs492623	117813981	A	ADD	999	-0.2249	-2.008	0.04467	rs492623
						2:39746836	2	JHU_2.39746835	39746836	A	ADD	1000	-0.3822	-2.008	0.04468	rs17473664	MAP4K3-DT
						5:4089547	5	rs9313067	4089547	G	ADD	1000	0.2008	2.008	0.04468	rs9313067
						10:70807868	10	JHU_10.70807867	70807868	A	ADD	999	-0.2581	-2.008	0.04468
						15:80030843	15	JHU_15.80030842	80030843	A	ADD	999	-0.226	-2.008	0.04468
						18:422163	18	rs2846649	422163	A	ADD	999	0.2182	2.008	0.04468	rs2846649	COLEC12
						4:136246874	4	JHU_4.136246873	136246874	G	ADD	1000	-0.2032	-2.008	0.04469
						9:4270658	9	JHU_9.4270657	4270658	G	ADD	1000	0.3389	2.008	0.04469
						12:103444879	12	rs61941159	103444879	A	ADD	1000	-0.397	-2.008	0.04469	rs61941159	ENSG00000257703
						15:62053897	15	rs7178749	62053897	C	ADD	1000	-0.204	-2.008	0.04469	rs7178749
						18:35392073	18	rs1942026	35392073	A	ADD	1000	0.1987	2.008	0.04469	rs1942026
						20:13795018	20	rs2273318	13795018	G	ADD	1000	0.3378	2.008	0.04469	rs2273318	NDUFAF5
						2:130024589	2	rs837898	130024589	G	ADD	1000	0.1994	2.008	0.0447	rs837898	LINC01854
						6:156309834	6	JHU_6.156309833	156309834	G	ADD	1000	-0.2011	-2.007	0.0447
						7:2658009	7	JHU_7.2658008	2658009	G	ADD	1000	-0.2359	-2.007	0.0447
						12:55397643	12	rs7978952	55397643	G	ADD	1000	-0.2439	-2.007	0.0447	rs7978952	ENSG00000299236
						20:24159265	20	rs6049473	24159265	A	ADD	999	-0.2051	-2.007	0.0447	rs6049473	LINC01721
						10:85763455	10	exm2271323	85763455	A	ADD	1000	0.2015	2.007	0.04471
						13:27693015	13	rs7320132	27693015	A	ADD	1000	-0.201	-2.007	0.04471	rs7320132	USP12,USP12-AS1
						14:96535290	14	rs34476570	96535290	A	ADD	1000	0.4267	2.007	0.04471	rs34476570	C14orf132
						19:49400634	19	exm1488755	49400634	A	ADD	998	0.3083	2.007	0.04471
						2:7598525	2	rs6728724	7598525	A	ADD	1000	-0.2082	-2.007	0.04472	rs6728724
						5:32733968	5	rs11744078	32733968	A	ADD	999	0.3895	2.007	0.04472	rs11744078	NPR3
						11:116391272	11	rs12361978	116391272	G	ADD	999	0.2153	2.007	0.04472	rs12361978
						12:645118	12	rs7308483	645118	A	ADD	999	-0.2419	-2.007	0.04472	rs7308483	B4GALNT3
						12:52487062	12	rs6580850	52487062	G	ADD	1000	-0.2286	-2.007	0.04472	rs6580850	ENSG00000257989,SMIM41,OR7E47P
						20:24701816	20	JHU_20.24701815	24701816	A	ADD	995	0.4257	2.007	0.04472	rs73106792
						3:173210068	3	rs77101745	173210068	G	ADD	1000	-0.3958	-2.007	0.04473	rs77101745	NLGN1
						5:146647488	5	JHU_5.146647487	146647488	A	ADD	997	-0.4018	-2.007	0.04473	rs17545761	STK32A
						5:153854714	5	rs35542711	153854714	A	ADD	997	0.3604	2.007	0.04473	rs35542711	HAND1
						10:30470826	10	rs473195	30470826	A	ADD	998	0.2134	2.007	0.04473	rs473195
						12:97799909	12	JHU_12.97799908	97799909	G	ADD	1000	0.2125	2.007	0.04473
						20:4232375	20	rs11698989	4232375	G	ADD	1000	-0.4391	-2.007	0.04473	rs11698989	ENSG00000298420
						2:69334220	2	rs11689690	69334220	A	ADD	1000	-0.2069	-2.007	0.04474	rs11689690	ANTXR1
						5:6271630	5	rs964575	6271630	A	ADD	1000	-0.2208	-2.007	0.04474	rs964575	ENSG00000294384
						5:9734764	5	rs16883464	9734764	G	ADD	1000	-0.3787	-2.007	0.04474	rs16883464	LINC02112
						10:59607273	10	rs7478060	59607273	A	ADD	1000	-0.2039	-2.007	0.04474	rs7478060
						11:126377216	11	rs7944161	126377216	A	ADD	1000	-0.3343	-2.007	0.04474	rs7944161	KIRREL3
						12:128789867	12	rs7132483	128789867	G	ADD	1000	-0.3879	-2.007	0.04474	rs7132483	TMEM132C
						14:53576051	14	rs10130532	53576051	G	ADD	998	-0.2674	-2.007	0.04474	rs10130532	DDHD1
						22:26487205	22	JHU_22.26487204	26487205	C	ADD	994	-0.321	-2.007	0.04474	rs11705662	LINC02559,ENSG00000309274
						2:31605615	2	rs1864280	31605615	G	ADD	999	0.1985	2.007	0.04475	rs1864280	XDH
						4:5065522	4	rs36028942	5065522	A	ADD	999	-0.2291	-2.007	0.04475	rs36028942	STK32B
						4:129651071	4	rs6534699	129651071	A	ADD	1000	0.2548	2.007	0.04475	rs6534699
						5:153074484	5	5:153074484-G-A	153074484	A	ADD	1000	-0.368	-2.007	0.04475	rs72802679	GRIA1
						6:24959844	6	rs396599	24959844	G	ADD	1000	0.3927	2.007	0.04475	rs396599	RIPOR2,ENSG00000299278
						7:85492045	7	rs73200848	85492045	G	ADD	996	0.3928	2.007	0.04475	rs73200848
						20:44729409	20	rs6104460	44729409	T	ADD	998	0.4598	2.007	0.04475	rs6104460	ENSG00000298900
						21:27641199	21	JHU_21.27641198	27641199	C	ADD	1000	0.2138	2.007	0.04475	rs9978313	ENSG00000289899
						21:27642567	21	rs2830155	27642567	G	ADD	1000	0.2138	2.007	0.04475	rs2830155	ENSG00000289899
						2:120261891	2	rs2579600	120261891	G	ADD	998	-0.1965	-2.007	0.04476	rs2579600	SCTR
						3:39019511	3	rs74937844	39019511	G	ADD	1000	0.4271	2.007	0.04476	rs74937844	SCN11A
						5:8259322	5	rs6880502	8259322	C	ADD	993	-0.2072	-2.007	0.04476	rs6880502	LINC02226
						15:37864636	15	rs11633357	37864636	A	ADD	1000	-0.2048	-2.007	0.04476	rs11633357
						16:11485123	16	JHU_16.11485122	11485123	G	ADD	998	-0.1933	-2.007	0.04476
						1:240492543	1	rs6686353	240492543	A	ADD	1000	0.1977	2.007	0.04477	rs6686353	FMN2
						2:206118422	2	JHU_2.206118421	206118422	C	ADD	999	0.4455	2.007	0.04477
						4:184188057	4	JHU_4.184188056	184188057	G	ADD	1000	-0.4117	-2.007	0.04477
						6:169627806	6	JHU_6.169627805	169627806	T	ADD	999	-0.2515	-2.007	0.04477
						7:16003518	7	JHU_7.16003517	16003518	A	ADD	998	-0.3969	-2.007	0.04477
						7:146359769	7	JHU_7.146359768	146359769	A	ADD	994	-0.2559	-2.007	0.04477
						8:13273697	8	JHU_8.13273696	13273697	A	ADD	1000	0.352	2.007	0.04477	rs77682417	DLC1
						12:39111231	12	JHU_12.39111230	39111231	A	ADD	1000	-0.1977	-2.007	0.04477	rs12312513	CPNE8
						14:26900681	14	JHU_14.26900680	26900681	G	ADD	1000	0.4257	2.007	0.04477	rs178239
						22:31256367	22	rs8142410	31256367	A	ADD	1000	0.2331	2.007	0.04477	rs8142410	OSBP2
						1:97918306	1	rs3897854	97918306	A	ADD	998	0.2029	2.007	0.04478	rs3897854	DPYD
						2:136907170	2	rs953387	136907170	C	ADD	1000	-0.2129	-2.007	0.04478	rs953387	ENSG00000304642
						3:165336842	3	JHU_3.165336841	165336842	C	ADD	1000	-0.2015	-2.007	0.04478
						3:193895196	3	rs6779726	193895196	A	ADD	999	-0.2228	-2.007	0.04478	rs6779726
						6:147592611	6	6:147592611-G-A	147592611	A	ADD	999	-0.2006	-2.007	0.04478	rs2582924	STXBP5,ENSG00000293909
						9:94170871	9	JHU_9.94170870	94170871	A	ADD	1000	-0.3512	-2.007	0.04478	rs774230
						2:28584315	2	rs7602568	28584315	A	ADD	1000	0.2428	2.007	0.04479	rs7602568
						4:187292020	4	rs10014510	187292020	A	ADD	1000	0.2346	2.007	0.04479	rs10014510	F11-AS1
						5:5167648	5	rs997428	5167648	G	ADD	1000	-0.3142	-2.007	0.0448	rs997428	ADAMTS16,ENSG00000250866
						10:108815475	10	rs10748932	108815475	G	ADD	1000	0.2424	2.007	0.0448	rs10748932	SORCS1,ENSG00000294532
						15:58501481	15	rs1663251	58501481	C	ADD	995	-0.2133	-2.007	0.0448	rs1663251
						18:58243938	18	rs112865001	58243938	G	ADD	1000	0.4747	2.007	0.0448	rs112865001
						1:79507828	1	rs1332819	79507828	G	ADD	1000	0.2635	2.006	0.04481	rs1332819
						2:11858913	2	rs4471859	11858913	A	ADD	997	-0.3049	-2.006	0.04481	rs4471859	LPIN1
						2:136901587	2	rs4954567	136901587	A	ADD	1000	-0.2122	-2.006	0.04481	rs4954567	ENSG00000304642
						10:90977996	10	rs7908760	90977996	A	ADD	1000	-0.2279	-2.006	0.04481	rs7908760	LIPA
						10:111330820	10	rs11194725	111330820	A	ADD	1000	-0.242	-2.006	0.04481	rs11194725
						13:65495897	13	rs7326832	65495897	A	ADD	1000	-0.2743	-2.006	0.04481	rs7326832
						3:38657899	3	exm-rs11710077	38657899	A	ADD	1000	0.2454	2.006	0.04482
						4:80228200	4	JHU_4.80228199	80228200	G	ADD	1000	-0.2012	-2.006	0.04482
						6:36395830	6	rs115463186	36395830	A	ADD	1000	-0.4318	-2.006	0.04482	rs115463186	PXT1
						7:150485375	7	JHU_7.150485374	150485375	A	ADD	1000	-0.3737	-2.006	0.04482	rs56121033
						8:90488877	8	rs1487669	90488877	A	ADD	1000	0.2518	2.006	0.04482	rs1487669
						12:45487650	12	rs2544107	45487650	C	ADD	1000	0.1959	2.006	0.04482	rs2544107	DBX2-AS1
						3:190881904	3	rs6793890	190881904	G	ADD	1000	0.308	2.006	0.04483	rs6793890
						4:173466872	4	rs13130915	173466872	A	ADD	998	-0.2148	-2.006	0.04483	rs13130915	GALNTL6
						2:85023554	2	newrs754273	85023554	G	ADD	1000	-0.2737	-2.006	0.04484	rs754273	DNAH6
						5:101354219	5	rs6860838	101354219	G	ADD	999	-0.2331	-2.006	0.04484	rs6860838
						5:143524766	5	rs7716084	143524766	A	ADD	1000	-0.2048	-2.006	0.04484	rs7716084
						9:91154126	9	rs10868791	91154126	G	ADD	1000	0.3399	2.006	0.04484	rs10868791	NXNL2
						10:84887564	10	rs10885820	84887564	A	ADD	1000	-0.3275	-2.006	0.04484	rs10885820
						10:84891023	10	JHU_10.84891022	84891023	A	ADD	1000	-0.3275	-2.006	0.04484	rs1832593
						2:19963279	2	2:19963279-A-G	19963279	G	ADD	999	0.4331	2.006	0.04485	rs11886402	ENSG00000305355
						3:179722807	3	JHU_3.179722806	179722807	T	ADD	1000	0.296	2.006	0.04485	rs9823631	PEX5L,ENSG00000287645
						7:29228140	7	JHU_7.29228139	29228140	A	ADD	1000	0.2072	2.006	0.04485
						11:125780804	11	rs505183	125780804	C	ADD	999	-0.209	-2.006	0.04485	rs505183	DDX25,ENSG00000255027
						13:88989564	13	JHU_13.88989563	88989564	A	ADD	999	0.3357	2.006	0.04485
						16:26089288	16	rs4238938	26089288	A	ADD	996	0.2014	2.006	0.04485	rs4238938	HS3ST4
						17:64838085	17	JHU_17.64838084	64838085	G	ADD	1000	-0.4149	-2.006	0.04485
						19:8257653	19	rs72995484	8257653	G	ADD	998	0.3999	2.006	0.04485	rs72995484
						9:100766795	9	rs10984730	100766795	A	ADD	1000	0.4526	2.006	0.04486	rs10984730	ANP32B
						17:9130318	17	rs3785991	9130318	A	ADD	997	-0.2305	-2.006	0.04486	rs3785991	NTN1
						2:41221458	2	rs12990636	41221458	A	ADD	1000	0.2548	2.006	0.04487	rs12990636	ENSG00000298207
						7:145416393	7	rs850533	145416393	G	ADD	1000	0.1968	2.006	0.04487	rs850533
						18:1622027	18	JHU_18.1622026	1622027	A	ADD	1000	0.4087	2.006	0.04487	rs80033208	ENSG00000266602
						1:79353290	1	rs2882958	79353290	G	ADD	999	-0.2861	-2.006	0.04488	rs2882958
						1:87648347	1	rs12036793	87648347	A	ADD	1000	-0.2186	-2.006	0.04488	rs12036793
						1:221915967	1	rs4589119	221915967	A	ADD	1000	-0.3103	-2.006	0.04488	rs4589119
						2:13770120	2	rs6724717	13770120	G	ADD	1000	0.2324	2.006	0.04488	rs6724717
						2:139099092	2	rs12990109	139099092	A	ADD	999	0.3196	2.006	0.04488	rs12990109	SPOPL-DT
						3:32652184	3	JHU_3.32652183	32652184	A	ADD	1000	-0.3909	-2.006	0.04488	rs62250779
						4:42813621	4	rs2575542	42813621	G	ADD	1000	0.2243	2.006	0.04488	rs2575542
						11:56820427	11	rs3017327	56820427	A	ADD	1000	-0.3953	-2.006	0.04488	rs3017327
						5:75478216	5	5:75478216-T-A	75478216	A	ADD	1000	0.2314	2.006	0.04489	rs10514062	SV2C
						6:102323971	6	rs1610029	102323971	A	ADD	1000	0.2493	2.006	0.04489	rs1610029	GRIK2
						8:37317145	8	rs6980823	37317145	A	ADD	1000	0.2501	2.006	0.04489	rs6980823	LINC01605
						8:72343380	8	rs11996342	72343380	G	ADD	1000	0.2108	2.006	0.04489	rs11996342	EYA1
						22:32907769	22	rs1894451	32907769	C	ADD	998	0.2175	2.006	0.04489	rs1894451	SYN3
						6:19734853	6	rs74865905	19734853	A	ADD	1000	0.3335	2.006	0.0449	rs74865905	LNC-LBCS
						16:5405424	16	JHU_16.5405423	5405424	G	ADD	1000	-0.4272	-2.006	0.0449	rs7202471	RBFOX1
						2:5528414	2	JHU_2.5528413	5528414	G	ADD	998	0.2886	2.005	0.04491	rs792099
						4:5005698	4	rs4392464	5005698	A	ADD	1000	0.2061	2.005	0.04491	rs4392464	ENSG00000300857
						8:3776992	8	JHU_8.3776991	3776992	C	ADD	999	-0.3356	-2.006	0.04491
						10:56808057	10	JHU_10.56808056	56808057	A	ADD	999	-0.3592	-2.006	0.04491	rs72801621
						10:68374084	10	rs7909235	68374084	A	ADD	998	-0.2095	-2.006	0.04491	rs7909235	CTNNA3
						12:125172685	12	rs4765602	125172685	A	ADD	1000	-0.2092	-2.005	0.04491	rs4765602
						15:65743618	15	JHU_15.65743617	65743618	G	ADD	1000	-0.4261	-2.005	0.04491
						16:65922323	16	rs7187030	65922323	A	ADD	1000	-0.3738	-2.006	0.04491	rs7187030	ENSG00000296480
						17:49931523	17	rs9894418	49931523	A	ADD	1000	0.3613	2.005	0.04491	rs9894418	CA10
						2:134683070	2	rs34986080	134683070	G	ADD	1000	0.4267	2.005	0.04492	rs34986080
						7:15606937	7	JHU_7.15606936	15606937	A	ADD	997	0.2467	2.005	0.04492
						8:119977337	8	rs12679857	119977337	G	ADD	999	-0.2115	-2.005	0.04492	rs12679857
						11:68973970	11	rs4255548	68973970	A	ADD	1000	-0.2049	-2.005	0.04492	rs4255548	ENSG00000301530
						12:25573239	12	rs2340378	25573239	A	ADD	1000	-0.1969	-2.005	0.04492	rs2340378
						12:70041112	12	JHU_12.70041111	70041112	C	ADD	999	0.1996	2.005	0.04492
						13:48868999	13	rs73191734	48868999	G	ADD	1000	-0.4254	-2.005	0.04492	rs73191734	RB1-DT
						20:38846336	20	rs13045786	38846336	C	ADD	995	-0.2901	-2.005	0.04492	rs13045786
						20:52680585	20	20:52680585-C-A	52680585	A	ADD	1000	-0.2051	-2.005	0.04492	rs459113	BCAS1,ENSG00000286587
						1:76879210	1	rs2392038	76879210	G	ADD	1000	-0.2363	-2.005	0.04493	rs2392038	ST6GALNAC3
						6:13269477	6	rs202075	13269477	A	ADD	1000	-0.4104	-2.005	0.04493	rs202075	PHACTR1
						10:103067951	10	rs11190916	103067951	G	ADD	1000	0.1995	2.005	0.04493	rs11190916	ENSG00000289441
						15:95293878	15	rs8030354	95293878	G	ADD	1000	-0.1986	-2.005	0.04493	rs8030354
						20:33640920	20	20:33640920-C-T	33640920	A	ADD	995	-0.3457	-2.005	0.04493
						2:52233463	2	rs6736403	52233463	A	ADD	1000	0.2	2.005	0.04494	rs6736403	NRXN1-DT,ENSG00000287344
						3:195834357	3	rs11717368	195834357	C	ADD	1000	-0.2014	-2.005	0.04494	rs11717368
						10:95225121	10	rs17482298	95225121	G	ADD	1000	0.2387	2.005	0.04494	rs17482298	MYOF
						20:45202637	20	rs2694877	45202637	A	ADD	992	-0.2701	-2.005	0.04494	rs2694877	SLC13A3
						22:27708313	22	rs13058071	27708313	C	ADD	1000	0.3849	2.005	0.04494	rs13058071	ENSG00000223726,LINC02554
						6:30537853	6	exm-rs3130243	30537853	C	ADD	1000	-0.2136	-2.005	0.04495
						7:32205526	7	rs74771910	32205526	C	ADD	1000	0.2961	2.005	0.04495	rs74771910	PDE1C
						9:112387345	9	rs77951571	112387345	G	ADD	999	0.4624	2.005	0.04495	rs77951571
						12:119002867	12	JHU_12.119002866	119002867	A	ADD	1000	0.2143	2.005	0.04495
						1:247791163	1	JHU_1.247791162	247791163	G	ADD	1000	-0.2041	-2.005	0.04496
						2:12642471	2	JHU_2.12642470	12642471	T	ADD	998	0.299	2.005	0.04496	rs75919742	MIR3681HG,ENSG00000309390
						3:25490969	3	rs6550978	25490969	G	ADD	1000	-0.1999	-2.005	0.04496	rs6550978	RARB
						3:53807148	3	rs2278516	53807148	G	ADD	999	0.2126	2.005	0.04496	rs2278516	CACNA1D
						4:185869216	4	rs4370185	185869216	A	ADD	1000	0.2075	2.005	0.04496	rs4370185	ENSG00000289197
						12:41807859	12	rs1598893	41807859	A	ADD	1000	-0.2538	-2.005	0.04496	rs1598893	PDZRN4,ENSG00000257228
						12:116199923	12	JHU_12.116199922	116199923	C	ADD	994	0.2384	2.005	0.04496	rs368300917	ENSG00000257781
						14:74909411	14	rs56992115	74909411	A	ADD	1000	-0.1971	-2.005	0.04496	rs56992115
						16:10657655	16	rs74544669	10657655	G	ADD	999	-0.2899	-2.005	0.04496	rs74544669	EMP2
						17:49254042	17	rs75812107	49254042	A	ADD	999	0.2995	2.005	0.04496	rs75812107
						1:36976253	1	rs4653193	36976253	G	ADD	1000	0.2187	2.005	0.04497	rs4653193	ENSG00000297367
						2:19853833	2	rs10184029	19853833	A	ADD	1000	-0.3844	-2.005	0.04497	rs10184029
						5:61480289	5	rs3909436	61480289	A	ADD	1000	0.2065	2.005	0.04497	rs3909436	ENSG00000289916
						6:69240370	6	rs12208189	69240370	G	ADD	1000	0.3756	2.005	0.04497	rs12208189	ENSG00000288088
						6:123749752	6	exm2270397	123749752	A	ADD	1000	0.2009	2.005	0.04497
						17:128389	17	rs7223270	128389	G	ADD	998	-0.2395	-2.005	0.04497	rs7223270	RPH3AL
						17:48016501	17	rs182109	48016501	A	ADD	1000	-0.2076	-2.005	0.04497	rs182109	ENSG00000249176,ENSG00000297253
						2:12304753	2	rs3954862	12304753	A	ADD	999	-0.2523	-2.005	0.04498	rs3954862	MIR3681HG
						11:115406310	11	rs17118394	115406310	G	ADD	1000	0.3363	2.005	0.04498	rs17118394
						12:88380094	12	exm1025223	88380094	G	ADD	1000	0.3013	2.005	0.04498
						1:208051059	1	rs2745948	208051059	A	ADD	1000	-0.2124	-2.005	0.04499	rs2745948	ENSG00000308093
						7:7926695	7	rs7811456	7926695	C	ADD	1000	-0.2248	-2.005	0.04499	rs7811456	UMAD1,ENSG00000283549
						8:60093954	8	rs3122694	60093954	A	ADD	1000	-0.4314	-2.005	0.04499	rs3122694
						13:107898320	13	JHU_13.107898319	107898320	G	ADD	999	-0.2256	-2.005	0.04499	rs72666510	NALF1
						14:22652562	14	rs3811280	22652562	A	ADD	1000	0.2002	2.005	0.04499	rs3811280
						1:195448951	1	rs11586254	195448951	G	ADD	1000	0.2808	2.005	0.045	rs11586254
						6:4348484	6	rs72846137	4348484	C	ADD	1000	0.4716	2.005	0.045	rs72846137	ENSG00000284823
						8:129265938	8	rs16902760	129265938	A	ADD	1000	-0.4138	-2.005	0.045	rs16902760
						9:15642602	9	JHU_9.15642601	15642602	G	ADD	1000	0.2051	2.005	0.045
						13:22576452	13	rs9580272	22576452	G	ADD	1000	-0.3742	-2.005	0.045	rs9580272
						14:77231768	14	rs1861426	77231768	A	ADD	999	0.2314	2.005	0.045	rs1861426	VASH1
						17:51447224	17	rs6504821	51447224	A	ADD	1000	0.204	2.005	0.045	rs6504821	ENSG00000285939
						3:128503532	3	rs6762861	128503532	G	ADD	999	0.2657	2.005	0.04501	rs6762861	RAB7A
						9:1311050	9	rs7041725	1311050	A	ADD	1000	-0.2142	-2.005	0.04501	rs7041725	ENSG00000306944
						10:3137445	10	JHU_10.3137444	3137445	A	ADD	999	-0.2037	-2.005	0.04501	rs2388594	PFKP
						12:17387703	12	rs1513052	17387703	A	ADD	997	-0.2066	-2.005	0.04501	rs1513052
						12:130557859	12	rs57113999	130557859	G	ADD	1000	-0.2501	-2.005	0.04501	rs57113999
						13:37845705	13	rs73452895	37845705	G	ADD	1000	-0.3102	-2.005	0.04501	rs73452895	ENSG00000307651
						18:45020598	18	rs7407898	45020598	G	ADD	1000	-0.2424	-2.005	0.04501	rs7407898	MIR4527HG
						22:37645230	22	rs739043	37645230	G	ADD	1000	-0.2041	-2.005	0.04501	rs739043
						5:168649662	5	rs6859754	168649662	A	ADD	1000	0.2039	2.004	0.04502	rs6859754	SLIT3
						6:151985550	6	rs851997	151985550	A	ADD	1000	0.2037	2.005	0.04502	rs851997
						12:128145564	12	rs11059303	128145564	G	ADD	1000	0.3252	2.004	0.04502	rs11059303	ENSG00000297305,ENSG00000297329
						18:74940312	18	rs4890812	74940312	A	ADD	1000	-0.1938	-2.004	0.04502	rs4890812	ENSG00000265844,ENSG00000309801
						2:13719570	2	rs12994822	13719570	G	ADD	1000	0.2283	2.004	0.04503	rs12994822	ENSG00000229370
						2:118081209	2	rs10496537	118081209	C	ADD	1000	-0.2708	-2.004	0.04503	rs10496537
						6:40700237	6	rs6458179	40700237	G	ADD	1000	-0.2076	-2.004	0.04503	rs6458179
						6:40700568	6	JHU_6.40700567	40700568	G	ADD	1000	-0.2076	-2.004	0.04503
						6:93857457	6	rs9445079	93857457	G	ADD	1000	-0.3421	-2.004	0.04503	rs9445079
						7:95253449	7	rs12669414	95253449	A	ADD	1000	-0.2055	-2.004	0.04503	rs12669414
						8:101858620	8	JHU_8.101858619	101858620	G	ADD	1000	0.2567	2.004	0.04503	rs7841788	ENSG00000296373
						7:70209816	7	rs6942467	70209816	A	ADD	1000	-0.2921	-2.004	0.04504	rs6942467	AUTS2
						10:55146357	10	rs1909419	55146357	C	ADD	1000	-0.2129	-2.004	0.04504	rs1909419
						12:128124000	12	rs11059291	128124000	A	ADD	995	-0.3917	-2.004	0.04504	rs11059291	ENSG00000297305,ENSG00000297352
						2:37123296	2	JHU_2.37123295	37123296	A	ADD	994	0.3947	2.004	0.04505	rs2017018	STRN
						3:112901544	3	rs58356342	112901544	A	ADD	993	-0.2655	-2.004	0.04505	rs58356342	NEPRO-AS1
						3:150778251	3	rs7634663	150778251	G	ADD	1000	0.4066	2.004	0.04505	rs7634663	SIAH2-AS1
						3:175918446	3	JHU_3.175918445	175918446	G	ADD	998	-0.299	-2.004	0.04505
						13:98706650	13	rs12429816	98706650	C	ADD	1000	-0.4441	-2.004	0.04505	rs12429816
						16:86787472	16	JHU_16.86787471	86787472	C	ADD	1000	0.3925	2.004	0.04505
						7:27138829	7	7:27138829-G-A	27138829	G	ADD	1000	-0.2402	-2.004	0.04506
						7:103706936	7	exm-rs4727586	103706936	G	ADD	1000	-0.3787	-2.004	0.04506
						20:57356716	20	rs6026512	57356716	A	ADD	1000	-0.375	-2.004	0.04506	rs6026512	PIEZO1P2,ENSG00000302935
						22:30525246	22	JHU_22.30525245	30525246	G	ADD	999	-0.1967	-2.004	0.04506
						11:114692282	11	rs4436579	114692282	A	ADD	999	0.2214	2.004	0.04507	rs4436579	ENSG00000297869
						17:55803032	17	rs8071655	55803032	A	ADD	998	0.2012	2.004	0.04507	rs8071655
						1:112268666	1	rs197433	112268666	A	ADD	998	-0.2671	-2.004	0.04508	rs197433	INKA2,ENSG00000298926
						2:98813511	2	rs4851927	98813511	G	ADD	997	-0.1964	-2.004	0.04508	rs4851927	VWA3B
						3:42728144	3	exm304337	42728144	A	ADD	1000	0.207	2.004	0.04508
						5:9191811	5	JHU_5.9191810	9191811	A	ADD	1000	0.2775	2.004	0.04508
						5:172939546	5	rs79792700	172939546	A	ADD	1000	0.3873	2.004	0.04508	rs79792700	ENSG00000253968
						16:85973498	16	JHU_16.85973497	85973498	A	ADD	1000	-0.257	-2.004	0.04508
						1:247507908	1	rs10924990	247507908	G	ADD	997	0.1965	2.004	0.04509	rs10924990	ENSG00000286216,ZNF496-DT
						4:162237870	4	rs72679917	162237870	A	ADD	998	0.2394	2.004	0.04509	rs72679917
						5:110525200	5	rs32699	110525200	G	ADD	998	0.452	2.004	0.04509	rs32699
						6:31031904	6	exm-rs3906263	31031904	A	ADD	1000	0.245	2.004	0.04509	rs3906263	HCG22
						11:34662961	11	rs286905	34662961	A	ADD	1000	-0.287	-2.004	0.04509	rs286905	EHF
						11:58690549	11	rs532318	58690549	G	ADD	999	-0.1905	-2.004	0.04509	rs532318	ENSG00000255523
						17:59258055	17	rs2215295	59258055	G	ADD	1000	0.256	2.004	0.04509	rs2215295	BCAS3
						1:92222089	1	rs12133753	92222089	A	ADD	999	0.2687	2.004	0.0451	rs12133753	TGFBR3
						2:114085509	2	rs1191691	114085509	A	ADD	1000	-0.1964	-2.004	0.0451	rs1191691	LINC02966
						2:237895243	2	rs9646714	237895243	G	ADD	1000	0.2344	2.004	0.0451	rs9646714	COPS8-DT,ENSG00000304616
						3:64247327	3	rs704410	64247327	A	ADD	1000	0.3211	2.004	0.0451	rs704410	PRICKLE2
						6:151546061	6	rs9322306	151546061	C	ADD	999	-0.2302	-2.004	0.0451	rs9322306	ENSG00000223598
						19:30941557	19	JHU_19.30941556	30941557	T	ADD	1000	0.212	2.004	0.0451
						4:182181119	4	rs7438836	182181119	G	ADD	1000	-0.2365	-2.004	0.04511	rs7438836
						16:77767491	16	rs16946398	77767491	G	ADD	1000	-0.4009	-2.004	0.04511	rs16946398	NUDT7
						16:77768045	16	JHU_16.77768044	77768045	A	ADD	1000	-0.4009	-2.004	0.04511	rs79802709	NUDT7
						16:81991166	16	JHU_16.81991165	81991166	A	ADD	999	-0.3829	-2.004	0.04511	rs80062355	PLCG2
						17:38020141	17	rs9635726	38020141	A	ADD	1000	-0.2607	-2.004	0.04511	rs9635726	IKZF3
						1:55210960	1	rs10888877	55210960	A	ADD	1000	-0.1957	-2.003	0.04512	rs10888877
						1:216861205	1	rs71643421	216861205	G	ADD	998	0.3165	2.003	0.04512	rs71643421	ESRRG
						3:18636450	3	rs2037023	18636450	G	ADD	999	0.287	2.004	0.04512	rs2037023	SATB1-AS1
						6:166311594	6	rs77394041	166311594	A	ADD	1000	0.3668	2.004	0.04512	rs77394041	PDE10A
						7:128375372	7	rs17164371	128375372	A	ADD	1000	0.4188	2.004	0.04512	rs17164371
						13:91068637	13	rs11617992	91068637	G	ADD	1000	0.2025	2.004	0.04512	rs11617992
						4:61013610	4	JHU_4.61013609	61013610	G	ADD	1000	0.45	2.003	0.04513
						9:86944451	9	rs4305983	86944451	A	ADD	999	-0.2153	-2.003	0.04513	rs4305983	SLC28A3,ENSG00000285987
						10:111524203	10	rs2244680	111524203	G	ADD	1000	0.2434	2.003	0.04513	rs2244680
						2:134638111	2	JHU_2.134638110	134638111	C	ADD	1000	-0.2476	-2.003	0.04514
						9:30533046	9	JHU_9.30533045	30533046	G	ADD	999	0.2151	2.003	0.04514
						12:99594947	12	JHU_12.99594946	99594947	G	ADD	1000	-0.2173	-2.003	0.04514
						4:109954423	4	rs7672923	109954423	G	ADD	1000	-0.3138	-2.003	0.04515	rs7672923	COL25A1
						5:54264600	5	rs34635845	54264600	A	ADD	1000	-0.2675	-2.003	0.04515	rs34635845
						6:18786318	6	JHU_6.18786317	18786318	A	ADD	999	-0.2087	-2.003	0.04515
						7:22358234	7	rs12333614	22358234	G	ADD	1000	0.2011	2.003	0.04515	rs12333614	RAPGEF5
						7:75297231	7	rs12666173	75297231	G	ADD	1000	-0.3426	-2.003	0.04515	rs12666173	HIP1
						1:208305436	1	rs72740725	208305436	A	ADD	1000	0.4069	2.003	0.04516	rs72740725	PLXNA2
						4:137148231	4	JHU_4.137148230	137148231	A	ADD	1000	0.4347	2.003	0.04516
						6:17115648	6	rs6914177	17115648	G	ADD	1000	-0.2035	-2.003	0.04516	rs6914177	STMND1
						7:1302653	7	JHU_7.1302652	1302653	G	ADD	1000	0.4567	2.003	0.04516	rs28685713
						3:149393280	3	rs4681542	149393280	A	ADD	1000	-0.2013	-2.003	0.04517	rs4681542
						8:83236695	8	rs6987592	83236695	G	ADD	1000	-0.4387	-2.003	0.04517	rs6987592	ENSG00000254394
						15:26559043	15	rs4073144	26559043	A	ADD	1000	0.2861	2.003	0.04517	rs4073144
						15:26563838	15	JHU_15.26563837	26563838	A	ADD	1000	0.2861	2.003	0.04517
						3:67547457	3	rs62256397	67547457	G	ADD	999	0.2616	2.003	0.04518	rs62256397	SUCLG2
						5:123853345	5	rs1494670	123853345	G	ADD	999	0.3122	2.003	0.04518	rs1494670	ENSG00000248296
						7:42236334	7	rs6976209	42236334	A	ADD	1000	-0.2465	-2.003	0.04518	rs6976209	GLI3
						10:20144397	10	rs7080901	20144397	A	ADD	1000	0.208	2.003	0.04518	rs7080901	PLXDC2
						10:94446041	10	rs2488087	94446041	A	ADD	1000	0.2069	2.003	0.04518	rs2488087
						13:79820927	13	rs12428306	79820927	A	ADD	999	-0.2917	-2.003	0.04518	rs12428306
						20:5185702	20	rs11699336	5185702	C	ADD	999	-0.3429	-2.003	0.04518	rs11699336
						2:19955788	2	2:19955788-G-T	19955788	A	ADD	993	0.4413	2.003	0.04519
						2:45977815	2	rs7579246	45977815	C	ADD	1000	-0.3561	-2.003	0.04519	rs7579246	PRKCE
						3:4743339	3	JHU_3.4743338	4743339	A	ADD	1000	0.4687	2.003	0.04519
						5:6433969	5	JHU_5.6433968	6433969	A	ADD	1000	0.3165	2.003	0.04519	rs72717921
						10:13153363	10	chr10_13153363	13153363	G	ADD	999	0.2188	2.003	0.04519	rs12573716	OPTN
						10:45901089	10	rs2115819	45901089	G	ADD	997	0.1989	2.003	0.04519	rs2115819	ALOX5
						15:42014320	15	JHU_15.42014319	42014320	A	ADD	998	-0.2592	-2.003	0.04519
						18:74885941	18	rs4890912	74885941	G	ADD	1000	0.211	2.003	0.04519	rs4890912	ENSG00000265844
						21:32253513	21	exm1565428	32253513	A	ADD	1000	-0.3582	-2.003	0.04519
						4:20050872	4	JHU_4.20050871	20050872	A	ADD	1000	0.2734	2.003	0.0452
						5:165243209	5	rs2861622	165243209	G	ADD	1000	-0.2389	-2.003	0.0452	rs2861622
						10:130833771	10	rs11016631	130833771	A	ADD	1000	-0.4242	-2.003	0.0452	rs11016631	ENSG00000289400,ENSG00000293726
						15:84266302	15	rs77471374	84266302	A	ADD	1000	0.325	2.003	0.0452	rs77471374	SH3GL3
						17:30899037	17	JHU_17.30899036	30899037	T	ADD	999	-0.2061	-2.003	0.0452
						2:107636955	2	JHU_2.107636954	107636955	A	ADD	999	-0.4117	-2.003	0.04521	rs9808466	ENSG00000295016
						3:1128245	3	rs17033401	1128245	A	ADD	1000	-0.3053	-2.003	0.04521	rs17033401
						14:59042191	14	JHU_14.59042190	59042191	G	ADD	1000	0.2528	2.003	0.04521
						20:44591324	20	rs11906879	44591324	G	ADD	1000	0.1975	2.003	0.04521	rs11906879	ZNF335
						21:32220971	21	JHU_21.32220970	32220971	A	ADD	998	0.2077	2.003	0.04521
						1:202095590	1	rs4376792	202095590	A	ADD	995	0.3395	2.003	0.04522	rs4376792	GPR37L1
						2:161014184	2	rs1457240	161014184	A	ADD	998	-0.2289	-2.003	0.04522	rs1457240	ITGB6
						5:140482871	5	rs7722330	140482871	C	ADD	1000	0.2367	2.003	0.04522	rs7722330	PCDHB3,ENSG00000272154
						7:120442371	7	JHU_7.120442370	120442371	A	ADD	997	0.4812	2.003	0.04522	rs2040764	TSPAN12
						16:53552436	16	rs76334525	53552436	G	ADD	999	0.4542	2.003	0.04522	rs76334525	ENSG00000288801
						1:186054055	1	rs4651295	186054055	G	ADD	999	-0.2053	-2.003	0.04523	rs4651295	HMCN1
						1:234729970	1	JHU_1.234729969	234729970	C	ADD	998	-0.256	-2.002	0.04523
						3:183998358	3	rs9881827	183998358	A	ADD	1000	-0.2573	-2.002	0.04523	rs9881827	ECE2,EEF1AKMT4-ECE2
						3:193772549	3	rs74705738	193772549	A	ADD	1000	0.3262	2.003	0.04523	rs74705738	LINC02028
						5:28017816	5	rs1546138	28017816	A	ADD	1000	-0.2665	-2.003	0.04523	rs1546138
						7:155456918	7	JHU_7.155456917	155456918	A	ADD	999	0.2332	2.003	0.04523
						9:35427324	9	rs10972462	35427324	G	ADD	1000	0.2151	2.002	0.04523	rs10972462	ATP8B5P
						9:75166944	9	JHU_9.75166943	75166944	A	ADD	993	-0.2228	-2.003	0.04523	rs11143324	TMC1
						10:20792334	10	rs7897194	20792334	A	ADD	1000	0.2976	2.003	0.04523	rs7897194	ENSG00000302338
						12:10597986	12	JHU_12.10597985	10597986	G	ADD	998	-0.2606	-2.003	0.04523	rs59611026
						19:23118425	19	JHU_19.23118424	23118425	A	ADD	1000	-0.3038	-2.002	0.04523	rs78745040
						4:115858331	4	rs1020219	115858331	A	ADD	1000	-0.3436	-2.002	0.04524	rs1020219	NDST4
						6:28583715	6	JHU_6.28583714	28583715	A	ADD	1000	0.259	2.002	0.04524
						6:150211100	6	exm2257591	150211100	G	ADD	998	0.2331	2.002	0.04524
						8:25936874	8	JHU_8.25936873	25936874	A	ADD	997	0.3957	2.002	0.04524	rs17241658
						9:17067364	9	rs10810712	17067364	G	ADD	998	-0.3545	-2.002	0.04524	rs10810712	ENSG00000237153
						18:70293295	18	rs12232694	70293295	A	ADD	999	-0.2293	-2.002	0.04524	rs12232694
						4:185821683	4	rs113998689	185821683	A	ADD	998	-0.3978	-2.002	0.04525	rs113998689	ENSG00000289197
						6:29792114	6	JHU_6.29792113	29792114	G	ADD	992	0.1997	2.002	0.04525
						9:10561180	9	rs10756061	10561180	G	ADD	999	-0.2082	-2.002	0.04525	rs10756061	PTPRD
						15:79992978	15	rs3848186	79992978	G	ADD	1000	-0.2079	-2.002	0.04525	rs3848186	ENSG00000298511
						20:1043998	20	rs74181565	1043998	G	ADD	1000	-0.3732	-2.002	0.04525	rs74181565	ENSG00000286787,ENSG00000301438
						1:41927544	1	rs12567360	41927544	A	ADD	1000	-0.1962	-2.002	0.04526	rs12567360	ENSG00000299990
						2:216313591	2	rs1250252	216313591	A	ADD	1000	0.2025	2.002	0.04526	rs1250252	ENSG00000299965
						7:98772439	7	JHU_7.98772438	98772439	T	ADD	998	0.2276	2.002	0.04526	rs4727427	KPNA7
						7:144628118	7	rs75061987	144628118	A	ADD	1000	-0.3427	-2.002	0.04526	rs75061987
						10:78054402	10	rs1992012	78054402	G	ADD	1000	0.2409	2.002	0.04526	rs1992012	LRMDA,ENSG00000304285
						13:23703577	13	rs9317500	23703577	G	ADD	1000	-0.2908	-2.002	0.04526	rs9317500	ENSG00000289861
						19:29353908	19	rs16962188	29353908	A	ADD	1000	-0.4007	-2.002	0.04526	rs16962188
						2:180308835	2	rs62177195	180308835	A	ADD	996	-0.2207	-2.002	0.04527	rs62177195	ZNF385B
						4:89672775	4	JHU_4.89672774	89672775	T	ADD	999	-0.3649	-2.002	0.04527	rs10428416	FAM13A
						6:106147299	6	rs7749157	106147299	A	ADD	1000	-0.2281	-2.002	0.04527	rs7749157	ENSG00000284999
						10:53692824	10	JHU_10.53692823	53692824	G	ADD	1000	0.2127	2.002	0.04527	rs61847480	PRKG1
						19:55041957	19	rs11084347	55041957	G	ADD	1000	-0.1944	-2.002	0.04527	rs11084347
						19:55042060	19	rs11084348	55042060	A	ADD	1000	-0.1944	-2.002	0.04527	rs11084348
						19:55043810	19	rs17606773	55043810	G	ADD	1000	-0.1944	-2.002	0.04527	rs17606773
						19:55044453	19	rs62131629	55044453	A	ADD	1000	-0.1944	-2.002	0.04527	rs62131629	KIR3DX1,ENSG00000290933
						22:48651995	22	rs74764796	48651995	A	ADD	1000	-0.3457	-2.002	0.04527	rs74764796	ENSG00000285707
						3:44963914	3	JHU_3.44963913	44963914	A	ADD	1000	0.4482	2.002	0.04528	rs76723434	ZDHHC3
						6:93977908	6	rs10806474	93977908	G	ADD	994	-0.233	-2.002	0.04528	rs10806474	EPHA7
						7:44252191	7	7:44252191-CTG-C	44252191	D	ADD	999	0.2623	2.002	0.04528
						8:29257223	8	rs671073	29257223	C	ADD	1000	-0.2099	-2.002	0.04528	rs671073
						12:57395761	12	JHU_12.57395760	57395761	T	ADD	1000	0.2916	2.002	0.04528
						12:121444442	12	12:121444442-CAT-C	121444442	D	ADD	1000	-0.2026	-2.002	0.04528
						15:93715500	15	rs12441631	93715500	G	ADD	1000	-0.2357	-2.002	0.04528	rs12441631	ENSG00000257060
						18:69303683	18	JHU_18.69303682	69303683	A	ADD	1000	0.2862	2.002	0.04528
						2:65260748	2	rs2540965	65260748	A	ADD	1000	0.2859	2.002	0.04529	rs2540965	LINC02576,LINC02245
						2:85333976	2	rs4832135	85333976	A	ADD	999	-0.2008	-2.002	0.04529	rs4832135
						5:101290587	5	JHU_5.101290586	101290587	G	ADD	999	0.3326	2.002	0.04529
						5:148196006	5	JHU_5.148196005	148196006	A	ADD	1000	-0.2822	-2.002	0.04529
						5:167721201	5	rs6875551	167721201	G	ADD	1000	0.199	2.002	0.04529	rs6875551	WWC1
						12:97915228	12	12:97915228-A-G	97915228	G	ADD	996	0.4491	2.002	0.04529	rs11109089	RMST,ENSG00000300902
						14:95666310	14	JHU_14.95666309	95666310	A	ADD	1000	0.4178	2.002	0.04529	rs1187619	CLMN
						3:71435427	3	rs62246006	71435427	A	ADD	1000	0.3357	2.002	0.0453	rs62246006	FOXP1,ENSG00000285708
						7:111743992	7	JHU_7.111743991	111743992	A	ADD	1000	-0.2061	-2.002	0.0453
						10:121871353	10	exm2267054	121871353	G	ADD	1000	-0.1971	-2.002	0.0453
						12:115615872	12	JHU_12.115615871	115615872	A	ADD	1000	0.4074	2.002	0.0453
						13:23800127	13	rs61268753	23800127	A	ADD	1000	0.2852	2.002	0.0453	rs61268753	SGCG
						14:55188149	14	rs11848381	55188149	A	ADD	1000	-0.2878	-2.002	0.0453	rs11848381	SAMD4A,SAMD4A-AS1
						1:13913180	1	rs355028	13913180	A	ADD	1000	-0.323	-2.002	0.04531	rs355028	PDPN
						5:31706549	5	JHU_5.31706548	31706549	A	ADD	997	-0.2648	-2.002	0.04531	rs72755422	PDZD2
						6:35607571	6	6:35607571-T-C	35607571	A	ADD	999	-0.224	-2.002	0.04531
						6:137061563	6	JHU_6.137061562	137061563	A	ADD	1000	-0.4102	-2.002	0.04531	rs12195309	MAP3K5
						7:137941204	7	JHU_7.137941203	137941204	A	ADD	990	-0.4086	-2.002	0.04531
						14:57379608	14	rs850272	57379608	A	ADD	1000	-0.2452	-2.002	0.04531	rs850272	OTX2-AS1,ENSG00000286257
						16:80322393	16	rs11150258	80322393	C	ADD	999	-0.1995	-2.002	0.04531	rs11150258	DYNLRB2-AS1
						2:208112070	2	rs12469545	208112070	A	ADD	1000	0.2153	2.002	0.04532	rs12469545	MYOSLID-AS1,MYOSLID
						3:32241746	3	rs76368783	32241746	A	ADD	1000	0.2913	2.002	0.04532	rs76368783
						12:72344618	12	rs1386488	72344618	C	ADD	1000	-0.2597	-2.002	0.04532	rs1386488	TPH2
						12:83336849	12	rs1796162	83336849	G	ADD	1000	0.3721	2.002	0.04532	rs1796162	TMTC2
						13:23556694	13	rs9506987	23556694	A	ADD	996	0.2732	2.002	0.04532	rs9506987
						20:4290429	20	rs3995756	4290429	A	ADD	990	-0.3693	-2.002	0.04532	rs3995756	ENSG00000298420
						4:115844385	4	rs17486477	115844385	G	ADD	1000	0.2024	2.002	0.04533	rs17486477	NDST4
						6:137635497	6	rs3850205	137635497	G	ADD	1000	-0.1991	-2.002	0.04533	rs3850205
						10:125195639	10	rs9423349	125195639	A	ADD	993	0.2555	2.002	0.04533	rs9423349	LINC02641
						12:122157106	12	rs884884	122157106	C	ADD	1000	0.2701	2.002	0.04533	rs884884	TMEM120B
						17:32296508	17	rs62057447	32296508	G	ADD	1000	-0.2562	-2.002	0.04533	rs62057447	ASIC2,ENSG00000265356,ENSG00000279668
						3:7645217	3	rs11713266	7645217	C	ADD	1000	-0.2753	-2.002	0.04534	rs11713266	GRM7,ENSG00000270207
						3:112042969	3	JHU_3.112042968	112042969	C	ADD	999	0.3218	2.001	0.04534	rs2399413	ENSG00000239482
						4:73630370	4	JHU_4.73630369	73630370	A	ADD	1000	0.3829	2.001	0.04534
						6:21327771	6	rs66475235	21327771	A	ADD	1000	0.2383	2.001	0.04534	rs66475235
						6:134537448	6	6:134537448-G-C	134537448	G	ADD	999	0.4281	2.002	0.04534
						17:7264027	17	JHU_17.7264026	7264027	A	ADD	998	0.2646	2.002	0.04534	rs56360822
						17:33920036	17	rs225306	33920036	C	ADD	1000	0.2332	2.001	0.04534	rs225306	AP2B1
						21:22433875	21	rs7276155	22433875	G	ADD	998	0.2494	2.002	0.04534	rs7276155	NCAM2
						3:126911923	3	JHU_3.126911922	126911923	A	ADD	995	-0.3991	-2.001	0.04535	rs79608224	ENSG00000287784
						4:95544162	4	rs4699312	95544162	A	ADD	1000	-0.2253	-2.001	0.04535	rs4699312	PDLIM5
						7:93691744	7	rs9918668	93691744	A	ADD	1000	0.1997	2.001	0.04535	rs9918668	BET1-AS1
						9:2459387	9	rs1158989	2459387	G	ADD	1000	-0.2291	-2.001	0.04535	rs1158989	VLDLR-AS1
						10:11719010	10	rs12265836	11719010	C	ADD	1000	-0.2267	-2.001	0.04535	rs12265836	ENSG00000271046,ENSG00000308311
						10:132913865	10	rs61862990	132913865	A	ADD	991	-0.4391	-2.001	0.04535	rs61862990	TCERG1L
						11:98336517	11	rs11215527	98336517	C	ADD	1000	0.2844	2.001	0.04535	rs11215527	ENSG00000306141
						4:9985376	4	4:9985376-G-T	9985376	C	ADD	1000	0.2341	2.001	0.04536
						4:9985445	4	4:9985445-A-G	9985445	A	ADD	1000	0.2341	2.001	0.04536
						5:6943022	5	rs11134195	6943022	A	ADD	1000	0.2125	2.001	0.04536	rs11134195	LINC02196
						7:34904806	7	rs2040854	34904806	G	ADD	1000	-0.246	-2.001	0.04536	rs2040854	NPSR1
						8:15872769	8	rs2898430	15872769	A	ADD	1000	-0.2506	-2.001	0.04536	rs2898430
						8:17992861	8	JHU_8.17992860	17992861	G	ADD	1000	-0.383	-2.001	0.04536
						5:11017952	5	rs2302179	11017952	A	ADD	1000	-0.231	-2.001	0.04537	rs2302179	CTNND2
						6:29757715	6	JHU_6.29757714	29757715	A	ADD	1000	-0.2065	-2.001	0.04537
						2:12618597	2	rs1997249	12618597	A	ADD	1000	0.2008	2.001	0.04538	rs1997249	MIR3681HG
						5:95732569	5	5:95732569-A-T	95732569	A	ADD	1000	0.2243	2.001	0.04538
						9:19126476	9	rs3802335	19126476	G	ADD	998	-0.2461	-2.001	0.04538	rs3802335	PLIN2
						10:59359532	10	JHU_10.59359531	59359532	A	ADD	998	0.344	2.001	0.04538
						11:65319751	11	exm926851	65319751	A	ADD	997	-0.3867	-2.001	0.04538	rs11545200	LTBP3,ENSG00000302197
						2:158890762	2	rs6731028	158890762	A	ADD	1000	-0.2985	-2.001	0.04539	rs6731028
						5:27813089	5	rs57072679	27813089	A	ADD	1000	0.2047	2.001	0.04539	rs57072679
						6:8277181	6	JHU_6.8277180	8277181	A	ADD	995	0.2125	2.001	0.04539
						8:127659134	8	JHU_8.127659133	127659134	A	ADD	1000	0.4112	2.001	0.04539
						10:47614961	10	rs7903300	47614961	A	ADD	1000	0.2154	2.001	0.04539	rs7903300	ANTXRLP1,ENSG00000299578
						11:27958820	11	rs2726832	27958820	A	ADD	999	-0.2958	-2.001	0.04539	rs2726832
						18:67584876	18	rs17081819	67584876	A	ADD	1000	-0.3673	-2.001	0.04539	rs17081819	CD226
						3:28982876	3	rs10049282	28982876	G	ADD	999	-0.1989	-2.001	0.0454	rs10049282	RBMS3,ENSG00000283563
						4:138623368	4	rs4863490	138623368	A	ADD	999	-0.2246	-2.001	0.0454	rs4863490	ENSG00000250126
						5:174965974	5	rs2662176	174965974	A	ADD	1000	0.3031	2.001	0.0454	rs2662176
						12:11066539	12	rs10845242	11066539	C	ADD	1000	-0.2093	-2.001	0.0454	rs10845242	PRR4,ENSG00000275778
						13:45372763	13	JHU_13.45372762	45372763	G	ADD	997	-0.3452	-2.001	0.0454	rs9526006
						16:11045992	16	rs8059156	11045992	A	ADD	997	-0.2886	-2.001	0.0454	rs8059156	CLEC16A
						17:5989456	17	rs11078605	5989456	G	ADD	1000	-0.2073	-2.001	0.0454	rs11078605	WSCD1
						1:46898804	1	JHU_1.46898803	46898804	A	ADD	998	0.2418	2.001	0.04541
						7:81064135	7	rs2906212	81064135	C	ADD	1000	0.202	2.001	0.04541	rs2906212
						7:109943907	7	rs10487320	109943907	A	ADD	999	0.2001	2.001	0.04541	rs10487320	ENSG00000226965
						8:4761765	8	rs893465	4761765	A	ADD	999	0.2849	2.001	0.04541	rs893465	CSMD1
						8:79671067	8	rs2717548	79671067	A	ADD	1000	-0.2809	-2.001	0.04541	rs2717548	IL7
						9:8390536	9	rs10977029	8390536	A	ADD	997	0.2072	2.001	0.04541	rs10977029	PTPRD
						12:44752685	12	rs10506247	44752685	G	ADD	1000	0.2049	2.001	0.04541	rs10506247	TMEM117
						17:77268292	17	rs16972228	77268292	C	ADD	1000	0.304	2.001	0.04541	rs16972228	RBFOX3
						4:58958121	4	JHU_4.58958120	58958121	A	ADD	994	-0.1969	-2.001	0.04542
						9:91090674	9	JHU_9.91090673	91090674	A	ADD	997	0.3594	2.001	0.04542	rs1186392	SPIN1
						20:12790887	20	rs1582033	12790887	G	ADD	1000	-0.1944	-2.001	0.04542	rs1582033
						5:145948385	5	JHU_5.145948384	145948385	A	ADD	999	0.2521	2.001	0.04543
						7:21755427	7	rs2965407	21755427	G	ADD	1000	-0.2226	-2.001	0.04543	rs2965407	DNAH11
						12:130097420	12	rs35457927	130097420	A	ADD	999	0.3053	2.001	0.04543	rs35457927	TMEM132D
						20:49256285	20	rs6091189	49256285	A	ADD	998	-0.2765	-2.001	0.04543	rs6091189	RIPOR3
						1:111642031	1	rs11102212	111642031	G	ADD	1000	0.2291	2.001	0.04544	rs11102212
						1:164212456	1	rs2881506	164212456	G	ADD	999	-0.2301	-2.001	0.04544	rs2881506
						2:6847011	2	JHU_2.6847010	6847011	T	ADD	998	0.2105	2.001	0.04544
						7:88248135	7	rs2718293	88248135	G	ADD	1000	0.2731	2.001	0.04544	rs2718293	ENSG00000233420
						10:107455498	10	rs12783109	107455498	A	ADD	999	-0.2662	-2.001	0.04544	rs12783109	LINC02627
						12:54976773	12	rs1533235	54976773	C	ADD	1000	-0.2351	-2.001	0.04544	rs1533235	PPP1R1A
						14:42077288	14	rs1137567	42077288	A	ADD	999	-0.1949	-2.001	0.04544	rs1137567	LRFN5
						15:61337743	15	JHU_15.61337742	61337743	C	ADD	1000	-0.3422	-2.001	0.04544
						1:165770053	1	chr1_165770053	165770053	A	ADD	992	0.1971	2	0.04545
						3:145918947	3	JHU_3.145918946	145918947	G	ADD	999	-0.3195	-2	0.04545
						6:4948613	6	rs9504292	4948613	A	ADD	1000	-0.3799	-2	0.04545	rs9504292	CDYL
						12:47467735	12	JHU_12.47467734	47467735	A	ADD	1000	-0.2796	-2	0.04545	rs2408712
						20:347459	20	rs12480446	347459	G	ADD	998	0.3338	2	0.04545	rs12480446
						6:130232043	6	rs9375677	130232043	C	ADD	1000	0.2089	2	0.04546	rs9375677
						8:11398865	8	rs2618434	11398865	G	ADD	1000	0.1978	2	0.04546	rs2618434	BLK
						13:28589495	13	rs9579142	28589495	C	ADD	1000	-0.2109	-2	0.04546	rs9579142	FLT3
						17:17425631	17	exm1298984	17425631	A	ADD	1000	-0.1961	-2	0.04546
						20:4114913	20	JHU_20.4114912	4114913	G	ADD	998	-0.4461	-2	0.04546	rs6133089
						1:237446556	1	rs7526759	237446556	A	ADD	1000	-0.213	-2	0.04547	rs7526759	RYR2
						3:55046102	3	rs4955917	55046102	G	ADD	1000	-0.2145	-2	0.04547	rs4955917	CACNA2D3
						18:37283833	18	rs503075	37283833	G	ADD	998	0.3007	2	0.04547	rs503075	MIR924HG
						4:115894648	4	JHU_4.115894647	115894648	G	ADD	999	-0.2874	-2	0.04548
						6:44253765	6	rs2297336	44253765	G	ADD	1000	-0.2741	-2	0.04548	rs2297336	TCTE1,TMEM151B,ENSG00000272442
						10:20142589	10	JHU_10.20142588	20142589	G	ADD	992	0.3575	2	0.04548
						14:33805768	14	rs8013159	33805768	A	ADD	1000	0.2229	2	0.04548	rs8013159	NPAS3
						1:26618466	1	JHU_1.26618465	26618466	A	ADD	999	-0.3976	-2	0.04549
						5:96800447	5	rs2351885	96800447	G	ADD	999	-0.2028	-2	0.04549	rs2351885
						12:98793303	12	rs7136644	98793303	G	ADD	1000	-0.2421	-2	0.04549	rs2136717945	ENSG00000302820
						13:61152412	13	JHU_13.61152411	61152412	T	ADD	1000	0.2008	2	0.04549	rs9538757	ENSG00000298072
						4:2966987	4	4:2966987-CT	2966987	A	ADD	1000	-0.4377	-2	0.0455
						10:43814896	10	rs2503876	43814896	A	ADD	998	-0.2007	-2	0.0455	rs2503876	LINC02633
						12:48129778	12	rs11168215	48129778	C	ADD	1000	-0.2095	-2	0.0455	rs11168215	RAPGEF3,RPAP3-DT
						15:70427343	15	JHU_15.70427342	70427343	G	ADD	999	0.23	2	0.0455	rs4777242	ENSG00000301330
						20:31889671	20	rs12624408	31889671	A	ADD	1000	-0.2422	-2	0.0455	rs12624408	BPIFB1
						11:67065889	11	exm2271618	67065889	G	ADD	998	-0.413	-2	0.04551
						17:64937240	17	JHU_17.64937239	64937240	A	ADD	1000	0.3541	2	0.04551	rs76686458
						1:205769223	1	1:205769223-C-T	205769223	A	ADD	997	-0.2492	-2	0.04552
						1:209325941	1	rs17187974	209325941	A	ADD	992	0.1943	2	0.04552	rs17187974	ENSG00000232537
						2:44330634	2	rs11124970	44330634	C	ADD	995	0.2065	2	0.04552	rs11124970
						5:75639854	5	rs246822	75639854	A	ADD	1000	0.2935	2	0.04552	rs246822
						5:93133722	5	rs11135392	93133722	G	ADD	1000	0.1981	2	0.04552	rs11135392	ARB2A,ENSG00000287447
						7:136775912	7	rs11773454	136775912	A	ADD	1000	0.3039	2	0.04552	rs11773454	ENSG00000234352
						11:122638904	11	rs10790528	122638904	G	ADD	1000	-0.3521	-2	0.04552	rs10790528	UBASH3B,ENSG00000285909
						18:7943542	18	rs62089471	7943542	A	ADD	1000	0.2324	2	0.04552	rs62089471	PTPRM
						1:181378661	1	rs16857253	181378661	A	ADD	1000	-0.2995	-2	0.04553	rs16857253
						1:194324826	1	rs7515996	194324826	G	ADD	1000	0.2918	2	0.04553	rs7515996	ENSG00000294997
						7:20359875	7	rs206189	20359875	A	ADD	999	0.2087	2	0.04553	rs206189
						17:4400499	17	JHU_17.4400498	4400499	A	ADD	1000	0.3276	2	0.04553
						20:41761919	20	rs2185591	41761919	C	ADD	999	-0.1985	-2	0.04553	rs2185591	PTPRT
						1:70005824	1	rs115258240	70005824	A	ADD	1000	0.4261	2	0.04554	rs115258240
						1:240073226	1	rs4072234	240073226	A	ADD	1000	-0.1906	-2	0.04554	rs4072234	CHRM3,CHRM3-AS1
						4:42858855	4	rs12643533	42858855	A	ADD	998	0.202	2	0.04554	rs12643533
						4:180520074	4	rs62333057	180520074	G	ADD	1000	-0.2635	-2	0.04554	rs62333057
						8:60196619	8	rs6999719	60196619	A	ADD	1000	0.2327	2	0.04554	rs6999719	ENSG00000303378
						4:190292844	4	rs11943937	190292844	A	ADD	1000	0.2323	2	0.04555	rs11943937	ENSG00000300596
						9:90896077	9	rs10868746	90896077	A	ADD	1000	0.3945	2	0.04555	rs10868746
						15:57645748	15	JHU_15.57645747	57645748	A	ADD	1000	0.2365	2	0.04555
						17:48196979	17	JHU_17.48196978	48196979	G	ADD	1000	0.2996	2	0.04555
						1:16664862	1	JHU_1.16664861	16664862	G	ADD	994	-0.2381	-1.999	0.04556	rs12091661	FBXO42
						3:64373522	3	rs9810750	64373522	G	ADD	1000	0.3554	1.999	0.04556	rs9810750	PRICKLE2
						4:164574409	4	rs7674068	164574409	C	ADD	999	0.2331	1.999	0.04556	rs7674068	MARCHF1
						5:66288624	5	rs10057280	66288624	A	ADD	999	-0.3596	-1.999	0.04556	rs10057280	MAST4,MAST4-AS1
						5:67548442	5	rs706716	67548442	A	ADD	999	0.2306	1.999	0.04556	rs706716	PIK3R1
						9:125012961	9	rs12342392	125012961	A	ADD	998	-0.2028	-1.999	0.04556	rs12342392	RBM18
						14:56551152	14	rs241561	56551152	G	ADD	999	0.1988	1.999	0.04556	rs241561
						20:56856977	20	rs6123790	56856977	G	ADD	1000	0.4607	1.999	0.04556	rs6123790	PPP4R1L,ENSG00000291067
						3:17121931	3	rs6772050	17121931	A	ADD	1000	0.3287	1.999	0.04557	rs6772050	PLCL2
						5:11399564	5	rs39921	11399564	G	ADD	1000	0.3766	1.999	0.04557	rs39921	CTNND2
						5:123870271	5	rs6880412	123870271	C	ADD	1000	-0.1948	-1.999	0.04557	rs6880412	ENSG00000248296
						8:36987916	8	rs1089432	36987916	G	ADD	999	0.4096	1.999	0.04557	rs1089432	ENSG00000297043
						14:40858183	14	rs17780892	40858183	A	ADD	999	-0.2007	-1.999	0.04557	rs17780892	ENSG00000258526
						15:57767171	15	rs35423813	57767171	A	ADD	999	0.273	1.999	0.04557	rs35423813	CGNL1
						18:72949688	18	rs7238115	72949688	G	ADD	999	0.1949	1.999	0.04557	rs7238115	TSHZ1
						1:4893370	1	JHU_1.4893369	4893370	G	ADD	987	0.4053	1.999	0.04558
						1:215935660	1	rs7521489	215935660	A	ADD	999	0.1968	1.999	0.04558	rs7521489	USH2A
						4:144477601	4	rs11732122	144477601	G	ADD	1000	-0.1994	-1.999	0.04558	rs11732122	SMARCA5
						10:77605724	10	rs12261071	77605724	G	ADD	1000	0.2525	1.999	0.04558	rs12261071	LRMDA
						10:96743943	10	rs9332220	96743943	A	ADD	1000	-0.2363	-1.999	0.04558	rs9332220	CYP2C9
						19:5444451	19	rs464526	5444451	A	ADD	1000	-0.1926	-1.999	0.04558	rs464526
						22:25420792	22	JHU_22.25420791	25420792	A	ADD	1000	0.2491	1.999	0.04558	rs13056641	KIAA1671
						4:100358003	4	JHU_4.100358002	100358003	A	ADD	993	0.2705	1.999	0.04559	rs3842590
						4:184558870	4	rs10027496	184558870	C	ADD	998	0.1911	1.999	0.04559	rs10027496
						5:109215047	5	rs12519496	109215047	G	ADD	1000	0.2017	1.999	0.04559	rs12519496
						12:127461281	12	rs1672270	127461281	G	ADD	1000	-0.2513	-1.999	0.04559	rs1672270	LINC02405,ENSG00000298504
						3:75791063	3	JHU_3.75791062	75791063	A	ADD	999	0.2067	1.999	0.0456	rs2918521	ZNF717,LINC00960
						4:14921247	4	rs13119988	14921247	G	ADD	999	0.2005	1.999	0.0456	rs13119988	CPEB2-DT
						4:154033327	4	rs953585	154033327	A	ADD	1000	-0.2109	-1.999	0.0456	rs953585
						4:173874976	4	rs17254336	173874976	C	ADD	999	0.2225	1.999	0.0456	rs17254336	GALNTL6
						5:59165074	5	rs1003218	59165074	G	ADD	1000	0.4068	1.999	0.0456	rs1003218	PDE4D
						11:15259336	11	rs72857779	15259336	A	ADD	1000	-0.3745	-1.999	0.0456	rs72857779	INSC
						11:32039609	11	rs10767910	32039609	G	ADD	1000	-0.2048	-1.999	0.0456	rs10767910	ENSG00000285283
						18:67471466	18	rs12104016	67471466	A	ADD	999	-0.437	-1.999	0.0456	rs12104016	DOK6
						6:20524754	6	JHU_6.20524753	20524754	C	ADD	999	0.2498	1.999	0.04561
						7:89038148	7	JHU_7.89038147	89038148	A	ADD	1000	0.4214	1.999	0.04561	rs62469388	ENSG00000227863
						14:98259937	14	JHU_14.98259936	98259937	G	ADD	999	-0.3095	-1.999	0.04561
						20:57917857	20	rs6128542	57917857	A	ADD	995	0.2264	1.999	0.04561	rs6128542
						4:37863763	4	rs79475714	37863763	C	ADD	998	0.325	1.999	0.04562	rs79475714	PGM2
						7:139943702	7	JHU_7.139943701	139943702	A	ADD	998	-0.3052	-1.999	0.04562
						8:72191231	8	rs13254654	72191231	G	ADD	999	-0.2088	-1.999	0.04562	rs13254654	EYA1
						10:13686642	10	rs4748047	13686642	A	ADD	1000	0.2053	1.999	0.04562	rs4748047	FRMD4A
						11:115763876	11	rs639791	115763876	G	ADD	1000	0.2011	1.999	0.04562	rs639791	ENSG00000306231
						1:203449615	1	rs734591	203449615	G	ADD	999	0.2799	1.999	0.04563	rs734591	PRELP
						7:105633841	7	rs6466079	105633841	A	ADD	1000	-0.2916	-1.999	0.04563	rs6466079	CDHR3
						18:6685570	18	rs7239845	6685570	C	ADD	1000	-0.2827	-1.999	0.04563	rs7239845	ENSG00000303265
						1:24557760	1	rs11249045	24557760	A	ADD	999	0.2223	1.999	0.04564	rs11249045
						6:112661324	6	JHU_6.112661323	112661324	A	ADD	999	-0.3196	-1.999	0.04564
						14:89992265	14	rs447347	89992265	A	ADD	998	-0.1985	-1.999	0.04564	rs447347	FOXN3,ENSG00000259053
						17:75346931	17	JHU_17.75346930	75346931	A	ADD	1000	-0.2088	-1.999	0.04564
						18:9088650	18	rs12457810	9088650	C	ADD	1000	-0.3637	-1.999	0.04564	rs12457810	ENSG00000288939,ENSG00000307687
						22:34859361	22	rs715484	34859361	T	ADD	1000	-0.2066	-1.999	0.04564	rs715484
						1:87792681	1	JHU_1.87792680	87792681	T	ADD	993	0.2701	1.999	0.04565
						3:192095282	3	JHU_3.192095281	192095282	G	ADD	1000	-0.2908	-1.999	0.04565	rs75871899	FGF12
						5:72518148	5	rs10061469	72518148	G	ADD	1000	-0.2139	-1.999	0.04565	rs10061469	ENSG00000249743,ENSG00000287090
						5:72521202	5	rs4262084	72521202	G	ADD	1000	-0.2139	-1.999	0.04565	rs4262084	ENSG00000249743,ENSG00000287090
						7:110059561	7	JHU_7.110059560	110059561	A	ADD	995	-0.1974	-1.999	0.04565	rs1396173	ENSG00000226965
						13:98686809	13	rs61971381	98686809	A	ADD	1000	-0.4073	-1.999	0.04565	rs61971381
						20:62064562	20	rs4809557	62064562	G	ADD	1000	-0.1966	-1.999	0.04565	rs4809557	KCNQ2
						4:66192839	4	JHU_4.66192838	66192839	A	ADD	1000	-0.4376	-1.998	0.04566	rs34017095	EPHA5
						5:131847892	5	rs10074713	131847892	A	ADD	1000	-0.1999	-1.999	0.04566	rs10074713	ENSG00000283782
						11:74406530	11	rs10899038	74406530	C	ADD	1000	-0.2538	-1.999	0.04566	rs10899038
						12:116963686	12	rs11068058	116963686	G	ADD	1000	0.1919	1.999	0.04566	rs11068058
						22:26675608	22	rs137190	26675608	A	ADD	999	0.1994	1.999	0.04566	rs137190	SEZ6L
						1:67689036	1	rs7528924	67689036	G	ADD	1000	-0.2286	-1.998	0.04567	rs7528924	IL23R
						6:31360526	6	rs7752021	31360526	A	ADD	997	0.2306	1.998	0.04567	rs7752021	MICA-AS1,ENSG00000297040
						6:68575729	6	rs74952882	68575729	A	ADD	1000	0.4197	1.998	0.04567	rs74952882
						9:16069629	9	rs6475004	16069629	C	ADD	999	0.2128	1.998	0.04567	rs6475004
						3:65004133	3	rs17072072	65004133	A	ADD	1000	-0.323	-1.998	0.04568	rs17072072	ADAMTS9-AS2,ENSG00000300285
						4:165104584	4	rs72691833	165104584	C	ADD	1000	-0.2191	-1.998	0.04568	rs72691833	MARCHF1
						10:20254144	10	rs79145898	20254144	G	ADD	1000	0.4186	1.998	0.04568	rs79145898	PLXDC2
						11:42070045	11	rs2465362	42070045	A	ADD	999	0.2037	1.998	0.04568	rs2465362
						10:120982356	10	rs7093673	120982356	A	ADD	1000	-0.2199	-1.998	0.04569	rs7093673	GRK5
						15:27228346	15	exm-rs1432133	27228346	G	ADD	1000	-0.195	-1.998	0.04569	rs1432133	GABRG3
						15:27228404	15	rs1432132	27228404	G	ADD	1000	-0.195	-1.998	0.04569	rs1432132	GABRG3
						21:35644029	21	21:35644029-C-T	35644029	A	ADD	1000	0.2954	1.998	0.04569
						1:22711473	1	exm-rs6426749	22711473	G	ADD	998	-0.2575	-1.998	0.0457
						6:7838618	6	rs267187	7838618	G	ADD	1000	0.2006	1.998	0.0457	rs267187	BMP6
						12:92211755	12	JHU_12.92211754	92211755	G	ADD	1000	0.3004	1.998	0.0457	rs11106296
						13:34776927	13	JHU_13.34776926	34776927	G	ADD	1000	-0.312	-1.998	0.0457
						16:54044515	16	rs1345390	54044515	A	ADD	1000	0.2017	1.998	0.0457	rs1345390	FTO
						18:24749424	18	rs2339328	24749424	G	ADD	1000	0.245	1.998	0.0457	rs2339328	CHST9,AQP4-AS1
						22:46294704	22	JHU_22.46294703	46294704	A	ADD	1000	0.2047	1.998	0.0457	rs28480017
						1:61280352	1	rs12759959	61280352	A	ADD	1000	-0.2017	-1.998	0.04571	rs12759959	ENSG00000231252
						1:61282089	1	exm-rs1877734	61282089	A	ADD	1000	-0.2017	-1.998	0.04571	rs1877734	ENSG00000231252
						1:111691009	1	JHU_1.111691008	111691009	C	ADD	997	-0.2312	-1.998	0.04571	rs613915	CEPT1
						2:28582597	2	JHU_2.28582596	28582597	A	ADD	1000	-0.1951	-1.998	0.04571
						2:208096669	2	rs4564758	208096669	G	ADD	1000	0.2198	1.998	0.04571	rs4564758	MYOSLID-AS1,MYOSLID
						6:18827886	6	rs2798142	18827886	G	ADD	1000	-0.2082	-1.998	0.04571	rs2798142
						6:117245227	6	rs13216434	117245227	G	ADD	1000	-0.283	-1.998	0.04571	rs13216434	RFX6
						8:83662711	8	JHU_8.83662710	83662711	A	ADD	1000	0.4185	1.998	0.04571
						10:54410830	10	rs11002917	54410830	G	ADD	998	0.2074	1.998	0.04571	rs11002917	LNCAROD
						10:85029143	10	rs4370876	85029143	G	ADD	1000	-0.2065	-1.998	0.04571	rs4370876
						17:55799993	17	rs9910424	55799993	G	ADD	999	-0.2012	-1.998	0.04571	rs9910424
						21:17123273	21	rs73181998	17123273	C	ADD	999	0.4063	1.998	0.04571	rs73181998	USP25
						2:45968296	2	rs10170642	45968296	G	ADD	998	-0.3572	-1.998	0.04572	rs10170642	PRKCE
						3:176269427	3	JHU_3.176269426	176269427	C	ADD	1000	0.2819	1.998	0.04572	rs1454145	LINC01208,ENSG00000302303
						4:151102777	4	JHU_4.151102776	151102777	A	ADD	998	0.3802	1.998	0.04572
						5:125699985	5	rs72782461	125699985	G	ADD	1000	0.274	1.998	0.04572	rs72782461	ENSG00000248752
						6:20659587	6	6:20659587-T-A	20659587	T	ADD	999	0.2108	1.998	0.04572
						7:29188554	7	rs245885	29188554	G	ADD	999	0.197	1.998	0.04572	rs245885
						16:81015560	16	rs2549822	81015560	G	ADD	1000	0.274	1.998	0.04572	rs2549822	CMC2,ENSG00000286221
						4:114544295	4	rs7676842	114544295	A	ADD	1000	-0.2157	-1.998	0.04573	rs7676842	CAMK2D
						4:190906820	4	JHU_4.190906819	190906820	A	ADD	997	0.2032	1.998	0.04573
						6:91219007	6	rs157694	91219007	A	ADD	998	-0.2131	-1.998	0.04573	rs157694
						8:119923365	8	JHU_8.119923364	119923365	C	ADD	999	0.4488	1.998	0.04573
						12:45468749	12	rs7975969	45468749	G	ADD	1000	-0.1973	-1.998	0.04573	rs7975969	DBX2-AS1
						18:20291596	18	JHU_18.20291595	20291596	A	ADD	999	-0.2114	-1.998	0.04573	rs11663779	ENSG00000266850
						18:65205249	18	rs7231806	65205249	G	ADD	1000	0.2008	1.998	0.04573	rs7231806	DSEL-AS1
						18:70978788	18	rs9962289	70978788	G	ADD	1000	0.2303	1.998	0.04573	rs9962289
						9:22673444	9	rs842834	22673444	A	ADD	1000	-0.2275	-1.998	0.04574	rs842834	LINC01239
						13:45399239	13	rs10467376	45399239	G	ADD	1000	0.2453	1.998	0.04574	rs10467376	ENSG00000307129
						1:4527772	1	rs6426414	4527772	A	ADD	999	0.2747	1.998	0.04575	rs6426414
						2:43561419	2	JHU_2.43561418	43561419	A	ADD	999	0.2164	1.998	0.04575
						7:50121113	7	JHU_7.50121112	50121113	G	ADD	992	0.2821	1.998	0.04575
						12:30184778	12	rs4930877	30184778	A	ADD	1000	0.2001	1.998	0.04575	rs4930877	ENSG00000304211
						13:67037939	13	rs55816424	67037939	A	ADD	1000	-0.2972	-1.998	0.04575	rs55816424	PCDH9
						17:43378213	17	JHU_17.43378212	43378213	T	ADD	1000	0.1921	1.998	0.04575
						1:199356619	1	rs659503	199356619	C	ADD	995	0.2041	1.998	0.04576	rs659503	LINC02789,EEF1A1P44
						3:169029886	3	rs12629664	169029886	C	ADD	1000	-0.3797	-1.998	0.04576	rs12629664	MECOM
						4:42819198	4	JHU_4.42819197	42819198	G	ADD	998	-0.4302	-1.998	0.04576
						4:182195518	4	rs11930417	182195518	C	ADD	1000	-0.2471	-1.998	0.04576	rs11930417
						5:57201507	5	rs115639540	57201507	G	ADD	1000	0.3846	1.998	0.04576	rs115639540	ENSG00000299201
						9:111915474	9	rs10979712	111915474	G	ADD	1000	0.2006	1.998	0.04576	rs10979712	FRRS1L
						10:94354712	10	rs11187085	94354712	G	ADD	1000	-0.2652	-1.998	0.04576	rs11187085	KIF11
						10:119660814	10	rs2243483	119660814	C	ADD	1000	-0.2976	-1.998	0.04576	rs2243483
						20:4245844	20	JHU_20.4245843	4245844	T	ADD	1000	-0.4512	-1.998	0.04576
						2:80103850	2	rs1434112	80103850	C	ADD	996	-0.2065	-1.998	0.04577	rs1434112	CTNNA2
						4:174826157	4	rs3887907	174826157	A	ADD	1000	-0.246	-1.998	0.04577	rs3887907	ENSG00000250043,LINC02269
						15:78404315	15	rs11856417	78404315	A	ADD	1000	0.2669	1.998	0.04577	rs11856417	CIB2
						1:2225251	1	JHU_1.2225250	2225251	A	ADD	993	0.217	1.997	0.04578
						1:67530266	1	rs72673802	67530266	G	ADD	1000	0.4417	1.997	0.04578	rs72673802
						1:152183474	1	rs4845741	152183474	A	ADD	1000	0.2678	1.997	0.04578	rs4845741	CCDST
						1:152193851	1	exm99206	152193851	G	ADD	1000	0.2678	1.997	0.04578
						1:152214783	1	JHU_1.152214782	152214783	A	ADD	1000	0.2678	1.997	0.04578
						1:182178259	1	JHU_1.182178258	182178259	A	ADD	999	-0.3255	-1.997	0.04578
						2:179212806	2	rs10497513	179212806	G	ADD	999	0.2386	1.997	0.04578	rs10497513	OSBPL6
						3:3205515	3	rs60103375	3205515	C	ADD	1000	0.2626	1.997	0.04578	rs60103375	CRBN
						3:107858443	3	rs6769732	107858443	G	ADD	1000	0.1997	1.997	0.04578	rs6769732
						11:43563467	11	JHU_11.43563466	43563467	A	ADD	1000	0.2004	1.997	0.04578
						12:19547768	12	rs2955517	19547768	C	ADD	997	-0.3015	-1.997	0.04578	rs2955517
						2:158354839	2	2:158354839-A-C	158354839	A	ADD	1000	0.4235	1.997	0.04579	rs536899661
						4:21468742	4	JHU_4.21468741	21468742	C	ADD	998	-0.2252	-1.997	0.04579	rs658120	KCNIP4
						4:38366090	4	rs13133642	38366090	A	ADD	999	-0.2174	-1.997	0.04579	rs13133642	LINC02513
						4:60493470	4	rs1825238	60493470	C	ADD	1000	0.2341	1.997	0.04579	rs1825238	ENSG00000249392
						6:104430623	6	JHU_6.104430622	104430623	A	ADD	1000	-0.4254	-1.997	0.04579
						8:4210304	8	JHU_8.4210303	4210304	G	ADD	1000	-0.246	-1.997	0.04579
						11:106834782	11	JHU_11.106834781	106834782	A	ADD	1000	0.3013	1.997	0.04579
						12:54099279	12	rs61922770	54099279	C	ADD	1000	0.2821	1.997	0.04579	rs61922770
						12:121438844	12	exm-rs735396	121438844	G	ADD	999	-0.2027	-1.997	0.04579
						13:61224370	13	rs7338215	61224370	A	ADD	1000	0.1965	1.997	0.04579	rs7338215	LINC00378
						22:48620587	22	rs9615818	48620587	A	ADD	1000	-0.3193	-1.997	0.04579	rs9615818
						10:10777085	10	rs17148768	10777085	G	ADD	1000	-0.2506	-1.997	0.0458	rs17148768	ENSG00000296396
						10:120743172	10	rs691222	120743172	G	ADD	994	0.1982	1.997	0.0458	rs691222	LINC03036
						12:48880381	12	rs2731091	48880381	G	ADD	1000	0.1921	1.997	0.0458	rs2731091	C12orf54,ENSG00000258121
						19:58518534	19	rs9304811	58518534	A	ADD	1000	-0.2703	-1.997	0.0458	rs9304811	ZNF606-AS1
						21:39698930	21	JHU_21.39698929	39698930	A	ADD	1000	-0.2835	-1.997	0.0458	rs2836308	LINC01423
						9:88800714	9	rs1359170	88800714	C	ADD	1000	-0.2124	-1.997	0.04581	rs1359170
						9:104732865	9	rs2860535	104732865	G	ADD	1000	-0.2146	-1.997	0.04581	rs2860535
						1:165746006	1	chr1_165746006	165746006	A	ADD	1000	0.1969	1.997	0.04582
						3:189059690	3	rs62289695	189059690	G	ADD	993	0.4424	1.997	0.04582	rs62289695
						4:190264265	4	rs13123921	190264265	A	ADD	1000	0.2182	1.997	0.04582	rs13123921	ENSG00000308752
						9:92851801	9	rs7859143	92851801	C	ADD	997	0.2859	1.997	0.04582	rs7859143
						13:66360074	13	JHU_13.66360073	66360074	C	ADD	1000	0.4162	1.997	0.04582
						17:56660279	17	17:56660279-A-G	56660279	A	ADD	1000	0.204	1.997	0.04582
						4:106042241	4	4:106042241-A-T	106042241	A	ADD	991	-0.2752	-1.997	0.04583
						6:117344164	6	rs13196452	117344164	C	ADD	1000	-0.2283	-1.997	0.04583	rs13196452
						11:20047104	11	JHU_11.20047103	20047104	C	ADD	998	-0.2695	-1.997	0.04583	rs11825935	NAV2
						12:83171936	12	rs7979743	83171936	A	ADD	1000	-0.2957	-1.997	0.04583	rs7979743	TMTC2
						18:70616898	18	rs4611555	70616898	G	ADD	1000	0.2011	1.997	0.04583	rs4611555
						1:5489136	1	rs35608111	5489136	A	ADD	1000	-0.1973	-1.997	0.04584	rs35608111	ENSG00000302445
						1:10679714	1	rs78282029	10679714	A	ADD	1000	0.2507	1.997	0.04584	rs78282029	PEX14
						2:127741821	2	rs556902	127741821	A	ADD	999	0.2053	1.997	0.04584	rs556902
						7:106495809	7	exm-rs17153527	106495809	G	ADD	997	0.323	1.997	0.04584
						10:7186278	10	rs77223478	7186278	T	ADD	998	-0.3119	-1.997	0.04584	rs77223478
						11:7602072	11	rs11827218	7602072	A	ADD	1000	0.2636	1.997	0.04584	rs11827218	PPFIBP2
						14:59115448	14	rs160472	59115448	G	ADD	1000	0.206	1.997	0.04584	rs160472	LINC01500
						16:72756101	16	rs10500569	72756101	A	ADD	999	0.2196	1.997	0.04584	rs10500569	ZFHX3-AS1
						18:66882220	18	JHU_18.66882219	66882220	A	ADD	1000	0.3291	1.997	0.04584	rs72966053
						1:241851745	1	rs12133073	241851745	G	ADD	1000	0.1949	1.997	0.04585	rs12133073	WDR64
						2:175597207	2	rs2646182	175597207	G	ADD	1000	-0.1969	-1.997	0.04585	rs2646182	ENSG00000236449
						6:157879372	6	rs17297585	157879372	G	ADD	1000	0.2353	1.997	0.04585	rs17297585	ZDHHC14
						7:36764846	7	rs7796305	36764846	A	ADD	1000	0.2038	1.997	0.04585	rs7796305
						10:71216848	10	rs61086796	71216848	G	ADD	998	-0.3028	-1.997	0.04585	rs61086796	TSPAN15
						13:90431523	13	rs9301615	90431523	G	ADD	1000	-0.1908	-1.997	0.04585	rs9301615	LINC02336
						13:95268942	13	rs9524560	95268942	C	ADD	994	-0.2187	-1.997	0.04585	rs9524560	GPR180
						16:8054030	16	JHU_16.8054029	8054030	A	ADD	1000	-0.1958	-1.997	0.04585	rs1911493	ENSG00000260289,ENSG00000309099
						16:61022806	16	JHU_16.61022805	61022806	G	ADD	1000	0.279	1.997	0.04585
						1:157842936	1	rs12074997	157842936	A	ADD	999	-0.303	-1.997	0.04586	rs12074997
						2:235048225	2	JHU_2.235048224	235048225	A	ADD	999	-0.3608	-1.997	0.04586	rs16850484
						3:11475297	3	rs9816564	11475297	A	ADD	1000	0.2056	1.997	0.04586	rs9816564	ATG7
						3:165219144	3	rs7643628	165219144	G	ADD	1000	-0.2104	-1.997	0.04586	rs7643628	LINC01322
						5:103725070	5	rs6596572	103725070	A	ADD	1000	0.1992	1.997	0.04586	rs6596572	NIHCOLE,ENSG00000306227
						8:3809697	8	rs2930383	3809697	C	ADD	998	0.2158	1.997	0.04586	rs2930383	CSMD1
						8:29416684	8	rs10503844	29416684	C	ADD	1000	-0.1966	-1.997	0.04586	rs10503844	LINC02948,ENSG00000303950
						8:118289276	8	rs1695725	118289276	A	ADD	1000	-0.2017	-1.997	0.04586	rs1695725	ENSG00000286308
						11:97109859	11	JHU_11.97109858	97109859	G	ADD	999	0.3806	1.997	0.04586
						13:71405652	13	rs1937076	71405652	G	ADD	1000	-0.2718	-1.997	0.04586	rs1937076	ENSG00000306305
						15:24886177	15	rs12594489	24886177	A	ADD	1000	-0.2415	-1.997	0.04586	rs12594489	ENSG00000286110
						2:19951213	2	2:19951213-G-A	19951213	A	ADD	1000	0.4356	1.997	0.04587	rs16986974	ENSG00000305355
						1:183477231	1	rs2702200	183477231	G	ADD	996	0.1985	1.996	0.04588	rs2702200	SMG7
						5:72634066	5	JHU_5.72634065	72634066	C	ADD	999	-0.4425	-1.997	0.04588
						7:104143381	7	exm2270660	104143381	C	ADD	1000	-0.1955	-1.996	0.04588
						10:92379924	10	rs1419345	92379924	A	ADD	1000	-0.243	-1.996	0.04588	rs1419345	LINC02653
						13:100596490	13	rs61972409	100596490	A	ADD	1000	-0.3027	-1.997	0.04588	rs61972409	ENSG00000286757,ENSG00000306478
						16:87056584	16	JHU_16.87056583	87056584	A	ADD	1000	-0.2022	-1.996	0.04588
						18:29203385	18	rs17661341	29203385	C	ADD	1000	0.3468	1.997	0.04588	rs17661341	B4GALT6
						1:236755041	1	JHU_1.236755040	236755041	C	ADD	1000	0.2322	1.996	0.04589
						1:236758887	1	exm162111	236758887	A	ADD	1000	0.2322	1.996	0.04589
						3:97364939	3	JHU_3.97364938	97364939	G	ADD	1000	-0.3082	-1.996	0.04589	rs12488895	EPHA6
						4:190817773	4	JHU_4.190817772	190817773	A	ADD	997	0.2078	1.996	0.04589
						10:83726634	10	rs11191965	83726634	G	ADD	1000	0.3662	1.996	0.04589	rs11191965	NRG3
						11:6002591	11	rs11500704	6002591	C	ADD	997	0.229	1.996	0.04589	rs11500704
						9:10232029	9	JHU_9.10232028	10232029	T	ADD	1000	0.1977	1.996	0.0459	rs12235259	PTPRD
						12:58260601	12	rs10747786	58260601	A	ADD	999	0.2098	1.996	0.0459	rs10747786	ENSG00000294563
						6:101340570	6	JHU_6.101340569	101340570	A	ADD	992	-0.3074	-1.996	0.04591	rs34219067
						5:52477590	5	rs153683	52477590	G	ADD	1000	0.3815	1.996	0.04592	rs153683
						6:116097510	6	rs4946118	116097510	G	ADD	1000	-0.1976	-1.996	0.04592	rs4946118
						14:33916758	14	rs12897354	33916758	A	ADD	1000	-0.2656	-1.996	0.04592	rs12897354	NPAS3
						16:83927239	16	rs7186171	83927239	G	ADD	1000	-0.2066	-1.996	0.04592	rs7186171	ENSG00000288849
						20:60414799	20	JHU_20.60414798	60414799	A	ADD	998	0.1973	1.996	0.04592
						1:226676736	1	rs11811075	226676736	A	ADD	1000	-0.2179	-1.996	0.04593	rs11811075	ENSG00000300711
						3:168242856	3	rs2568857	168242856	A	ADD	997	0.2021	1.996	0.04593	rs2568857	EGFEM1P,ENSG00000293389
						8:41533201	8	JHU_8.41533200	41533201	A	ADD	1000	-0.2377	-1.996	0.04593
						12:121445808	12	12:121445808-T-C	121445808	G	ADD	999	-0.2022	-1.996	0.04593
						2:151352154	2	rs12692720	151352154	G	ADD	1000	0.203	1.996	0.04594	rs12692720
						8:15107100	8	rs11985499	15107100	G	ADD	1000	0.2767	1.996	0.04594	rs11985499
						9:1613407	9	rs12376480	1613407	A	ADD	999	0.2322	1.996	0.04594	rs12376480
						9:119325999	9	rs76882529	119325999	G	ADD	1000	0.3535	1.996	0.04594	rs76882529	ASTN2
						11:12273566	11	rs7946327	12273566	C	ADD	1000	0.2075	1.996	0.04594	rs7946327	MICAL2
						5:176794191	5	rs12654812	176794191	A	ADD	998	-0.2037	-1.996	0.04595	rs12654812	RGS14
						1:26548125	1	JHU_1.26548124	26548125	C	ADD	999	-0.4034	-1.996	0.04596
						2:102239253	2	JHU_2.102239252	102239253	A	ADD	997	-0.3748	-1.996	0.04596	rs75079026	ENSG00000310387
						7:145327736	7	JHU_7.145327735	145327736	A	ADD	999	0.2156	1.996	0.04596
						8:94658766	8	rs11988383	94658766	T	ADD	1000	0.2242	1.996	0.04596	rs11988383	CIBAR1-DT,ZNF317P1,ENSG00000304526
						12:70054768	12	rs78705800	70054768	G	ADD	1000	-0.343	-1.996	0.04596	rs78705800	BEST3,ENSG00000279551,ENSG00000305711
						14:86606161	14	rs12101137	86606161	G	ADD	1000	0.4645	1.996	0.04596	rs12101137	LINC02328
						14:100882405	14	rs10144321	100882405	G	ADD	1000	0.2363	1.996	0.04596	rs10144321	WDR25
						17:6189381	17	JHU_17.6189380	6189381	G	ADD	1000	0.2905	1.996	0.04596
						2:45452426	2	rs9636390	45452426	A	ADD	999	-0.2867	-1.996	0.04597	rs9636390	LINC01121,ENSG00000286728
						4:182788840	4	rs73022618	182788840	A	ADD	999	0.3213	1.996	0.04597	rs73022618	ENSG00000299420
						5:159613503	5	rs2901520	159613503	A	ADD	1000	0.1982	1.996	0.04597	rs2901520
						6:17107168	6	rs4716110	17107168	A	ADD	1000	-0.2035	-1.996	0.04597	rs4716110	STMND1
						6:105615283	6	rs1190293	105615283	A	ADD	998	0.2815	1.996	0.04597	rs1190293	POPDC3,BVES-AS1
						7:155327852	7	rs4716449	155327852	C	ADD	1000	0.2078	1.996	0.04597	rs4716449	CNPY1,ENSG00000283128,ENSG00000287610
						8:97095890	8	rs6994748	97095890	A	ADD	1000	0.3863	1.996	0.04597	rs6994748	ENSG00000296498
						9:103518490	9	rs7019439	103518490	A	ADD	1000	0.2878	1.996	0.04597	rs7019439
						12:43153849	12	rs7962745	43153849	A	ADD	999	0.2767	1.996	0.04597	rs7962745
						18:13458063	18	rs8089773	13458063	G	ADD	1000	0.3101	1.996	0.04597	rs8089773	LDLRAD4
						18:35775236	18	rs8094570	35775236	A	ADD	1000	-0.387	-1.996	0.04597	rs8094570
						1:101466054	1	rs11583043	101466054	A	ADD	1000	-0.2188	-1.996	0.04598	rs11583043	DPH5
						10:69993032	10	chr10_69993032	69993032	G	ADD	1000	-0.3828	-1.996	0.04598	rs2289804	LINC02640
						14:78217017	14	JHU_14.78217016	78217017	G	ADD	993	-0.3417	-1.996	0.04598	rs552177884	SNW1
						2:68152012	2	rs1503237	68152012	G	ADD	1000	0.1981	1.996	0.04599	rs1503237
						3:38417345	3	rs196378	38417345	G	ADD	999	-0.2032	-1.995	0.04599	rs196378	XYLB
						4:163233487	4	rs10034284	163233487	A	ADD	991	0.2464	1.996	0.04599	rs10034284
						11:17429922	11	rs2106865	17429922	A	ADD	995	0.2046	1.996	0.04599	rs2106865	ABCC8
						11:119760867	11	rs7105077	119760867	G	ADD	999	-0.2768	-1.996	0.04599	rs7105077	ENSG00000298503
						16:27391503	16	rs77985207	27391503	A	ADD	1000	0.3812	1.995	0.04599	rs77985207
						17:9991587	17	rs7210016	9991587	A	ADD	1000	-0.2023	-1.995	0.04599	rs7210016	GAS7
						4:155305191	4	JHU_4.155305190	155305191	G	ADD	1000	-0.3821	-1.995	0.046
						16:89720710	16	rs258337	89720710	T	ADD	1000	-0.2027	-1.995	0.046	rs258337	CHMP1A
						20:19920847	20	JHU_20.19920846	19920847	G	ADD	997	-0.2925	-1.995	0.046	rs6112666	RIN2
						2:22498479	2	rs4589792	22498479	G	ADD	998	0.1971	1.995	0.04601	rs4589792	LINC01830
						11:43103439	11	rs12575607	43103439	A	ADD	1000	-0.265	-1.995	0.04601	rs12575607	HNRNPKP3
						11:103409018	11	rs72975376	103409018	C	ADD	997	0.3807	1.995	0.04601	rs72975376
						17:48023142	17	rs12937307	48023142	C	ADD	999	0.2468	1.995	0.04601	rs12937307
						1:14441553	1	rs10803452	14441553	A	ADD	997	0.2008	1.995	0.04602	rs10803452	KAZN
						1:224768252	1	rs6426142	224768252	G	ADD	999	0.3022	1.995	0.04602	rs6426142
						2:205070615	2	JHU_2.205070614	205070615	A	ADD	1000	0.4271	1.995	0.04602
						4:176393194	4	rs7699269	176393194	A	ADD	999	-0.3934	-1.995	0.04602	rs7699269	ENSG00000249945
						6:31848220	6	rs589428	31848220	A	ADD	993	-0.2026	-1.995	0.04602	rs589428	EHMT2,EHMT2-AS1
						8:126079772	8	JHU_8.126079771	126079772	A	ADD	996	-0.2826	-1.995	0.04602
						9:82943495	9	rs7032425	82943495	G	ADD	1000	0.2401	1.995	0.04602	rs7032425
						9:113017352	9	rs1410051	113017352	G	ADD	1000	0.2297	1.995	0.04602	rs1410051	TXN
						2:127743858	2	rs496421	127743858	G	ADD	1000	0.2041	1.995	0.04603	rs496421
						6:94115568	6	JHU_6.94115567	94115568	A	ADD	994	-0.3734	-1.995	0.04603	rs423131	EPHA7
						8:63267469	8	rs77712843	63267469	A	ADD	997	-0.2848	-1.995	0.04603	rs77712843	NKAIN3
						9:136031346	9	rs2073927	136031346	G	ADD	998	0.1965	1.995	0.04603	rs2073927	GBGT1,ENSG00000285245
						11:102535700	11	rs1276254	102535700	C	ADD	997	-0.2214	-1.995	0.04603	rs1276254	ENSG00000281655
						13:89151134	13	JHU_13.89151133	89151134	G	ADD	993	0.4075	1.995	0.04603	rs72636167	LINC00433
						16:81244502	16	rs12596232	81244502	G	ADD	1000	-0.2084	-1.995	0.04603	rs12596232	PKD1L2
						19:17273893	19	rs7256689	17273893	C	ADD	1000	-0.2026	-1.995	0.04603	rs7256689	MYO9B,ENSG00000268056
						6:47790555	6	rs928113	47790555	G	ADD	1000	0.3381	1.995	0.04604	rs928113	OPN5
						13:79070954	13	JHU_13.79070953	79070954	A	ADD	1000	-0.4365	-1.995	0.04604
						8:98200718	8	rs56058237	98200718	G	ADD	1000	0.3602	1.995	0.04605	rs56058237
						12:101057760	12	JHU_12.101057759	101057760	G	ADD	1000	-0.4027	-1.995	0.04605
						14:96253809	14	rs17784102	96253809	G	ADD	999	-0.2738	-1.995	0.04605	rs17784102
						16:28847246	16	16:28847246-T-C	28847246	G	ADD	999	-0.1962	-1.995	0.04605
						3:7102546	3	JHU_3.7102545	7102546	A	ADD	998	-0.2546	-1.995	0.04606	rs6793641	GRM7
						3:20090889	3	JHU_3.20090888	20090889	A	ADD	998	-0.243	-1.995	0.04606
						3:47700130	3	rs73083150	47700130	A	ADD	999	0.4568	1.995	0.04606	rs73083150	SMARCC1
						3:142610610	3	rs6778966	142610610	G	ADD	1000	0.2537	1.995	0.04606	rs6778966
						4:42281042	4	rs4861181	42281042	A	ADD	1000	0.2002	1.995	0.04606	rs4861181
						4:93445578	4	JHU_4.93445577	93445578	C	ADD	1000	0.3357	1.995	0.04606
						9:1544425	9	rs7033311	1544425	A	ADD	1000	-0.4043	-1.995	0.04606	rs7033311	ENSG00000287465
						9:1544557	9	JHU_9.1544556	1544557	G	ADD	1000	-0.4043	-1.995	0.04606	rs7033456	ENSG00000287465
						11:98181274	11	rs2000686	98181274	A	ADD	1000	0.2181	1.995	0.04606	rs2000686
						15:84059972	15	rs1510472	84059972	G	ADD	999	0.2022	1.995	0.04606	rs1510472	ENSG00000259986
						18:50433199	18	JHU_18.50433198	50433199	T	ADD	984	-0.411	-1.995	0.04606	rs8097604	DCC
						21:45991389	21	rs465883	45991389	G	ADD	1000	-0.2297	-1.995	0.04606	rs465883	TSPEAR
						4:107569406	4	JHU_4.107569405	107569406	A	ADD	1000	0.2757	1.995	0.04607	rs74336602	ENSG00000286147
						10:28259576	10	rs2368286	28259576	C	ADD	1000	0.3256	1.995	0.04607	rs2368286	ODAD2
						14:77878683	14	rs17824034	77878683	A	ADD	1000	0.2033	1.995	0.04607	rs17824034	NOXRED1
						16:15875418	16	rs11866891	15875418	A	ADD	998	0.2457	1.995	0.04607	rs11866891	MYH11
						16:80503505	16	rs11863941	80503505	A	ADD	1000	-0.2281	-1.995	0.04607	rs11863941	DYNLRB2-AS1
						17:2257532	17	17:2257532-C-T	2257532	A	ADD	997	-0.1953	-1.995	0.04607
						17:62520269	17	rs77296676	62520269	C	ADD	995	0.4561	1.995	0.04607	rs77296676	CEP95
						3:1712410	3	rs4298033	1712410	G	ADD	999	-0.2422	-1.995	0.04608	rs4298033
						4:25771115	4	rs4697617	25771115	G	ADD	997	-0.2239	-1.995	0.04608	rs4697617	SEL1L3
						5:172322142	5	rs6871139	172322142	G	ADD	999	0.2426	1.995	0.04608	rs6871139	ERGIC1,ENSG00000298826
						9:129313296	9	JHU_9.129313295	129313296	A	ADD	997	-0.2971	-1.995	0.04608	rs72760742
						11:58069704	11	rs10896745	58069704	G	ADD	1000	0.2044	1.995	0.04608	rs10896745
						11:58081152	11	rs4939204	58081152	G	ADD	1000	0.2044	1.995	0.04608	rs4939204
						11:58103663	11	JHU_11.58103662	58103663	G	ADD	1000	0.2044	1.995	0.04608
						14:83228081	14	JHU_14.83228080	83228081	G	ADD	1000	0.4097	1.995	0.04608	rs35254825
						20:45697145	20	rs8122313	45697145	A	ADD	1000	-0.2149	-1.995	0.04608	rs8122313	EYA2
						1:226011644	1	rs2854461	226011644	A	ADD	990	-0.2077	-1.995	0.04609	rs2854461	EPHX1
						2:233236078	2	rs2741310	233236078	A	ADD	1000	0.2201	1.995	0.04609	rs2741310	ECEL1P2
						5:154443069	5	rs286607	154443069	C	ADD	1000	0.2038	1.995	0.04609	rs286607
						6:33091605	6	JHU_6.33091604	33091605	G	ADD	1000	0.2993	1.995	0.04609
						15:87415266	15	rs79948422	87415266	A	ADD	998	0.3431	1.995	0.04609	rs79948422	AGBL1
						1:24342851	1	JHU_1.24342850	24342851	A	ADD	1000	0.3076	1.995	0.0461
						6:158029872	6	rs34162221	158029872	A	ADD	992	-0.2436	-1.994	0.0461	rs34162221	ZDHHC14
						1:11774956	1	rs9430631	11774956	A	ADD	999	-0.2095	-1.994	0.04611	rs9430631	DRAXIN
						5:9160380	5	rs2256569	9160380	G	ADD	1000	0.2118	1.994	0.04611	rs2256569	SEMA5A
						10:10416946	10	rs2842139	10416946	A	ADD	1000	0.2135	1.994	0.04611	rs2842139	CELF2-DT,ENSG00000296323
						10:118989162	10	rs363324	118989162	G	ADD	1000	0.221	1.994	0.04611	rs363324
						13:29256400	13	JHU_13.29256399	29256400	C	ADD	1000	0.2194	1.994	0.04611
						16:83255609	16	JHU_16.83255608	83255609	A	ADD	1000	-0.362	-1.994	0.04611	rs72802231	CDH13
						3:139648874	3	rs9869519	139648874	G	ADD	1000	0.2087	1.994	0.04612	rs9869519
						11:100762986	11	rs601496	100762986	A	ADD	1000	-0.1984	-1.994	0.04612	rs601496	ARHGAP42
						4:70513710	4	rs1432329	70513710	G	ADD	998	0.2268	1.994	0.04613	rs1432329	UGT2A1
						6:1939145	6	JHU_6.1939144	1939145	A	ADD	999	0.3364	1.994	0.04613	rs115742246	GMDS
						11:128281184	11	rs1540225	128281184	A	ADD	1000	-0.342	-1.994	0.04613	rs1540225	ENSG00000296974
						2:153693898	2	rs12693483	153693898	A	ADD	1000	0.3072	1.994	0.04614	rs12693483
						4:132192738	4	rs9992696	132192738	C	ADD	1000	0.2111	1.994	0.04614	rs9992696
						4:190783028	4	rs13119686	190783028	A	ADD	1000	0.2026	1.994	0.04614	rs13119686	FRG1-DT
						5:52460354	5	rs1846703	52460354	C	ADD	1000	-0.4213	-1.994	0.04614	rs1846703
						5:52462194	5	JHU_5.52462193	52462194	A	ADD	1000	-0.4213	-1.994	0.04614
						5:52464757	5	exm2270203	52464757	A	ADD	1000	-0.4213	-1.994	0.04614
						5:108603548	5	JHU_5.108603547	108603548	G	ADD	999	-0.2766	-1.994	0.04614
						9:2073514	9	rs7864080	2073514	A	ADD	997	0.2117	1.994	0.04614	rs7864080	SMARCA2
						13:75183579	13	rs1326700	75183579	A	ADD	1000	0.2011	1.994	0.04614	rs1326700
						20:23355423	20	rs8615	23355423	A	ADD	999	0.2127	1.994	0.04614	rs8615	NAPB
						8:143617600	8	JHU_8.143617599	143617600	C	ADD	999	0.217	1.994	0.04615	rs60262122	ADGRB1
						14:57054459	14	JHU_14.57054458	57054459	G	ADD	999	0.3711	1.994	0.04615
						15:93881534	15	rs12708602	93881534	A	ADD	1000	-0.2618	-1.994	0.04615	rs12708602	ENSG00000257060
						3:183416341	3	rs12630496	183416341	G	ADD	1000	0.2172	1.994	0.04616	rs12630496	YEATS2
						5:177779566	5	rs7715128	177779566	G	ADD	1000	0.1921	1.994	0.04616	rs7715128	COL23A1
						5:178136440	5	rs11740283	178136440	G	ADD	1000	-0.2194	-1.994	0.04616	rs11740283	ENSG00000285978
						6:31361974	6	JHU_6.31361973	31361974	G	ADD	1000	0.2612	1.994	0.04616
						6:158426743	6	rs12201369	158426743	C	ADD	998	-0.3798	-1.994	0.04616	rs12201369	SYNJ2
						8:28682594	8	rs10102198	28682594	A	ADD	1000	0.2022	1.994	0.04616	rs10102198	INTS9
						13:92928449	13	JHU_13.92928448	92928449	G	ADD	1000	0.3237	1.994	0.04616
						19:9805692	19	rs1820114	9805692	A	ADD	1000	0.4407	1.994	0.04616	rs1820114	ENSG00000291231
						19:9830795	19	JHU_19.9830794	9830795	A	ADD	1000	0.4407	1.994	0.04616
						2:51091890	2	JHU_2.51091889	51091890	G	ADD	1000	-0.3443	-1.994	0.04617
						11:130697032	11	rs4936116	130697032	A	ADD	1000	0.2263	1.994	0.04617	rs4936116	LINC02551
						20:12979717	20	JHU_20.12979716	12979717	G	ADD	990	-0.4364	-1.994	0.04617	rs6041757	LINC01723
						6:147703299	6	6:147703299-A-T	147703299	T	ADD	999	-0.2	-1.994	0.04618	rs9399599	STXBP5
						8:17992833	8	rs714131	17992833	G	ADD	999	-0.3815	-1.994	0.04618	rs714131
						9:121216938	9	JHU_9.121216937	121216938	C	ADD	999	-0.2825	-1.994	0.04618
						12:6831976	12	rs7309525	6831976	A	ADD	1000	-0.2027	-1.994	0.04618	rs7309525	ENSG00000300918
						14:80784652	14	rs178952	80784652	C	ADD	1000	0.2593	1.994	0.04618	rs178952	DIO2-AS1
						17:43487968	17	rs1230106	43487968	G	ADD	998	0.1958	1.994	0.04618	rs1230106	ARHGAP27
						1:87641938	1	rs7512999	87641938	A	ADD	1000	-0.2064	-1.994	0.04619	rs7512999
						1:105741329	1	rs11184474	105741329	A	ADD	999	0.1984	1.994	0.04619	rs11184474
						2:49739812	2	rs1527904	49739812	A	ADD	998	0.2333	1.994	0.04619	rs1527904
						3:136111917	3	rs1145106	136111917	G	ADD	1000	-0.2241	-1.994	0.04619	rs1145106	STAG1
						5:168911713	5	JHU_5.168911712	168911713	G	ADD	1000	-0.2066	-1.994	0.04619
						6:11986665	6	rs11760074	11986665	G	ADD	999	-0.3041	-1.994	0.04619	rs11760074	ENSG00000225102
						6:70219637	6	JHU_6.70219636	70219637	C	ADD	1000	0.2164	1.994	0.04619
						6:124650048	6	rs9401729	124650048	A	ADD	1000	0.2248	1.994	0.04619	rs9401729	NKAIN2
						10:68857184	10	rs10822976	68857184	G	ADD	1000	-0.1971	-1.994	0.04619	rs10822976	CTNNA3,LRRTM3
						16:20766600	16	rs117421027	20766600	G	ADD	995	0.4277	1.994	0.04619	rs117421027	ENSG00000260510
						22:43745929	22	rs6003166	43745929	T	ADD	1000	0.2044	1.994	0.04619	rs6003166
						1:227216662	1	rs1929861	227216662	G	ADD	992	0.1978	1.994	0.0462	rs1929861	CDC42BPA
						3:52064510	3	rs4687798	52064510	A	ADD	988	-0.3289	-1.994	0.0462	rs4687798
						7:42575126	7	rs10229847	42575126	G	ADD	1000	-0.4284	-1.994	0.0462	rs10229847
						13:41986711	13	rs4319652	41986711	A	ADD	1000	-0.2154	-1.994	0.0462	rs4319652
						7:13551373	7	rs2723398	13551373	A	ADD	995	-0.195	-1.993	0.04621	rs2723398	ENSG00000229618
						7:81415783	7	rs17501560	81415783	G	ADD	998	-0.2496	-1.993	0.04621	rs17501560
						10:119256555	10	rs74162326	119256555	G	ADD	1000	-0.321	-1.994	0.04621	rs74162326	EMX2OS
						10:121797801	10	rs7914671	121797801	A	ADD	1000	-0.2617	-1.994	0.04621	rs7914671
						10:121803285	10	JHU_10.121803284	121803285	G	ADD	1000	-0.2617	-1.994	0.04621
						10:121803301	10	JHU_10.121803300	121803301	G	ADD	1000	-0.2617	-1.994	0.04621
						12:128716795	12	rs11059595	128716795	A	ADD	1000	-0.1989	-1.993	0.04621	rs11059595
						14:57254304	14	rs1483113	57254304	T	ADD	999	0.2667	1.993	0.04621	rs1483113
						16:9864375	16	rs36001692	9864375	G	ADD	1000	0.2501	1.993	0.04621	rs36001692	GRIN2A
						18:53638995	18	JHU_18.53638994	53638995	G	ADD	1000	0.317	1.993	0.04621
						19:54733333	19	rs11672654	54733333	A	ADD	1000	-0.2139	-1.993	0.04621	rs11672654	ENSG00000235081
						8:18266572	8	rs12676857	18266572	G	ADD	997	0.294	1.993	0.04622	rs12676857
						8:25835088	8	rs11995651	25835088	G	ADD	999	-0.2018	-1.993	0.04622	rs11995651	EBF2
						10:70931474	10	rs1802295	70931474	A	ADD	1000	0.2106	1.993	0.04622	rs1802295	VPS26A
						15:31330313	15	rs12913672	31330313	G	ADD	1000	0.2336	1.993	0.04622	rs12913672	TRPM1
						19:10018802	19	rs12981841	10018802	T	ADD	1000	-0.1983	-1.993	0.04622	rs12981841	OLFM2
						1:210804430	1	1:210804430-GA	210804430	A	ADD	1000	-0.2441	-1.993	0.04623	rs4951682	HHAT
						2:77152610	2	rs2178574	77152610	G	ADD	1000	-0.2258	-1.993	0.04623	rs2178574	LRRTM4
						3:147765157	3	JHU_3.147765156	147765157	G	ADD	1000	0.4614	1.993	0.04623	rs7630885	ENSG00000285798
						4:186740603	4	rs6552926	186740603	A	ADD	1000	-0.2131	-1.993	0.04623	rs6552926	SORBS2
						5:112008440	5	rs7724805	112008440	A	ADD	994	-0.2124	-1.993	0.04623	rs7724805	LINC02200,ENSG00000300650
						5:163177849	5	JHU_5.163177848	163177849	G	ADD	999	-0.3349	-1.993	0.04623
						6:30552937	6	exm-rs3130244	30552937	A	ADD	999	-0.2119	-1.993	0.04623
						7:122184188	7	rs62474629	122184188	G	ADD	1000	0.4068	1.993	0.04623	rs62474629	CADPS2,ENSG00000293696
						16:62025800	16	rs1304648	62025800	A	ADD	1000	-0.202	-1.993	0.04623	rs1304648	CDH8
						1:246483863	1	rs1148724	246483863	A	ADD	1000	0.2896	1.993	0.04624	rs1148724	SMYD3
						4:111198328	4	rs2713949	111198328	A	ADD	1000	0.3232	1.993	0.04624	rs2713949	ENSG00000308313
						6:52195452	6	JHU_6.52195451	52195452	A	ADD	1000	-0.428	-1.993	0.04624
						7:134215403	7	rs1722883	134215403	G	ADD	1000	-0.201	-1.993	0.04624	rs1722883	AKR1B10
						20:10417511	20	rs6131096	10417511	G	ADD	998	-0.3985	-1.993	0.04624	rs6131096	SLX4IP
						4:79852059	4	JHU_4.79852058	79852059	G	ADD	1000	-0.4151	-1.993	0.04625
						5:7191074	5	rs4702440	7191074	A	ADD	1000	-0.2142	-1.993	0.04625	rs4702440	ENSG00000308577
						5:26781552	5	JHU_5.26781551	26781552	G	ADD	1000	0.2814	1.993	0.04625
						5:74540397	5	rs7711235	74540397	G	ADD	1000	-0.2315	-1.993	0.04625	rs7711235
						13:72965093	13	JHU_13.72965092	72965093	A	ADD	1000	0.4396	1.993	0.04625	rs17089320
						16:80325198	16	rs62051600	80325198	G	ADD	998	0.2615	1.993	0.04625	rs62051600	DYNLRB2-AS1
						6:86957001	6	rs2988686	86957001	A	ADD	1000	0.2271	1.993	0.04626	rs2988686
						14:61922461	14	14:61922461-C-T	61922461	A	ADD	999	-0.3291	-1.993	0.04626
						17:16960978	17	17:16960978-GA	16960978	A	ADD	1000	-0.281	-1.993	0.04626	rs6502557	MPRIP
						11:33441457	11	JHU_11.33441456	33441457	A	ADD	998	0.195	1.993	0.04627
						15:23140114	15	rs8033142	23140114	G	ADD	997	-0.3053	-1.993	0.04627	rs8033142	PDCD6IPP1,ENSG00000290368,ENSG00000293652
						1:18668108	1	rs12403407	18668108	A	ADD	1000	-0.4097	-1.993	0.04628	rs12403407	IGSF21
						3:121121958	3	rs9878946	121121958	A	ADD	1000	0.4245	1.993	0.04628	rs9878946	STXBP5L,ENSG00000287022
						5:113808246	5	JHU_5.113808245	113808246	A	ADD	1000	0.2548	1.993	0.04628
						4:162222374	4	rs13107435	162222374	A	ADD	1000	0.2532	1.993	0.04629	rs13107435
						21:24762671	21	rs915617	24762671	A	ADD	1000	-0.2805	-1.993	0.04629	rs915617	EEF1A1P1,ENSG00000228592
						18:1429364	18	rs2661253	1429364	A	ADD	1000	0.1911	1.993	0.0463	rs2661253	ENSG00000298221
						1:207841745	1	1:207841745-A-T	207841745	T	ADD	1000	-0.2163	-1.993	0.04631	rs36001492	CR1L
						2:33627842	2	rs662050	33627842	G	ADD	999	0.2245	1.993	0.04631	rs662050
						3:190285418	3	rs73886479	190285418	T	ADD	998	0.3863	1.993	0.04631	rs73886479	IL1RAP
						6:160703377	6	6:160703377-G-A	160703377	A	ADD	1000	0.271	1.993	0.04631	rs3127587
						7:155743226	7	rs79205123	155743226	A	ADD	999	0.398	1.993	0.04631	rs79205123
						12:116196529	12	JHU_12.116196528	116196529	G	ADD	1000	0.2035	1.993	0.04631	rs7961188	ENSG00000257781
						15:87032186	15	rs28375296	87032186	G	ADD	1000	0.2417	1.993	0.04631	rs28375296	AGBL1
						1:4289935	1	rs71640915	4289935	A	ADD	1000	-0.2957	-1.992	0.04632	rs71640915
						1:223680537	1	rs4511103	223680537	A	ADD	984	0.1968	1.992	0.04632	rs4511103
						3:194059934	3	JHU_3.194059933	194059934	A	ADD	997	-0.3983	-1.992	0.04632
						4:15688604	4	exm390732	15688604	G	ADD	1000	0.2942	1.992	0.04632
						5:113798016	5	rs898354	113798016	C	ADD	997	0.2513	1.992	0.04632	rs898354	KCNN2
						7:112612459	7	rs4730566	112612459	G	ADD	1000	0.2953	1.992	0.04632	rs4730566	HRAT17,ENSG00000304714
						8:56444589	8	rs4440613	56444589	C	ADD	999	0.2292	1.992	0.04632	rs4440613	XKR4
						9:18798603	9	rs1433819	18798603	A	ADD	1000	-0.3353	-1.993	0.04632	rs1433819	ADAMTSL1
						11:116497466	11	rs12417676	116497466	C	ADD	1000	0.2182	1.992	0.04632	rs12417676
						14:80195417	14	rs11849377	80195417	C	ADD	999	0.4436	1.992	0.04632	rs11849377	NRXN3,ENSG00000258637
						2:124314684	2	rs2901020	124314684	A	ADD	996	0.2396	1.992	0.04633	rs2901020
						2:152005217	2	JHU_2.152005216	152005217	C	ADD	1000	-0.4344	-1.992	0.04633
						3:130612466	3	rs2760252	130612466	A	ADD	999	0.2512	1.992	0.04633	rs2760252	ATP2C1,ENSG00000306101
						11:56738678	11	rs7117365	56738678	A	ADD	1000	-0.2251	-1.992	0.04633	rs7117365	OR5AK3P
						14:97083600	14	rs234594	97083600	A	ADD	1000	-0.2238	-1.992	0.04633	rs234594	ENSG00000258702
						4:183794349	4	JHU_4.183794348	183794349	A	ADD	998	0.2081	1.992	0.04634
						3:142748023	3	rs16852909	142748023	C	ADD	1000	0.2853	1.992	0.04635	rs16852909	U2SURP
						4:178359719	4	rs2271101	178359719	G	ADD	999	-0.1941	-1.992	0.04635	rs2271101	AGA
						6:30825220	6	exm-rs7772269	30825220	A	ADD	1000	0.3608	1.992	0.04635	rs7772269
						6:30830292	6	exm-rs7761138	30830292	A	ADD	1000	0.3608	1.992	0.04635	rs7761138
						7:145396141	7	rs850545	145396141	A	ADD	999	0.1956	1.992	0.04635	rs850545
						10:31442435	10	rs12571605	31442435	G	ADD	1000	0.423	1.992	0.04635	rs12571605	LINC02664,ENSG00000304715
						11:42867577	11	rs4132365	42867577	G	ADD	1000	-0.2025	-1.992	0.04635	rs4132365
						12:2514858	12	rs11831085	2514858	G	ADD	1000	0.2868	1.992	0.04635	rs11831085	CACNA1C
						12:48937676	12	rs12581026	48937676	C	ADD	1000	0.4147	1.992	0.04635	rs12581026
						12:70563247	12	JHU_12.70563246	70563247	G	ADD	994	0.2431	1.992	0.04635	rs200006884	PRANCR
						12:83166956	12	rs10862504	83166956	G	ADD	1000	-0.2975	-1.992	0.04635	rs10862504	TMTC2
						16:9332571	16	rs11075252	9332571	G	ADD	998	-0.218	-1.992	0.04635	rs11075252
						16:65471927	16	rs818408	65471927	G	ADD	1000	0.2714	1.992	0.04635	rs818408	ENSG00000260364,LINC00922
						1:5398257	1	rs1326006	5398257	A	ADD	995	-0.3766	-1.992	0.04636	rs1326006
						1:162281028	1	rs2819322	162281028	A	ADD	996	-0.2037	-1.992	0.04636	rs2819322	NOS1AP
						3:60353622	3	rs12489534	60353622	C	ADD	1000	0.1989	1.992	0.04636	rs12489534	FHIT
						4:177234129	4	rs13115857	177234129	C	ADD	1000	-0.2126	-1.992	0.04636	rs13115857	SPCS3-AS1
						7:81987040	7	JHU_7.81987039	81987040	G	ADD	996	0.2005	1.992	0.04636
						9:37057291	9	rs77685628	37057291	A	ADD	1000	-0.3132	-1.992	0.04636	rs77685628	EBLN3P
						11:129719900	11	rs536393	129719900	G	ADD	1000	0.2081	1.992	0.04636	rs536393	TMEM45B
						15:63082246	15	rs8026446	63082246	G	ADD	1000	0.2535	1.992	0.04636	rs8026446	TLN2
						21:33677273	21	JHU_21.33677272	33677273	A	ADD	994	0.4207	1.992	0.04636
						1:81146298	1	JHU_1.81146297	81146298	G	ADD	997	-0.3361	-1.992	0.04637
						3:16783102	3	JHU_3.16783101	16783102	A	ADD	1000	0.256	1.992	0.04637
						4:40219917	4	rs13128197	40219917	G	ADD	1000	-0.3036	-1.992	0.04637	rs13128197	RHOH
						11:128676160	11	rs579355	128676160	A	ADD	1000	0.2047	1.992	0.04637	rs579355	FLI1
						17:1542190	17	exm1274664	1542190	G	ADD	998	0.2052	1.992	0.04637
						20:37511454	20	rs208798	37511454	A	ADD	1000	-0.2581	-1.992	0.04637	rs208798	PPP1R16B
						1:158020983	1	rs55676906	158020983	G	ADD	1000	0.3106	1.992	0.04638	rs55676906	KIRREL1
						9:18392538	9	JHU_9.18392537	18392538	C	ADD	1000	-0.2663	-1.992	0.04638	rs57213858
						9:128986041	9	rs2809426	128986041	A	ADD	995	-0.2341	-1.992	0.04638	rs116781133	NUP188
						10:18896035	10	rs7081972	18896035	G	ADD	1000	0.2408	1.992	0.04638	rs7081972	NSUN6
						3:60115462	3	JHU_3.60115461	60115462	C	ADD	1000	-0.2547	-1.992	0.04639
						7:41477573	7	JHU_7.41477572	41477573	A	ADD	1000	0.2029	1.992	0.04639
						8:117487056	8	rs13248744	117487056	A	ADD	999	-0.2941	-1.992	0.04639	rs13248744
						11:110042328	11	JHU_11.110042327	110042328	A	ADD	998	0.2266	1.992	0.04639
						1:21685445	1	rs16825276	21685445	A	ADD	1000	-0.2926	-1.992	0.0464	rs16825276
						3:175925416	3	JHU_3.175925415	175925416	G	ADD	999	-0.297	-1.992	0.0464
						3:175928749	3	JHU_3.175928748	175928749	G	ADD	999	-0.297	-1.992	0.0464
						4:25010879	4	rs73107583	25010879	A	ADD	1000	-0.4512	-1.992	0.0464	rs73107583	LGI2
						5:97123313	5	rs115630575	97123313	A	ADD	1000	-0.4029	-1.992	0.0464	rs115630575	LINC01340
						6:16284785	6	JHU_6.16284784	16284785	A	ADD	996	0.2968	1.992	0.0464	rs77658038	GMPR
						6:19215108	6	rs17568957	19215108	G	ADD	1000	-0.3327	-1.992	0.0464	rs17568957
						8:14687260	8	JHU_8.14687259	14687260	A	ADD	996	-0.4458	-1.992	0.0464
						11:108863213	11	rs4753856	108863213	A	ADD	999	0.2211	1.992	0.0464	rs4753856
						12:97761853	12	rs73238046	97761853	A	ADD	1000	-0.2767	-1.992	0.0464	rs73238046
						13:99422246	13	rs9300510	99422246	A	ADD	1000	0.4689	1.992	0.0464	rs9300510
						16:81910544	16	rs62047360	81910544	G	ADD	1000	0.2208	1.992	0.0464	rs62047360	PLCG2
						1:37003273	1	rs17498436	37003273	G	ADD	1000	0.2019	1.992	0.04641	rs17498436	ENSG00000297367
						3:191093053	3	rs2028572	191093053	G	ADD	1000	-0.2055	-1.992	0.04641	rs2028572	CCDC50
						3:191093175	3	exm372655	191093175	T	ADD	1000	-0.2055	-1.992	0.04641
						3:191093310	3	exm372660	191093310	G	ADD	1000	-0.2055	-1.992	0.04641	rs4677728	CCDC50
						5:91382975	5	JHU_5.91382974	91382975	G	ADD	1000	0.203	1.992	0.04641
						5:146465079	5	rs7723948	146465079	A	ADD	999	0.2017	1.992	0.04641	rs7723948	ENSG00000286468
						6:2947783	6	rs13218926	2947783	G	ADD	999	0.2058	1.992	0.04641	rs13218926
						6:31354885	6	JHU_6.31354884	31354885	A	ADD	998	0.2302	1.992	0.04641
						6:76532719	6	rs2273859	76532719	A	ADD	998	0.2034	1.992	0.04641	rs2273859	MYO6
						7:42704271	7	rs3913703	42704271	G	ADD	1000	0.2132	1.992	0.04641	rs3913703	LINC01448
						7:157805732	7	JHU_7.157805731	157805732	G	ADD	1000	0.2629	1.992	0.04641
						15:91622281	15	rs10852143	91622281	G	ADD	999	-0.2019	-1.992	0.04641	rs10852143
						1:247462701	1	rs1616299	247462701	A	ADD	1000	-0.2044	-1.992	0.04642	rs1616299	ZNF496
						3:103614687	3	rs78996468	103614687	A	ADD	1000	-0.4156	-1.992	0.04642	rs78996468
						4:48334171	4	rs57233179	48334171	C	ADD	1000	-0.3634	-1.992	0.04642	rs57233179	ENSG00000296294
						5:82951408	5	rs13155729	82951408	A	ADD	998	0.2301	1.992	0.04642	rs13155729	HAPLN1
						5:129606624	5	rs77627329	129606624	A	ADD	998	-0.2982	-1.992	0.04642	rs77627329
						10:116114636	10	rs10885557	116114636	G	ADD	1000	-0.2119	-1.992	0.04642	rs10885557	AFAP1L2
						1:101995341	1	rs1418931	101995341	A	ADD	1000	0.2138	1.991	0.04643	rs1418931
						9:100969348	9	rs10818610	100969348	A	ADD	1000	0.1988	1.991	0.04643	rs10818610	TBC1D2,ENSG00000299446
						10:18712352	10	rs4747345	18712352	A	ADD	999	0.1979	1.991	0.04643	rs4747345	CACNB2
						6:129827022	6	rs11154483	129827022	G	ADD	1000	0.2178	1.991	0.04644	rs11154483	LAMA2,ENSG00000226149
						6:159456266	6	rs4709266	159456266	A	ADD	999	0.3373	1.991	0.04644	rs4709266	TAGAP,TAGAP-AS1
						8:8875128	8	rs11781203	8875128	A	ADD	1000	0.2202	1.991	0.04644	rs11781203	ERI1
						10:67160808	10	JHU_10.67160807	67160808	G	ADD	1000	-0.3535	-1.991	0.04644
						17:9981049	17	rs9894875	9981049	C	ADD	1000	-0.2032	-1.991	0.04644	rs9894875	GAS7
						20:5646842	20	JHU_20.5646841	5646842	G	ADD	1000	-0.2397	-1.991	0.04644	rs4813768
						21:27849346	21	rs219672	27849346	G	ADD	1000	-0.209	-1.991	0.04644	rs219672	CYYR1
						1:225856684	1	rs78225639	225856684	G	ADD	999	-0.4277	-1.991	0.04645	rs78225639
						4:120244085	4	4:120244085-A-G	120244085	A	ADD	999	-0.223	-1.991	0.04645
						4:182327868	4	rs724657	182327868	A	ADD	1000	-0.201	-1.991	0.04645	rs724657
						5:54292105	5	rs62358902	54292105	G	ADD	1000	-0.2557	-1.991	0.04645	rs62358902
						6:113179034	6	rs9488015	113179034	G	ADD	1000	-0.2455	-1.991	0.04645	rs9488015
						14:48054029	14	rs17760091	48054029	A	ADD	1000	0.2133	1.991	0.04645	rs17760091	MDGA2
						15:60911857	15	rs103946	60911857	G	ADD	1000	-0.2576	-1.991	0.04645	rs103946	RORA,RORA-AS1
						1:152280782	1	exm99839	152280782	G	ADD	1000	0.2669	1.991	0.04646	rs2184953	FLG,CCDST
						1:195996996	1	JHU_1.195996995	195996996	G	ADD	999	-0.2017	-1.991	0.04646
						2:224285179	2	rs76444072	224285179	A	ADD	1000	-0.4577	-1.991	0.04646	rs76444072	ENSG00000303770
						3:146760841	3	rs11720131	146760841	G	ADD	1000	0.419	1.991	0.04646	rs11720131	ENSG00000243620
						6:33109768	6	JHU_6.33109767	33109768	T	ADD	1000	0.1987	1.991	0.04646
						6:33109784	6	JHU_6.33109783	33109784	G	ADD	1000	0.1987	1.991	0.04646	rs3129246	HLA-DPA3,ENSG00000301948
						8:8462928	8	rs2980758	8462928	G	ADD	1000	-0.245	-1.991	0.04646	rs2980758
						11:126980047	11	rs9888263	126980047	A	ADD	1000	-0.1929	-1.991	0.04646	rs9888263	ENSG00000255087
						12:70394247	12	rs17107528	70394247	G	ADD	1000	-0.236	-1.991	0.04646	rs17107528	PRANCR
						13:27108373	13	rs6491134	27108373	G	ADD	1000	-0.2003	-1.991	0.04646	rs6491134
						16:82535037	16	rs4783122	82535037	G	ADD	1000	-0.3771	-1.991	0.04646	rs4783122	ENSG00000261285
						2:71938394	2	JHU_2.71938393	71938394	G	ADD	1000	0.23	1.991	0.04647
						3:79739286	3	JHU_3.79739285	79739286	A	ADD	994	0.2257	1.991	0.04647
						14:70512441	14	rs61977410	70512441	A	ADD	1000	-0.2256	-1.991	0.04647	rs61977410	SLC8A3
						15:41291639	15	rs78395142	41291639	A	ADD	1000	0.2963	1.991	0.04647	rs78395142	INO80,ENSG00000259617
						22:48766025	22	rs133679	48766025	A	ADD	1000	0.2353	1.991	0.04647	rs133679
						2:171452711	2	rs80256257	171452711	A	ADD	998	0.3081	1.991	0.04648	rs80256257	MYO3B
						9:29597429	9	rs62540494	29597429	A	ADD	1000	-0.2957	-1.991	0.04648	rs62540494
						9:114844583	9	rs12335543	114844583	A	ADD	1000	0.2778	1.991	0.04648	rs12335543	SUSD1
						18:49515554	18	rs9304414	49515554	C	ADD	1000	-0.2933	-1.991	0.04648	rs9304414
						18:63642446	18	JHU_18.63642445	63642446	A	ADD	1000	0.2001	1.991	0.04648
						22:26240270	22	rs73879568	26240270	G	ADD	999	0.4454	1.991	0.04648	rs73879568	MYO18B
						1:34605902	1	JHU_1.34605901	34605902	C	ADD	1000	-0.2645	-1.991	0.04649
						8:1817045	8	rs2272709	1817045	C	ADD	1000	0.2312	1.991	0.04649	rs2272709	ARHGEF10,KBTBD11-OT1,ENSG00000303852
						11:39474379	11	rs10742494	39474379	G	ADD	1000	0.2723	1.991	0.04649	rs10742494
						6:162521028	6	rs56025249	162521028	A	ADD	1000	0.3763	1.991	0.0465	rs56025249	PRKN
						9:133442778	9	rs10793939	133442778	G	ADD	1000	0.1947	1.991	0.0465	rs10793939	ENSG00000307227
						13:22646474	13	rs9316742	22646474	G	ADD	1000	0.2032	1.991	0.0465	rs9316742	LINC00540
						1:119562382	1	exm-rs12021830	119562382	G	ADD	1000	-0.267	-1.991	0.04651
						3:12908760	3	rs76164113	12908760	A	ADD	1000	0.4434	1.991	0.04651	rs76164113	ENSG00000289809
						3:15742822	3	rs2455851	15742822	A	ADD	998	-0.2693	-1.991	0.04651	rs2455851	BTD,ANKRD28
						9:30577263	9	rs10813306	30577263	A	ADD	1000	0.2776	1.991	0.04651	rs10813306
						9:124825792	9	JHU_9.124825791	124825792	G	ADD	998	-0.4109	-1.991	0.04651
						16:64920476	16	rs10500504	64920476	G	ADD	1000	-0.2245	-1.991	0.04651	rs10500504	ENSG00000294300,ENSG00000294320
						18:29194553	18	rs56861741	29194553	A	ADD	1000	0.3501	1.991	0.04651	rs56861741
						6:117349993	6	rs573837	117349993	C	ADD	1000	0.2124	1.991	0.04652	rs573837
						10:12794322	10	rs4750255	12794322	A	ADD	1000	-0.2203	-1.991	0.04652	rs4750255	CAMK1D
						10:37371261	10	rs1914148	37371261	G	ADD	1000	-0.2826	-1.991	0.04652	rs1914148	ENSG00000308811,ENSG00000308824
						13:61722096	13	JHU_13.61722095	61722096	A	ADD	1000	-0.2079	-1.991	0.04652
						1:158654587	1	JHU_1.158654586	158654587	A	ADD	991	0.2309	1.991	0.04653
						6:121714848	6	rs7738656	121714848	A	ADD	1000	0.2555	1.991	0.04653	rs7738656
						8:73711314	8	rs1866737	73711314	G	ADD	1000	0.2636	1.99	0.04654	rs1866737	KCNB2
						9:4426631	9	rs10974531	4426631	A	ADD	999	0.208	1.99	0.04654	rs10974531
						18:51291675	18	rs12962837	51291675	A	ADD	991	0.3065	1.99	0.04654	rs12962837
						2:31567929	2	ilmnseq_2:31567929	31567929	G	ADD	997	-0.3577	-1.99	0.04655
						5:71586735	5	rs116720169	71586735	A	ADD	999	0.3898	1.99	0.04655	rs116720169	MRPS27
						6:26091336	6	rs2071303	26091336	G	ADD	999	0.2087	1.99	0.04655	rs2071303	HFE
						8:6182667	8	rs17076462	6182667	A	ADD	1000	-0.2189	-1.99	0.04655	rs17076462	MCPH1-DT
						12:125353294	12	rs11057871	125353294	A	ADD	1000	0.234	1.99	0.04655	rs11057871
						4:30142129	4	rs1025570	30142129	A	ADD	1000	0.3804	1.99	0.04656	rs1025570
						16:79697628	16	rs117814902	79697628	G	ADD	1000	-0.4333	-1.99	0.04656	rs117814902	MAFTRR
						17:12553913	17	rs9895152	12553913	A	ADD	1000	-0.3556	-1.99	0.04656	rs9895152
						1:209103100	1	rs11119169	209103100	A	ADD	1000	-0.2868	-1.99	0.04657	rs11119169
						4:62103999	4	JHU_4.62103998	62103999	A	ADD	1000	0.1957	1.99	0.04657	rs4860090	ADGRL3
						14:54827982	14	rs8018917	54827982	A	ADD	1000	-0.1999	-1.99	0.04657	rs8018917	ENSG00000300202,ENSG00000300222
						14:95046075	14	JHU_14.95046074	95046075	G	ADD	1000	-0.4346	-1.99	0.04657	rs76509258	ENSG00000294537
						2:62552779	2	rs12475982	62552779	A	ADD	998	0.2326	1.99	0.04658	rs12475982	ENSG00000228541
						4:63714052	4	JHU_4.63714051	63714052	A	ADD	999	-0.2242	-1.99	0.04658
						9:111552022	9	rs1416898	111552022	A	ADD	1000	0.2064	1.99	0.04658	rs1416898
						10:67303386	10	rs75298540	67303386	G	ADD	1000	-0.3475	-1.99	0.04658	rs75298540
						14:58127549	14	rs4619302	58127549	G	ADD	1000	-0.2544	-1.99	0.04658	rs4619302	SLC35F4
						18:35012751	18	rs4799449	35012751	G	ADD	998	-0.2049	-1.99	0.04658	rs4799449	CELF4
						18:70318292	18	rs9783852	70318292	G	ADD	1000	-0.3029	-1.99	0.04658	rs9783852
						3:165188564	3	JHU_3.165188563	165188564	A	ADD	1000	-0.194	-1.99	0.04659	rs6444839	LINC01322
						4:94675221	4	JHU_4.94675220	94675221	G	ADD	1000	0.3648	1.99	0.04659	rs114053346	GRID2
						7:44240324	7	7:44240324-A-T	44240324	T	ADD	999	0.2599	1.99	0.04659	rs1985469
						9:133237085	9	rs880072	133237085	A	ADD	1000	0.375	1.99	0.04659	rs880072	HMCN2
						10:104242886	10	rs2296581	104242886	A	ADD	1000	-0.2051	-1.99	0.04659	rs2296581	ACTR1A,ENSG00000273262
						12:6580582	12	exm-rs10492096	6580582	G	ADD	999	-0.2364	-1.99	0.04659	rs10492096
						12:118036810	12	rs7976621	118036810	A	ADD	1000	0.2107	1.99	0.04659	rs7976621	KSR2
						18:50311106	18	rs77947891	50311106	A	ADD	1000	-0.444	-1.99	0.04659	rs77947891	DCC
						22:27105857	22	rs5761695	27105857	A	ADD	997	-0.236	-1.99	0.04659	rs5761695	MIATNB
						22:50319079	22	exm1620131	50319079	C	ADD	1000	-0.3094	-1.99	0.04659
						22:50319170	22	exm1620139	50319170	G	ADD	1000	-0.3094	-1.99	0.04659	rs11545763	CRELD2
						12:73003217	12	rs117498365	73003217	A	ADD	998	-0.3339	-1.99	0.0466	rs117498365	TRHDE
						18:24776226	18	rs11083203	24776226	G	ADD	1000	0.3905	1.99	0.0466	rs11083203
						1:87287700	1	rs10873803	87287700	C	ADD	1000	-0.2776	-1.99	0.04661	rs10873803	ENSG00000284846
						19:54584651	19	rs28665982	54584651	C	ADD	1000	-0.3975	-1.99	0.04661	rs28665982
						3:53813232	3	rs7617553	53813232	G	ADD	1000	0.2119	1.99	0.04662	rs7617553	CACNA1D
						4:8479754	4	rs2631738	8479754	A	ADD	990	0.1981	1.99	0.04662	rs2631738
						10:24856817	10	rs55745008	24856817	G	ADD	1000	0.2577	1.99	0.04662	rs55745008
						14:89979925	14	rs61996494	89979925	G	ADD	1000	-0.2034	-1.99	0.04662	rs61996494	FOXN3,ENSG00000259053
						15:63839508	15	JHU_15.63839507	63839508	G	ADD	1000	-0.2506	-1.99	0.04662
						5:82889910	5	rs310501	82889910	G	ADD	1000	-0.213	-1.99	0.04663	rs310501
						7:134276290	7	JHU_7.134276289	134276290	G	ADD	1000	-0.2109	-1.99	0.04663
						10:13262143	10	rs1408363	13262143	A	ADD	1000	0.1944	1.99	0.04663	rs1408363
						9:18075847	9	rs1329919	18075847	A	ADD	1000	-0.1978	-1.99	0.04664	rs1329919
						15:60692493	15	15:60692493-C-T	60692493	G	ADD	999	-0.2156	-1.99	0.04664
						16:20710330	16	rs16970546	20710330	A	ADD	999	0.2615	1.989	0.04665	rs16970546
						19:18329784	19	exm1444680	18329784	A	ADD	989	-0.2121	-1.99	0.04665
						4:63667799	4	rs11131413	63667799	G	ADD	999	-0.2267	-1.989	0.04666	rs11131413
						7:67068573	7	JHU_7.67068572	67068573	T	ADD	999	-0.2221	-1.989	0.04666
						7:149152770	7	exm668764	149152770	A	ADD	996	-0.2018	-1.989	0.04666
						14:43589221	14	rs2807797	43589221	A	ADD	995	0.3178	1.989	0.04666	rs2807797
						15:24807060	15	JHU_15.24807059	24807060	A	ADD	997	0.2009	1.989	0.04666
						2:14389252	2	rs12692523	14389252	A	ADD	997	-0.3395	-1.989	0.04667	rs12692523	LINC00276
						3:185824004	3	rs1516725	185824004	A	ADD	1000	0.2809	1.989	0.04667	rs1516725	ETV5
						3:195830986	3	JHU_3.195830985	195830986	C	ADD	992	0.1999	1.989	0.04667
						7:4033697	7	rs67927903	4033697	C	ADD	1000	0.2976	1.989	0.04667	rs67927903	SDK1
						8:25565282	8	JHU_8.25565281	25565282	G	ADD	1000	0.198	1.989	0.04667
						15:93222897	15	rs11074093	93222897	G	ADD	1000	0.197	1.989	0.04667	rs11074093
						17:2871136	17	JHU_17.2871135	2871136	A	ADD	1000	-0.2362	-1.989	0.04667
						4:107563132	4	rs62311686	107563132	A	ADD	1000	0.2747	1.989	0.04668	rs62311686	ENSG00000286147
						6:7939671	6	rs7759627	7939671	C	ADD	1000	0.2968	1.989	0.04668	rs7759627	BLOC1S5-TXNDC5
						6:109656275	6	rs752727	109656275	G	ADD	1000	0.4648	1.989	0.04668	rs752727	CCDC162P,ENSG00000293541,ENSG00000297310
						6:135071826	6	rs2327534	135071826	G	ADD	1000	0.2412	1.989	0.04668	rs2327534	ENSG00000308852
						12:102630679	12	rs7313075	102630679	A	ADD	997	-0.2851	-1.989	0.04668	rs7313075	HELLPAR
						14:88604120	14	rs1940550	88604120	G	ADD	1000	-0.2163	-1.989	0.04668	rs1940550	HISLA,ENSG00000258975
						16:54052279	16	JHU_16.54052278	54052279	G	ADD	1000	0.2011	1.989	0.04668
						21:38041699	21	JHU_21.38041698	38041699	G	ADD	999	-0.2133	-1.989	0.04668
						22:26521071	22	rs134740	26521071	G	ADD	996	-0.2207	-1.989	0.04668	rs134740	LINC02559
						4:176641467	4	rs2581761	176641467	A	ADD	1000	0.196	1.989	0.04669	rs2581761	GPM6A
						5:29860057	5	JHU_5.29860056	29860057	A	ADD	999	-0.2508	-1.989	0.04669	rs2877115
						6:20665562	6	6:20665562-GA-G	20665562	D	ADD	998	0.2923	1.989	0.04669
						6:30861729	6	rs3132572	30861729	G	ADD	997	-0.3188	-1.989	0.04669	rs3132572	DDR1
						7:15328499	7	JHU_7.15328498	15328499	A	ADD	999	-0.3877	-1.989	0.04669
						11:116172575	11	rs2165255	116172575	G	ADD	1000	-0.241	-1.989	0.04669	rs2165255
						12:119857661	12	rs11064790	119857661	A	ADD	1000	0.199	1.989	0.04669	rs11064790	CCDC60,ENSG00000248636
						21:43677831	21	rs183436	43677831	C	ADD	1000	-0.2086	-1.989	0.04669	rs183436	ABCG1
						2:18903448	2	rs16985487	18903448	G	ADD	1000	0.2274	1.989	0.0467	rs16985487
						2:223852436	2	JHU_2.223852435	223852436	A	ADD	1000	-0.2529	-1.989	0.0467
						3:2688399	3	rs6442742	2688399	G	ADD	999	0.1976	1.989	0.0467	rs6442742	CNTN4
						3:105353145	3	rs930567	105353145	A	ADD	999	0.2007	1.989	0.0467	rs930567
						8:41435417	8	rs62509769	41435417	A	ADD	1000	0.2834	1.989	0.0467	rs1805314785	ENSG00000253396
						1:177999767	1	rs12410468	177999767	G	ADD	1000	-0.1969	-1.989	0.04671	rs12410468	CRYZL2P,CRYZL2P
						3:298171	3	rs432685	298171	A	ADD	999	0.2063	1.989	0.04671	rs432685	CHL1
						6:58772665	6	JHU_6.58772664	58772665	G	ADD	999	0.2723	1.989	0.04671	rs4507621
						9:1544222	9	JHU_9.1544221	1544222	A	ADD	999	-0.403	-1.989	0.04671
						19:28388807	19	rs7252689	28388807	A	ADD	999	0.2403	1.989	0.04671	rs7252689	ENSG00000267389,LINC02987
						20:1163936	20	JHU_20.1163935	1163936	C	ADD	1000	-0.2873	-1.989	0.04671	rs6040363	TMEM74B
						3:156241965	3	rs2280299	156241965	G	ADD	1000	0.1945	1.989	0.04672	rs2280299	KCNAB1,ENSG00000272990,ENSG00000287916
						8:133564247	8	rs10956671	133564247	A	ADD	1000	0.2178	1.989	0.04672	rs10956671	HPYR1
						9:21215326	9	rs9333362	21215326	A	ADD	1000	0.2506	1.989	0.04672	rs9333362
						12:40820632	12	rs10748065	40820632	C	ADD	991	0.2039	1.989	0.04672	rs10748065	MUC19,ENSG00000258167
						21:18385671	21	JHU_21.18385670	18385671	A	ADD	1000	-0.2813	-1.989	0.04672
						21:18393009	21	rs2824180	18393009	A	ADD	1000	-0.2813	-1.989	0.04672	rs2824180	ENSG00000303199
						2:10124656	2	rs731453	10124656	A	ADD	1000	0.2436	1.989	0.04673	rs731453	GRHL1
						2:183694177	2	rs17356901	183694177	G	ADD	1000	0.2057	1.989	0.04673	rs17356901
						7:9256611	7	rs17160634	9256611	G	ADD	1000	0.2718	1.989	0.04673	rs17160634
						8:4416939	8	rs17416235	4416939	A	ADD	1000	-0.3159	-1.989	0.04673	rs17416235	CSMD1
						13:38368012	13	rs655207	38368012	C	ADD	1000	0.2017	1.989	0.04673	rs655207	TRPC4
						15:60607380	15	rs9920796	60607380	G	ADD	1000	0.2319	1.989	0.04673	rs9920796
						5:124389248	5	rs10060665	124389248	A	ADD	1000	0.4071	1.989	0.04674	rs10060665	LINC02240
						7:13059101	7	JHU_7.13059100	13059101	T	ADD	997	-0.253	-1.989	0.04674
						8:3362893	8	rs10106584	3362893	G	ADD	999	-0.2416	-1.989	0.04674	rs10106584	CSMD1
						11:58542065	11	rs76412781	58542065	G	ADD	997	0.4596	1.989	0.04674	rs76412781	ENSG00000289621
						15:92014547	15	rs35980969	92014547	A	ADD	1000	-0.208	-1.989	0.04674	rs35980969	CRAT37
						16:79224340	16	rs371086	79224340	G	ADD	1000	0.1925	1.989	0.04674	rs371086	WWOX
						3:29133487	3	rs512720	29133487	A	ADD	1000	-0.2474	-1.989	0.04675	rs512720	RBMS3,RBMS3-AS3,ENSG00000283563
						3:194267183	3	rs1773170	194267183	A	ADD	1000	0.2022	1.989	0.04675	rs1773170
						8:1843091	8	rs997378	1843091	G	ADD	1000	0.2013	1.989	0.04675	rs997378	ARHGEF10,KBTBD11-OT1
						10:114371443	10	rs11196017	114371443	A	ADD	999	-0.3373	-1.989	0.04675	rs11196017	VTI1A
						14:56533158	14	JHU_14.56533157	56533158	C	ADD	999	0.2039	1.989	0.04675
						18:69348453	18	rs948665	69348453	A	ADD	1000	0.2052	1.989	0.04675	rs948665
						1:223230210	1	JHU_1.223230209	223230210	A	ADD	1000	0.391	1.988	0.04676	rs79552263	ENSG00000302753
						4:131816915	4	rs79732750	131816915	G	ADD	1000	0.4089	1.988	0.04676	rs79732750
						4:148273169	4	JHU_4.148273168	148273169	A	ADD	1000	0.2094	1.988	0.04676	rs72719782
						17:3689826	17	rs11869207	3689826	A	ADD	1000	-0.1967	-1.988	0.04676	rs11869207	ITGAE
						20:45196344	20	rs847067	45196344	A	ADD	1000	-0.2357	-1.988	0.04676	rs847067	SLC13A3
						1:55388384	1	rs12145545	55388384	G	ADD	1000	-0.2181	-1.988	0.04677	rs12145545	TMEM61,DHCR24-DT
						5:80215245	5	rs76884439	80215245	G	ADD	1000	0.3478	1.988	0.04677	rs76884439
						8:103847399	8	rs2916558	103847399	A	ADD	998	-0.205	-1.988	0.04677	rs2916558	AZIN1
						14:98474714	14	rs61979996	98474714	C	ADD	1000	0.3539	1.988	0.04677	rs61979996
						1:162818421	1	rs1858236	162818421	G	ADD	998	0.1931	1.988	0.04678	rs1858236	ENSG00000230739
						2:1752229	2	rs2382558	1752229	G	ADD	1000	0.2129	1.988	0.04678	rs2382558	ENSG00000308082
						3:175832014	3	rs9826008	175832014	G	ADD	1000	-0.2557	-1.988	0.04678	rs9826008	TMEM38BP1
						16:2973249	16	rs11642228	2973249	T	ADD	994	-0.2442	-1.988	0.04678	rs11642228	FLYWCH1
						16:25958826	16	rs9936224	25958826	G	ADD	1000	-0.1947	-1.988	0.04678	rs9936224	HS3ST4,ENSG00000285882
						18:36027495	18	rs12960442	36027495	G	ADD	1000	-0.2845	-1.988	0.04678	rs12960442
						18:71061618	18	JHU_18.71061617	71061618	A	ADD	999	0.3197	1.988	0.04678
						6:67931943	6	rs7766725	67931943	A	ADD	1000	-0.1962	-1.988	0.04679	rs7766725
						14:79886827	14	rs2597093	79886827	A	ADD	1000	-0.2186	-1.988	0.04679	rs2597093	NRXN3
						16:79164851	16	rs9646322	79164851	A	ADD	1000	0.2326	1.988	0.04679	rs9646322	WWOX
						18:8585714	18	JHU_18.8585713	8585714	A	ADD	998	0.4512	1.988	0.04679	rs72934772
						18:44077879	18	rs1452277	44077879	A	ADD	1000	0.1992	1.988	0.04679	rs1452277	LOXHD1
						17:42979026	17	17:42979026-TC	42979026	G	ADD	1000	-0.2703	-1.988	0.0468
						17:42979156	17	rs11079382	42979156	A	ADD	1000	-0.2703	-1.988	0.0468	rs11079382	CCDC103
						1:165018803	1	rs1343316	165018803	G	ADD	999	0.2659	1.988	0.04681	rs1343316
						4:9959011	4	4:9959011-G-A	9959011	A	ADD	999	0.2452	1.988	0.04681	rs13106991	SLC2A9
						5:1388625	5	rs4975636	1388625	A	ADD	1000	-0.3203	-1.988	0.04681	rs4975636
						8:3829186	8	JHU_8.3829185	3829186	C	ADD	1000	0.2077	1.988	0.04681
						11:117474845	11	11:117474845-G-A	117474845	A	ADD	1000	0.3856	1.988	0.04681	rs61697909	DSCAML1
						13:34831788	13	rs73176452	34831788	C	ADD	1000	-0.4202	-1.988	0.04681	rs73176452
						18:5895074	18	JHU_18.5895073	5895074	A	ADD	999	0.3792	1.988	0.04681	rs112367039	TMEM200C
						1:88610289	1	rs1336578	88610289	G	ADD	1000	-0.2088	-1.988	0.04682	rs1336578	PKN2-AS1,ENSG00000295677
						3:130744384	3	rs13066072	130744384	G	ADD	1000	0.2365	1.988	0.04682	rs13066072	ASTE1
						4:15227612	4	rs11737782	15227612	G	ADD	1000	0.196	1.988	0.04682	rs11737782	C1QTNF7-AS1
						5:2902855	5	rs1389595	2902855	A	ADD	999	-0.2127	-1.988	0.04682	rs1389595
						7:53998	7	rs7806592	53998	G	ADD	1000	-0.2481	-1.988	0.04682	rs7806592
						8:57683021	8	rs353749	57683021	C	ADD	998	0.2356	1.988	0.04682	rs353749
						10:59512935	10	JHU_10.59512934	59512935	G	ADD	1000	0.267	1.988	0.04682
						10:123436465	10	rs3104688	123436465	A	ADD	1000	0.3709	1.988	0.04682	rs3104688
						11:43384933	11	rs903550	43384933	A	ADD	1000	-0.1916	-1.988	0.04682	rs903550	TTC17
						13:101797840	13	13:101797840-A-G	101797840	G	ADD	1000	-0.2151	-1.988	0.04682	rs7992226	NALCN
						18:3736629	18	rs918174	3736629	G	ADD	1000	0.2075	1.988	0.04682	rs918174	DLGAP1
						18:70989867	18	rs60498843	70989867	G	ADD	1000	0.2606	1.988	0.04682	rs60498843	ENSG00000302404
						19:483488	19	rs34504698	483488	A	ADD	998	0.2239	1.988	0.04682	rs34504698
						1:62357771	1	rs10889266	62357771	G	ADD	999	-0.2157	-1.988	0.04684	rs10889266	PATJ
						1:195422266	1	JHU_1.195422265	195422266	A	ADD	1000	-0.3188	-1.988	0.04684
						8:137176358	8	rs79867594	137176358	C	ADD	1000	0.4563	1.988	0.04684	rs79867594
						11:15329304	11	rs10832400	15329304	A	ADD	1000	-0.2075	-1.988	0.04684	rs10832400
						15:54355484	15	JHU_15.54355483	54355484	A	ADD	1000	0.2271	1.988	0.04684
						8:75495752	8	JHU_8.75495751	75495752	C	ADD	999	-0.2446	-1.988	0.04685
						9:137440528	9	seq_rs1536482	137440528	A	ADD	1000	-0.2074	-1.988	0.04685	rs1536482
						3:162004273	3	rs9883161	162004273	C	ADD	1000	-0.2528	-1.988	0.04686	rs9883161
						16:80055885	16	rs11639802	80055885	A	ADD	998	0.1993	1.988	0.04686	rs11639802
						18:8176081	18	rs8084434	8176081	G	ADD	1000	-0.3788	-1.988	0.04686	rs8084434	PTPRM
						1:57297421	1	JHU_1.57297420	57297421	A	ADD	1000	0.2869	1.987	0.04687	rs12042479
						2:203798586	2	2:203798586-CTTTCTTTTCT-C	203798586	I	ADD	1000	0.1999	1.987	0.04687
						2:233380062	2	rs78401431	233380062	G	ADD	1000	0.4357	1.988	0.04687	rs78401431
						4:161508641	4	exm2265783	161508641	G	ADD	1000	0.2149	1.988	0.04687	rs11938367
						8:66948194	8	rs16932433	66948194	A	ADD	1000	0.3718	1.988	0.04687	rs16932433	DNAJC5B
						16:53363301	16	rs7191257	53363301	G	ADD	1000	-0.1934	-1.988	0.04687	rs7191257
						1:111421712	1	rs10857834	111421712	C	ADD	999	0.2266	1.987	0.04688	rs10857834	CD53,ENSG00000304336
						5:137661434	5	rs3734165	137661434	A	ADD	1000	-0.1956	-1.987	0.04688	rs3734165	CDC25C
						14:79841023	14	rs11622878	79841023	G	ADD	995	0.2041	1.987	0.04688	rs11622878	NRXN3
						18:57834304	18	18:57834304-A-G	57834304	A	ADD	1000	-0.3671	-1.987	0.04688
						18:62844103	18	rs4048109	62844103	G	ADD	1000	-0.1933	-1.987	0.04688	rs4048109
						18:62845626	18	rs4048119	62845626	A	ADD	1000	-0.1933	-1.987	0.04688	rs4048119
						7:40868141	7	rs4723979	40868141	A	ADD	1000	0.2325	1.987	0.04689	rs4723979	SUGCT
						8:11252573	8	JHU_8.11252572	11252573	A	ADD	999	-0.3503	-1.987	0.04689	rs11998044	FAM167A-AS1
						8:75685242	8	JHU_8.75685241	75685242	C	ADD	1000	-0.2785	-1.987	0.04689	rs73341250
						12:97439396	12	rs964329	97439396	G	ADD	1000	-0.3591	-1.987	0.04689	rs964329	ENSG00000257470
						14:20945993	14	rs1079376	20945993	G	ADD	1000	0.2628	1.987	0.04689	rs1079376
						16:24061449	16	rs1976194	24061449	G	ADD	999	0.1942	1.987	0.04689	rs1976194	PRKCB
						3:122449657	3	rs6726	122449657	A	ADD	1000	-0.1974	-1.987	0.0469	rs6726	PARP14
						4:69615099	4	JHU_4.69615098	69615099	A	ADD	1000	0.3006	1.987	0.0469
						4:182498627	4	JHU_4.182498626	182498627	G	ADD	1000	-0.3745	-1.987	0.0469
						9:26634559	9	JHU_9.26634558	26634559	A	ADD	1000	0.2251	1.987	0.0469	rs183611032
						15:24250979	15	JHU_15.24250978	24250979	A	ADD	999	0.2447	1.987	0.0469
						6:6374442	6	rs4960194	6374442	T	ADD	1000	0.2039	1.987	0.04691	rs4960194	LY86-AS1
						12:122225453	12	rs12314801	122225453	A	ADD	1000	-0.2559	-1.987	0.04691	rs12314801	RHOF
						14:62386520	14	JHU_14.62386519	62386520	A	ADD	999	-0.3336	-1.987	0.04691
						20:15644537	20	rs6110712	15644537	A	ADD	1000	0.4283	1.987	0.04691	rs6110712	MACROD2
						1:109261971	1	rs2184083	109261971	G	ADD	998	0.2212	1.987	0.04692	rs2184083	FNDC7
						2:176528033	2	rs17585824	176528033	A	ADD	1000	-0.2118	-1.987	0.04692	rs17585824	ENSG00000289349
						3:189123433	3	rs169000	189123433	G	ADD	999	0.2727	1.987	0.04692	rs169000
						3:193674581	3	rs11914434	193674581	A	ADD	1000	-0.3765	-1.987	0.04692	rs11914434
						4:161224818	4	JHU_4.161224817	161224818	A	ADD	996	0.3913	1.987	0.04692	rs77465465
						6:9092612	6	rs17413949	9092612	A	ADD	1000	-0.3577	-1.987	0.04692	rs17413949
						2:14541972	2	rs1515931	14541972	G	ADD	1000	-0.236	-1.987	0.04694	rs1515931
						4:179340650	4	rs2666052	179340650	A	ADD	999	0.364	1.987	0.04694	rs2666052
						5:76147234	5	rs2460506	76147234	A	ADD	1000	0.2033	1.987	0.04694	rs2460506	S100Z
						6:92045797	6	rs9342274	92045797	A	ADD	1000	-0.1986	-1.987	0.04694	rs9342274	ENSG00000296122
						14:71105128	14	rs72719792	71105128	C	ADD	1000	-0.3291	-1.987	0.04694	rs72719792	TTC9-DT,ENSG00000259115
						18:41809397	18	JHU_18.41809396	41809397	C	ADD	998	0.3238	1.987	0.04694
						19:46404579	19	exm2253906	46404579	A	ADD	993	0.2481	1.987	0.04694
						2:35821968	2	JHU_2.35821967	35821968	C	ADD	1000	-0.1969	-1.987	0.04695
						2:160104455	2	JHU_2.160104454	160104455	A	ADD	994	-0.1996	-1.987	0.04695
						4:11069265	4	rs7697986	11069265	A	ADD	1000	0.3145	1.987	0.04695	rs7697986	ENSG00000298262
						7:31048281	7	rs77332679	31048281	G	ADD	1000	-0.3629	-1.987	0.04695	rs77332679
						11:1447667	11	rs73409585	1447667	A	ADD	1000	-0.4424	-1.987	0.04695	rs73409585	BRSK2
						20:60235676	20	rs6142824	60235676	A	ADD	998	-0.2691	-1.987	0.04695	rs6142824	CDH4
						2:129691750	2	rs2263458	129691750	A	ADD	1000	0.2066	1.987	0.04696	rs2263458
						4:154033148	4	rs9991551	154033148	A	ADD	987	-0.2113	-1.987	0.04696	rs9991551
						7:89838707	7	rs194499	89838707	G	ADD	1000	0.2322	1.987	0.04696	rs194499	STEAP2-AS1
						13:110347584	13	rs9515104	110347584	G	ADD	999	0.2436	1.987	0.04696	rs9515104	ENSG00000285534
						20:13000335	20	JHU_20.13000334	13000335	A	ADD	1000	-0.2958	-1.987	0.04696
						3:122437321	3	rs7645033	122437321	A	ADD	1000	0.3103	1.987	0.04697	rs7645033	PARP14
						5:8132949	5	rs2602523	8132949	A	ADD	1000	0.3982	1.987	0.04697	rs2602523	ENSG00000308020
						6:29698661	6	JHU_6.29698660	29698661	G	ADD	999	0.2249	1.987	0.04697
						8:139749638	8	rs4409435	139749638	G	ADD	999	-0.2154	-1.987	0.04697	rs4409435	COL22A1
						13:94582400	13	JHU_13.94582399	94582400	G	ADD	999	0.2021	1.987	0.04697
						20:40798433	20	JHU_20.40798432	40798433	C	ADD	997	0.2071	1.987	0.04697	rs4484083	PTPRT
						2:75498798	2	rs12469135	75498798	G	ADD	998	0.2756	1.986	0.04698	rs12469135	ENSG00000306831
						5:76733379	5	rs919224	76733379	A	ADD	1000	0.2099	1.986	0.04698	rs919224	WDR41
						12:50034668	12	rs8626	50034668	G	ADD	1000	0.3059	1.987	0.04698	rs8626	PRPF40B,FMNL3
						13:33777482	13	rs9591586	33777482	A	ADD	1000	-0.3318	-1.986	0.04698	rs9591586	STARD13,STARD13-AS
						17:76609792	17	rs4796835	76609792	A	ADD	1000	0.3492	1.986	0.04698	rs4796835	SCAT1
						2:38508764	2	rs1375008	38508764	A	ADD	997	-0.2672	-1.986	0.04699	rs1375008
						8:40383512	8	rs2115809	40383512	G	ADD	1000	0.2018	1.986	0.04699	rs2115809
						13:81440532	13	rs11843998	81440532	A	ADD	997	-0.1944	-1.986	0.04699	rs11843998	ENSG00000286746
						20:16792348	20	JHU_20.16792347	16792348	G	ADD	1000	-0.2108	-1.986	0.04699	rs6075119
						5:121234474	5	rs4343870	121234474	A	ADD	1000	0.2083	1.986	0.047	rs4343870
						8:28734574	8	rs75742382	28734574	C	ADD	1000	-0.3712	-1.986	0.047	rs75742382	INTS9
						21:42597387	21	rs28629220	42597387	G	ADD	1000	0.3258	1.986	0.047	rs28629220	BACE2
						4:190296345	4	rs4863145	190296345	A	ADD	996	0.3252	1.986	0.04701	rs4863145	ENSG00000300596
						5:150599974	5	rs152265	150599974	G	ADD	999	-0.2044	-1.986	0.04701	rs152265	CCDC69
						6:133416156	6	rs9493515	133416156	A	ADD	999	-0.247	-1.986	0.04701	rs9493515	LINC00326,ENSG00000286438
						7:151520042	7	JHU_7.151520041	151520042	A	ADD	998	-0.4274	-1.986	0.04701	rs75064047	PRKAG2
						8:108238820	8	rs7464479	108238820	G	ADD	1000	0.3069	1.986	0.04701	rs7464479	ENSG00000304228
						13:80774346	13	rs347999	80774346	C	ADD	1000	-0.2469	-1.986	0.04701	rs347999	ENSG00000306819
						15:98074088	15	rs12915876	98074088	A	ADD	999	-0.2033	-1.986	0.04701	rs12915876	LINC00923
						1:245278913	1	rs10927396	245278913	G	ADD	1000	0.399	1.986	0.04702	rs10927396	EFCAB2,ENSG00000305254
						6:10563643	6	JHU_6.10563642	10563643	G	ADD	998	-0.2437	-1.986	0.04702	rs13217333	GCNT2
						19:28343216	19	JHU_19.28343215	28343216	G	ADD	1000	-0.2997	-1.986	0.04702
						1:44322200	1	JHU_1.44322199	44322200	G	ADD	999	0.4206	1.986	0.04703
						1:188215107	1	rs1994423	188215107	G	ADD	1000	0.2129	1.986	0.04703	rs1994423
						2:172921832	2	exm2269175	172921832	A	ADD	1000	-0.2077	-1.986	0.04703
						5:161543116	5	JHU_5.161543115	161543116	G	ADD	999	0.2525	1.986	0.04703	rs12520033	GABRG2
						6:57836774	6	JHU_6.57836773	57836774	A	ADD	1000	0.2152	1.986	0.04703	rs9476352	ENSG00000287598,ENSG00000306002
						12:97902406	12	12:97902406-T-C	97902406	G	ADD	1000	0.4606	1.986	0.04703
						12:97902846	12	12:97902846-G-A	97902846	A	ADD	1000	0.4606	1.986	0.04703	rs11109074	RMST,ENSG00000300902
						12:97903172	12	12:97903172-A-AC	97903172	I	ADD	1000	0.4606	1.986	0.04703
						16:78600755	16	rs16948100	78600755	A	ADD	1000	-0.3628	-1.986	0.04703	rs16948100	WWOX
						4:127359223	4	rs57646467	127359223	C	ADD	1000	-0.3358	-1.986	0.04704	rs57646467	ENSG00000286251
						5:24075783	5	JHU_5.24075782	24075783	A	ADD	999	0.1949	1.986	0.04704
						8:77592275	8	JHU_8.77592274	77592275	G	ADD	1000	0.2806	1.986	0.04704
						9:28044739	9	rs1198009	28044739	A	ADD	999	-0.2165	-1.986	0.04704	rs1198009	LINGO2
						12:69521331	12	JHU_12.69521330	69521331	A	ADD	985	0.3282	1.986	0.04704	rs113377767
						16:87668612	16	JHU_16.87668611	87668612	G	ADD	995	-0.2122	-1.986	0.04704
						18:22060915	18	rs527790	22060915	A	ADD	1000	0.1967	1.986	0.04704	rs527790
						18:76530270	18	JHU_18.76530269	76530270	A	ADD	996	0.3907	1.986	0.04704	rs72992848
						19:29489843	19	rs17716170	29489843	G	ADD	1000	-0.2182	-1.986	0.04704	rs17716170
						1:157641489	1	rs12125366	157641489	G	ADD	1000	-0.2323	-1.986	0.04705	rs12125366
						4:41095181	4	rs2661661	41095181	G	ADD	1000	0.25	1.986	0.04705	rs2661661	APBB2
						20:11742799	20	rs2423610	11742799	G	ADD	1000	0.1989	1.986	0.04705	rs2423610	ENSG00000297082
						1:26639634	1	rs12726972	26639634	G	ADD	1000	-0.2054	-1.986	0.04706	rs12726972
						3:9857371	3	rs7610410	9857371	T	ADD	997	-0.3078	-1.986	0.04706	rs7610410	TTLL3,ARPC4-TTLL3
						3:13830544	3	JHU_3.13830543	13830544	A	ADD	996	-0.3166	-1.986	0.04706
						3:38445226	3	rs1002675	38445226	G	ADD	1000	0.2077	1.986	0.04706	rs1002675	XYLB
						10:44384191	10	rs11238766	44384191	A	ADD	1000	0.1981	1.986	0.04706	rs11238766
						10:97210815	10	rs17456435	97210815	G	ADD	1000	0.2441	1.986	0.04706	rs17456435	SORBS1
						12:117312199	12	rs7972948	117312199	A	ADD	1000	0.2238	1.986	0.04706	rs7972948	HRK
						17:77410859	17	JHU_17.77410858	77410859	G	ADD	997	0.205	1.986	0.04706
						1:162868645	1	JHU_1.162868644	162868645	A	ADD	983	-0.3063	-1.986	0.04707	rs201898316	ENSG00000300530
						6:167912403	6	rs6909910	167912403	A	ADD	1000	-0.1988	-1.986	0.04707	rs6909910
						10:5121745	10	rs12570303	5121745	A	ADD	1000	-0.2169	-1.986	0.04707	rs12570303	AKR1C3
						16:7755516	16	rs74575857	7755516	C	ADD	1000	0.3363	1.986	0.04707	rs74575857	RBFOX1,ENSG00000301273
						16:68505412	16	JHU_16.68505411	68505412	A	ADD	1000	-0.3284	-1.986	0.04707
						16:83493961	16	rs7194439	83493961	G	ADD	1000	-0.2045	-1.986	0.04707	rs7194439	CDH13
						1:244510437	1	rs900895	244510437	A	ADD	999	0.2775	1.986	0.04708	rs900895
						3:113301686	3	rs34355813	113301686	G	ADD	1000	-0.393	-1.986	0.04708	rs34355813	SIDT1
						4:65996512	4	rs10013406	65996512	G	ADD	1000	0.2128	1.986	0.04708	rs10013406
						5:17434249	5	rs2459791	17434249	A	ADD	1000	0.1955	1.986	0.04708	rs2459791	LINC02217
						18:13292260	18	rs62097325	13292260	A	ADD	998	-0.3799	-1.986	0.04708	rs62097325	LDLRAD4
						20:46425576	20	exm-rs13038095	46425576	A	ADD	998	-0.3558	-1.986	0.04708
						2:907319	2	rs6722103	907319	A	ADD	1000	0.2992	1.985	0.04709	rs6722103	ENSG00000234796,ENSG00000298835
						2:9814616	2	JHU_2.9814615	9814616	G	ADD	999	0.1991	1.985	0.04709	rs10166957	ENSG00000240687
						4:189071651	4	JHU_4.189071650	189071651	G	ADD	998	-0.3818	-1.985	0.04709	rs74612075	ENSG00000247130
						6:93656473	6	rs73532010	93656473	A	ADD	1000	0.2767	1.985	0.04709	rs73532010
						7:428735	7	rs74210265	428735	A	ADD	999	-0.2036	-1.985	0.04709	rs74210265
						7:100501734	7	JHU_7.100501733	100501734	G	ADD	999	-0.1952	-1.985	0.04709
						9:13780269	9	rs10810032	13780269	G	ADD	1000	0.248	1.985	0.04709	rs10810032	ENSG00000226197,ENSG00000289185
						9:81946034	9	rs12006184	81946034	G	ADD	1000	-0.2624	-1.985	0.04709	rs12006184
						10:73772014	10	rs1871450	73772014	A	ADD	999	-0.1976	-1.985	0.04709	rs2082992743	SEC24C,ENSG00000279689,ENSG00000288823,ENSG00000299019
						3:188923369	3	rs6783147	188923369	G	ADD	1000	0.2287	1.985	0.0471	rs6783147	TPRG1
						8:3643255	8	JHU_8.3643254	3643255	G	ADD	1000	-0.2489	-1.985	0.0471
						9:112277740	9	rs10124300	112277740	A	ADD	1000	-0.1954	-1.985	0.0471	rs10124300	ENSG00000294633
						13:27502279	13	rs1576168	27502279	A	ADD	1000	0.1973	1.985	0.0471	rs1576168
						18:36121154	18	rs1426685	36121154	A	ADD	1000	0.2248	1.985	0.0471	rs1426685
						1:231338133	1	JHU_1.231338132	231338133	G	ADD	1000	0.4738	1.985	0.04711	rs78593768	TRIM67
						3:190233675	3	JHU_3.190233674	190233675	G	ADD	1000	0.2104	1.985	0.04711
						6:43631259	6	rs7756754	43631259	A	ADD	1000	0.328	1.985	0.04711	rs7756754	RSPH9
						7:67176832	7	rs2530451	67176832	A	ADD	1000	0.2127	1.985	0.04711	rs2530451
						9:111595187	9	rs10816735	111595187	G	ADD	1000	0.24	1.985	0.04711	rs10816735
						10:55140913	10	JHU_10.55140912	55140913	A	ADD	998	0.227	1.985	0.04711
						13:63328524	13	rs9317253	63328524	A	ADD	1000	-0.2618	-1.985	0.04711	rs9317253	LINC00448
						15:76409925	15	rs7181904	76409925	A	ADD	999	-0.2381	-1.985	0.04711	rs7181904	TMEM266
						20:5812888	20	rs6139850	5812888	A	ADD	1000	0.3309	1.985	0.04711	rs6139850	SHLD1
						3:66439240	3	rs1091584	66439240	G	ADD	1000	0.2002	1.985	0.04712	rs1091584	LRIG1
						7:52088356	7	rs6960533	52088356	A	ADD	1000	-0.2016	-1.985	0.04712	rs6960533	ENSG00000308305
						8:131547532	8	JHU_8.131547531	131547532	G	ADD	999	-0.2194	-1.985	0.04712
						17:31374757	17	JHU_17.31374756	31374757	A	ADD	998	0.2093	1.985	0.04712
						19:18923291	19	rs17750957	18923291	G	ADD	999	-0.2419	-1.985	0.04712	rs17750957
						4:156387831	4	rs17377936	156387831	A	ADD	999	-0.2033	-1.985	0.04713	rs17377936
						5:56764416	5	rs11748115	56764416	A	ADD	1000	0.4034	1.985	0.04713	rs11748115	RMEL3
						14:66399655	14	rs1954610	66399655	G	ADD	1000	-0.2355	-1.985	0.04713	rs1954610
						16:5805977	16	rs7196169	5805977	G	ADD	999	-0.2074	-1.985	0.04713	rs7196169	RBFOX1
						18:30045810	18	rs12607005	30045810	G	ADD	1000	0.2715	1.985	0.04713	rs12607005	GAREM1
						6:32998806	6	rs9277029	32998806	A	ADD	1000	-0.2259	-1.985	0.04714	rs9277029
						6:106540276	6	rs4946725	106540276	A	ADD	1000	0.3312	1.985	0.04714	rs4946725	PRDM1
						7:112318992	7	exm2266559	112318992	A	ADD	999	0.2209	1.985	0.04714	rs2028028	LINC03076
						11:21876018	11	rs901752	21876018	T	ADD	1000	-0.1974	-1.985	0.04714	rs901752
						14:72460518	14	rs764625	72460518	G	ADD	1000	-0.2379	-1.985	0.04714	rs764625	RGS6
						15:96873212	15	exm2260501	96873212	A	ADD	1000	0.2122	1.985	0.04714	rs3809557	NR2F2
						2:127414661	2	JHU_2.127414660	127414661	G	ADD	1000	-0.2028	-1.985	0.04715
						2:174965611	2	rs75107833	174965611	G	ADD	1000	0.2093	1.985	0.04715	rs75107833	OLA1
						4:110562936	4	rs4698773	110562936	A	ADD	999	-0.2142	-1.985	0.04715	rs4698773	MCUB,ENSG00000304311
						8:73748348	8	rs35599237	73748348	A	ADD	1000	-0.3454	-1.985	0.04715	rs35599237	KCNB2
						9:32422402	9	rs10813813	32422402	A	ADD	1000	-0.2025	-1.985	0.04715	rs10813813	ACO1
						19:58576358	19	rs11673436	58576358	A	ADD	1000	-0.2002	-1.985	0.04715	rs11673436	ZNF135
						20:8269583	20	rs1033684	8269583	G	ADD	1000	0.2217	1.985	0.04715	rs1033684	PLCB1
						20:19576178	20	rs75296785	19576178	C	ADD	1000	-0.3134	-1.985	0.04715	rs75296785	SLC24A3
						1:31407314	1	JHU_1.31407313	31407314	A	ADD	1000	-0.2606	-1.985	0.04716
						6:168491848	6	rs902385	168491848	C	ADD	1000	-0.2014	-1.985	0.04716	rs902385	FRMD1
						4:4739625	4	rs4689929	4739625	A	ADD	1000	-0.2185	-1.985	0.04717	rs4689929	STX18-AS1
						13:56273655	13	rs17592413	56273655	A	ADD	1000	0.2531	1.985	0.04717	rs17592413	ENSG00000309963
						16:50861886	16	rs62029896	50861886	A	ADD	999	-0.2091	-1.985	0.04717	rs62029896
						1:101004145	1	JHU_1.101004144	101004145	A	ADD	988	0.1962	1.985	0.04718
						1:240858546	1	rs7546183	240858546	G	ADD	1000	0.2001	1.985	0.04718	rs7546183	ENSG00000296496
						2:48821941	2	rs10865231	48821941	G	ADD	1000	0.215	1.985	0.04718	rs10865231	STON1-GTF2A1L,STON1
						6:65455894	6	exm2262157	65455894	G	ADD	1000	0.1988	1.985	0.04718
						12:133168145	12	rs7294615	133168145	G	ADD	1000	0.1902	1.985	0.04718	rs7294615
						2:31396392	2	rs74732520	31396392	C	ADD	999	0.3844	1.985	0.04719	rs74732520	CAPN14
						2:56036226	2	rs10196888	56036226	G	ADD	999	-0.4127	-1.985	0.04719	rs10196888
						3:72194452	3	rs9881029	72194452	C	ADD	999	0.4386	1.985	0.04719	rs9881029	LINC00877
						6:39555396	6	JHU_6.39555395	39555396	A	ADD	1000	0.2417	1.985	0.04719	rs62403319	KIF6
						12:4137031	12	rs12810796	4137031	G	ADD	1000	0.2002	1.985	0.04719	rs12810796
						12:129750634	12	JHU_12.129750633	129750634	G	ADD	1000	0.395	1.985	0.04719
						13:82260535	13	rs61963018	82260535	G	ADD	1000	0.3284	1.985	0.04719	rs61963018
						13:92584162	13	rs2352195	92584162	A	ADD	999	-0.1949	-1.985	0.04719	rs2352195	GPC5
						14:78034467	14	rs59465322	78034467	A	ADD	999	0.424	1.985	0.04719	rs59465322	SPTLC2
						4:187059563	4	rs13105400	187059563	C	ADD	1000	0.2	1.985	0.0472	rs13105400	FAM149A
						10:104328719	10	JHU_10.104328718	104328719	A	ADD	998	-0.1975	-1.984	0.0472
						15:85926840	15	rs16977252	85926840	G	ADD	998	0.2211	1.984	0.0472	rs16977252	AKAP13
						5:30837223	5	JHU_5.30837222	30837223	G	ADD	1000	0.4485	1.984	0.04721	rs75046426	ENSG00000303861,ENSG00000303879
						8:98625640	8	rs73284168	98625640	A	ADD	1000	0.4653	1.984	0.04721	rs73284168
						10:93060349	10	rs2245310	93060349	A	ADD	1000	-0.2152	-1.984	0.04721	rs2245310
						11:56785191	11	JHU_11.56785190	56785191	A	ADD	998	-0.3911	-1.984	0.04721
						13:56159937	13	JHU_13.56159936	56159937	G	ADD	1000	0.2244	1.984	0.04721
						18:63115253	18	rs610091	63115253	A	ADD	1000	0.1993	1.984	0.04721	rs610091	LINC01916
						19:29365312	19	rs16962208	29365312	A	ADD	1000	-0.3968	-1.984	0.04721	rs16962208	ENSG00000267617,ENSG00000293618
						19:34000725	19	rs33823	34000725	G	ADD	999	-0.2063	-1.984	0.04721	rs33823	PEPD
						5:72690460	5	rs4398617	72690460	G	ADD	1000	-0.2972	-1.984	0.04722	rs4398617	ENSG00000293193,ENSG00000307701
						6:159446456	6	rs10455842	159446456	A	ADD	1000	0.3362	1.984	0.04722	rs10455842	TAGAP-AS1
						12:125032789	12	rs885026	125032789	A	ADD	998	0.1974	1.984	0.04722	rs885026	NCOR2
						15:65872660	15	15:65872660-A-C	65872660	C	ADD	999	0.2463	1.984	0.04722
						17:66148988	17	rs8064607	66148988	A	ADD	1000	-0.2445	-1.984	0.04722	rs8064607	RDM1P3,ENSG00000291214,ENSG00000294268
						20:44902426	20	rs6074085	44902426	G	ADD	1000	0.2207	1.984	0.04722	rs6074085	CDH22
						1:151040435	1	rs15740	151040435	G	ADD	1000	0.2368	1.984	0.04723	rs15740	CDC42SE1,MLLT11
						2:134314501	2	rs13021524	134314501	C	ADD	1000	-0.2291	-1.984	0.04723	rs13021524	NCKAP5,ENSG00000223430
						4:166390495	4	rs79225537	166390495	A	ADD	1000	-0.4483	-1.984	0.04723	rs79225537	CPE
						10:122512820	10	JHU_10.122512819	122512820	T	ADD	1000	0.2819	1.984	0.04723	rs3011419	LINC02930
						11:2630594	11	rs4930137	2630594	G	ADD	1000	-0.2557	-1.984	0.04723	rs4930137	KCNQ1,KCNQ1OT1
						11:11489733	11	rs11021863	11489733	C	ADD	999	0.2273	1.984	0.04723	rs11021863	GALNT18
						11:134600370	11	rs11223970	134600370	G	ADD	999	-0.2632	-1.984	0.04723	rs11223970
						12:58018979	12	rs1871417	58018979	A	ADD	999	0.2094	1.984	0.04723	rs1871417	B4GALNT1,SLC26A10P,ENSG00000287908,ENSG00000293429
						14:95854309	14	rs7151825	95854309	G	ADD	1000	0.2461	1.984	0.04723	rs7151825
						16:78492930	16	rs2738645	78492930	A	ADD	1000	-0.2396	-1.984	0.04723	rs2738645	WWOX
						18:49486386	18	JHU_18.49486385	49486386	G	ADD	1000	0.212	1.984	0.04723
						19:42598589	19	rs79871448	42598589	A	ADD	1000	0.3943	1.984	0.04723	rs79871448	POU2F2
						1:26447739	1	rs1981135	26447739	G	ADD	1000	0.2817	1.984	0.04724	rs1981135	PDIK1L,ENSG00000309933
						2:69330445	2	rs10179227	69330445	G	ADD	999	0.3028	1.984	0.04724	rs10179227	ANTXR1
						3:4649894	3	rs28520334	4649894	A	ADD	998	-0.2957	-1.984	0.04724	rs28520334	ITPR1
						4:9922167	4	exm389455	9922167	A	ADD	1000	0.2409	1.984	0.04724
						4:9924319	4	rs6832439	9924319	A	ADD	1000	0.2409	1.984	0.04724	rs6832439	SLC2A9
						7:9539643	7	rs12702910	9539643	C	ADD	1000	0.3209	1.984	0.04724	rs12702910
						8:77154066	8	rs1821018	77154066	G	ADD	1000	0.2832	1.984	0.04724	rs1821018	ENSG00000287352
						8:77159766	8	rs1821016	77159766	A	ADD	1000	0.2832	1.984	0.04724	rs1821016	ENSG00000287352
						10:45053522	10	rs11597734	45053522	A	ADD	1000	0.2282	1.984	0.04724	rs11597734
						12:62135592	12	rs7484716	62135592	C	ADD	1000	0.1968	1.984	0.04724	rs7484716	TAFA2
						1:201749156	1	rs650720	201749156	A	ADD	999	0.202	1.984	0.04725	rs650720	NAV1,IPO9-AS1
						1:214304491	1	rs723098	214304491	G	ADD	1000	-0.2576	-1.984	0.04725	rs723098	LINC02775
						4:80366964	4	JHU_4.80366963	80366964	A	ADD	1000	0.3685	1.984	0.04725	rs28690339
						5:135559645	5	rs11743130	135559645	A	ADD	1000	-0.3832	-1.984	0.04725	rs11743130	TRPC7
						10:14781173	10	rs2601751	14781173	G	ADD	999	0.1933	1.984	0.04725	rs2601751	FAM107B
						12:130095990	12	rs12821839	130095990	T	ADD	1000	0.2768	1.984	0.04725	rs12821839	TMEM132D
						13:73336969	13	JHU_13.73336968	73336969	T	ADD	1000	-0.3049	-1.984	0.04725
						18:54690271	18	rs722091	54690271	A	ADD	1000	0.243	1.984	0.04725	rs722091	WDR7
						2:29221638	2	JHU_2.29221637	29221638	A	ADD	1000	-0.2131	-1.984	0.04726	rs13003236	TOGARAM2
						12:130394880	12	rs2134114	130394880	A	ADD	1000	-0.2607	-1.984	0.04726	rs2134114
						14:95836056	14	rs1187717	95836056	G	ADD	1000	0.2037	1.984	0.04726	rs1187717
						16:82408872	16	rs4408537	82408872	A	ADD	999	0.1998	1.984	0.04726	rs4408537
						21:28051329	21	JHU_21.28051328	28051329	G	ADD	1000	-0.1964	-1.984	0.04726
						7:83359224	7	rs1921598	83359224	A	ADD	1000	0.3827	1.984	0.04727	rs1921598	ENSG00000301806
						7:116568866	7	rs7803820	116568866	G	ADD	999	-0.2121	-1.984	0.04727	rs7803820
						11:109911415	11	rs12807952	109911415	A	ADD	999	0.2496	1.984	0.04727	rs12807952	ENSG00000306553
						15:34517995	15	15:34517995-TG	34517995	C	ADD	1000	-0.3082	-1.984	0.04727
						16:55311294	16	rs16954658	55311294	A	ADD	1000	0.3162	1.984	0.04727	rs16954658	ENSG00000259283
						16:77998391	16	rs7193810	77998391	G	ADD	997	0.3534	1.984	0.04727	rs7193810	VAT1L,ENSG00000294326
						1:179316499	1	JHU_1.179316498	179316499	G	ADD	996	0.2068	1.984	0.04728
						2:86030038	2	rs6738956	86030038	A	ADD	1000	0.2016	1.984	0.04728	rs6738956
						5:23100596	5	rs2078301	23100596	G	ADD	1000	-0.2613	-1.984	0.04728	rs2078301
						6:100236473	6	rs12663112	100236473	G	ADD	1000	-0.2627	-1.984	0.04728	rs12663112
						9:104728905	9	rs1007468	104728905	A	ADD	1000	-0.2183	-1.984	0.04728	rs1007468
						1:37913283	1	rs2484556	37913283	A	ADD	993	0.2055	1.984	0.04729	rs2484556	LITATS1
						2:113751613	2	rs1562305	113751613	A	ADD	1000	0.2473	1.984	0.04729	rs1562305
						2:153748188	2	rs2227	153748188	G	ADD	1000	0.2082	1.984	0.04729	rs2227
						3:173489454	3	rs9879266	173489454	G	ADD	1000	0.2091	1.984	0.04729	rs9879266	NLGN1
						4:96743973	4	rs6819078	96743973	A	ADD	1000	-0.2492	-1.984	0.04729	rs6819078
						6:98014794	6	rs13213903	98014794	A	ADD	1000	-0.2253	-1.984	0.04729	rs13213903	ENSG00000271860
						6:107539445	6	rs1861419	107539445	A	ADD	1000	-0.2941	-1.984	0.04729	rs1861419	PDSS2
						9:12501685	9	JHU_9.12501684	12501685	A	ADD	1000	0.1962	1.984	0.04729	rs7867168
						9:14013955	9	rs7039809	14013955	G	ADD	1000	0.1982	1.984	0.04729	rs7039809	ENSG00000289185
						9:137619195	9	exm2259217	137619195	A	ADD	1000	0.1975	1.984	0.04729
						16:30447526	16	rs6565185	30447526	C	ADD	995	-0.2003	-1.984	0.04729	rs6565185
						2:237780727	2	rs4074882	237780727	A	ADD	1000	-0.2325	-1.984	0.04731	rs4074882	ENSG00000304566
						3:175830485	3	JHU_3.175830484	175830485	G	ADD	1000	-0.2573	-1.983	0.04731
						3:175831645	3	JHU_3.175831644	175831645	A	ADD	1000	-0.2573	-1.983	0.04731
						4:45163333	4	JHU_4.45163332	45163333	G	ADD	1000	-0.2021	-1.984	0.04731
						4:115422439	4	JHU_4.115422438	115422439	A	ADD	1000	-0.3887	-1.984	0.04731	rs72676284	ENSG00000310194
						5:6456423	5	JHU_5.6456422	6456423	A	ADD	1000	-0.2817	-1.983	0.04731	rs2651943	UBE2QL1
						8:38147091	8	JHU_8.38147090	38147091	G	ADD	999	-0.4282	-1.984	0.04731
						10:19466484	10	rs35139662	19466484	G	ADD	999	-0.2324	-1.984	0.04731	rs35139662	MALRD1
						11:30685335	11	JHU_11.30685334	30685335	A	ADD	1000	0.4217	1.983	0.04731
						11:85783738	11	rs621942	85783738	A	ADD	1000	0.2341	1.983	0.04731	rs2119644413
						12:33438827	12	rs16920819	33438827	G	ADD	1000	0.3109	1.983	0.04731	rs16920819	ENSG00000310362
						12:126006605	12	rs865379	126006605	A	ADD	1000	0.3517	1.983	0.04731	rs865379	TMEM132B
						21:28462174	21	rs11701686	28462174	G	ADD	999	0.2459	1.984	0.04731	rs11701686	ENSG00000296857
						1:201055929	1	rs58264851	201055929	G	ADD	1000	-0.2523	-1.983	0.04732	rs58264851	CACNA1S
						2:7631459	2	rs10495557	7631459	A	ADD	997	-0.2062	-1.983	0.04732	rs10495557
						2:169411809	2	rs11681757	169411809	G	ADD	1000	-0.1945	-1.983	0.04732	rs11681757	CERS6
						2:212782683	2	rs11900975	212782683	G	ADD	1000	0.4166	1.983	0.04732	rs11900975	ERBB4
						3:175663727	3	JHU_3.175663726	175663727	A	ADD	1000	0.2121	1.983	0.04732
						6:123835147	6	rs4612191	123835147	A	ADD	999	-0.2953	-1.983	0.04732	rs4612191	TRDN
						11:81417643	11	rs7938175	81417643	G	ADD	1000	0.2196	1.983	0.04732	rs7938175
						14:72563074	14	JHU_14.72563073	72563074	A	ADD	1000	0.4085	1.983	0.04732
						16:54365454	16	rs11076030	54365454	A	ADD	998	0.2183	1.983	0.04732	rs11076030	ENSG00000287885
						1:10929298	1	rs1281001	10929298	A	ADD	1000	0.1958	1.983	0.04733	rs1281001	ENSG00000307983
						1:27361617	1	JHU_1.27361616	27361617	A	ADD	992	0.3607	1.983	0.04733	rs56037513	ENSG00000299378
						18:21208378	18	rs11662113	21208378	A	ADD	1000	-0.2119	-1.983	0.04733	rs11662113	ANKRD29
						1:94674726	1	rs2274788	94674726	G	ADD	1000	0.2277	1.983	0.04734	rs2274788	ARHGAP29
						4:24292663	4	rs56690726	24292663	A	ADD	1000	0.2133	1.983	0.04734	rs56690726
						5:124015270	5	rs4835842	124015270	A	ADD	1000	-0.2683	-1.983	0.04734	rs4835842	ZNF608
						11:77617950	11	rs1790244	77617950	G	ADD	999	-0.1982	-1.983	0.04734	rs1790244	INTS4
						12:26189238	12	JHU_12.26189237	26189238	A	ADD	997	0.3371	1.983	0.04734
						12:131678442	12	rs11061375	131678442	A	ADD	1000	-0.3483	-1.983	0.04734	rs11061375	LINC01257
						13:27106086	13	JHU_13.27106085	27106086	C	ADD	997	-0.2006	-1.983	0.04734	rs9512250
						21:27613403	21	rs111586925	27613403	G	ADD	1000	-0.238	-1.983	0.04734	rs111586925	ENSG00000289899
						1:146837703	1	rs2353975	146837703	C	ADD	1000	-0.3941	-1.983	0.04735	rs2353975	LINC00624
						1:167432619	1	JHU_1.167432618	167432619	G	ADD	998	-0.4148	-1.983	0.04735
						1:215128641	1	JHU_1.215128640	215128641	G	ADD	1000	0.322	1.983	0.04735	rs73078214	ENSG00000287008
						4:100873839	4	JHU_4.100873838	100873839	C	ADD	1000	-0.3323	-1.983	0.04735
						5:174969775	5	rs73802922	174969775	A	ADD	999	-0.284	-1.983	0.04735	rs73802922
						6:63543538	6	rs4577773	63543538	G	ADD	1000	0.2033	1.983	0.04735	rs4577773
						12:49909987	12	JHU_12.49909986	49909987	A	ADD	998	0.2608	1.983	0.04735	rs142846655	SPATS2
						17:78197805	17	rs12948768	78197805	G	ADD	1000	0.2059	1.983	0.04735	rs12948768	SLC26A11
						21:35651290	21	21:35651290-T-C	35651290	G	ADD	1000	0.2902	1.983	0.04735
						2:230603619	2	rs13392809	230603619	A	ADD	1000	0.1949	1.983	0.04736	rs13392809
						4:163077005	4	JHU_4.163077004	163077005	G	ADD	999	0.2645	1.983	0.04736
						6:165179600	6	rs75609499	165179600	T	ADD	999	-0.2083	-1.983	0.04736	rs75609499
						2:1049867	2	rs4300865	1049867	G	ADD	1000	-0.2698	-1.983	0.04737	rs4300865	SNTG2
						3:61061196	3	JHU_3.61061195	61061196	G	ADD	999	0.3305	1.983	0.04737	rs76413384	FHIT
						4:83369287	4	rs4285076	83369287	A	ADD	1000	-0.2134	-1.983	0.04737	rs4285076	ENOPH1
						7:49828185	7	rs73108823	49828185	A	ADD	1000	-0.2521	-1.983	0.04737	rs73108823	VWC2
						10:118996115	10	10:118996115-A-C	118996115	C	ADD	1000	0.2243	1.983	0.04737	rs4081624
						18:7959012	18	rs8096083	7959012	G	ADD	1000	-0.2042	-1.983	0.04737	rs8096083	PTPRM
						7:78359355	7	rs10242163	78359355	A	ADD	1000	0.2014	1.983	0.04738	rs10242163	MAGI2
						8:72844905	8	rs35459017	72844905	C	ADD	997	0.2612	1.983	0.04738	rs35459017	MSC-AS1
						12:68409009	12	rs11177004	68409009	A	ADD	1000	0.2337	1.983	0.04738	rs11177004	IFNG-AS1,LINC01479,ENSG00000301254
						17:13406610	17	JHU_17.13406609	13406610	A	ADD	1000	-0.3016	-1.983	0.04738	rs78359777	HS3ST3A1
						2:160244080	2	rs3771711	160244080	A	ADD	1000	-0.3119	-1.983	0.04739	rs3771711	BAZ2B,ENSG00000223642
						5:25821795	5	JHU_5.25821794	25821795	T	ADD	995	0.308	1.983	0.04739	rs79360206
						9:120626011	9	rs10818096	120626011	A	ADD	999	0.2089	1.983	0.04739	rs10818096	ENSG00000231901,ENSG00000284977,ENSG00000285082
						13:65497208	13	JHU_13.65497207	65497208	A	ADD	998	-0.2713	-1.983	0.04739	rs28447350
						3:190275545	3	rs16865597	190275545	G	ADD	999	0.318	1.983	0.0474	rs16865597	IL1RAP
						6:123432068	6	JHU_6.123432067	123432068	A	ADD	1000	-0.427	-1.983	0.0474
						8:119755490	8	rs10505338	119755490	A	ADD	1000	0.2233	1.983	0.0474	rs10505338	SAMD12-AS1
						12:119301739	12	JHU_12.119301738	119301739	C	ADD	999	-0.3815	-1.983	0.0474	rs11069133	ENSG00000256149,ENSG00000300080
						18:15126521	18	JHU_18.15126520	15126521	A	ADD	990	-0.1996	-1.983	0.0474
						18:51933016	18	rs3826582	51933016	A	ADD	999	-0.1965	-1.983	0.0474	rs3826582
						1:246256999	1	rs11582435	246256999	G	ADD	1000	-0.1984	-1.983	0.04741	rs11582435	SMYD3
						2:170192203	2	rs831027	170192203	A	ADD	999	0.3408	1.983	0.04741	rs831027	LRP2
						5:20591074	5	rs2115342	20591074	G	ADD	1000	0.1995	1.983	0.04741	rs2115342
						6:21978679	6	rs62402542	21978679	G	ADD	995	0.287	1.983	0.04741	rs62402542	CASC15
						6:43855023	6	rs1003167	43855023	A	ADD	998	-0.1956	-1.983	0.04741	rs1003167	ENSG00000283573
						16:76959844	16	rs13337719	76959844	A	ADD	1000	-0.2455	-1.983	0.04741	rs13337719	LINC02125
						1:3538501	1	rs4364818	3538501	A	ADD	1000	-0.1996	-1.983	0.04742	rs4364818	ENSG00000238260,ENSG00000309127
						7:101427497	7	rs940482	101427497	A	ADD	1000	0.2523	1.983	0.04742	rs940482	ENSG00000310396
						8:524939	8	rs1703897	524939	C	ADD	1000	-0.3032	-1.982	0.04742	rs1703897
						8:78974274	8	rs11989865	78974274	A	ADD	999	-0.3345	-1.983	0.04742	rs11989865
						9:8228056	9	rs62533914	8228056	G	ADD	1000	-0.3028	-1.983	0.04742	rs62533914
						13:56159781	13	JHU_13.56159780	56159781	A	ADD	998	0.2249	1.983	0.04742
						17:71839751	17	rs7406014	71839751	C	ADD	996	-0.2476	-1.983	0.04742	rs7406014
						6:32026808	6	exm-rs12198173	32026808	A	ADD	1000	-0.3527	-1.982	0.04743	rs12198173	TNXB
						18:75607682	18	rs11659253	75607682	G	ADD	1000	-0.1989	-1.982	0.04743	rs11659253
						20:13024263	20	rs4814184	13024263	A	ADD	1000	-0.285	-1.982	0.04743	rs4814184	SPTLC3
						1:166389338	1	rs1389779	166389338	A	ADD	997	-0.2563	-1.982	0.04744	rs1389779	ENSG00000225325
						9:114004709	9	rs824016	114004709	A	ADD	999	0.1949	1.982	0.04744	rs824016	ENSG00000227531
						13:79425845	13	rs11840818	79425845	G	ADD	1000	-0.3344	-1.982	0.04744	rs11840818
						14:72225138	14	rs7147062	72225138	G	ADD	1000	0.2107	1.982	0.04744	rs7147062	ENSG00000302484
						16:17178205	16	JHU_16.17178204	17178205	G	ADD	999	0.277	1.982	0.04744	rs67480116	ENSG00000261448,ENSG00000279490
						6:44710304	6	rs9463017	44710304	A	ADD	998	-0.2395	-1.982	0.04745	rs9463017	ENSG00000286417
						11:117392722	11	JHU_11.117392721	117392722	A	ADD	1000	-0.3992	-1.982	0.04745	rs55753209	DSCAML1
						12:4324943	12	rs7972908	4324943	C	ADD	1000	0.1977	1.982	0.04745	rs7972908
						13:37258797	13	rs680199	37258797	G	ADD	1000	-0.2032	-1.982	0.04745	rs680199	SERTM1,ENSG00000294782
						17:57473546	17	JHU_17.57473545	57473546	C	ADD	1000	0.3818	1.982	0.04745	rs111349158	YPEL2
						21:28704127	21	rs239731	28704127	A	ADD	1000	-0.2536	-1.982	0.04745	rs239731
						21:41492270	21	rs17828614	41492270	A	ADD	1000	-0.3376	-1.982	0.04745	rs17828614	DSCAM
						2:18681809	2	rs6745120	18681809	A	ADD	999	-0.2491	-1.982	0.04746	rs6745120	ENSG00000287849,ENSG00000287881
						5:110257184	5	rs13177010	110257184	C	ADD	1000	0.2371	1.982	0.04746	rs13177010
						4:2979757	4	JHU_4.2979756	2979757	C	ADD	999	-0.317	-1.982	0.04747
						8:56816710	8	exm2258900	56816710	G	ADD	1000	-0.1998	-1.982	0.04747	rs1470708	LYN
						9:712156	9	exm735134	712156	C	ADD	1000	-0.2242	-1.982	0.04747
						10:3821327	10	rs7634	3821327	T	ADD	1000	-0.2862	-1.982	0.04747	rs7634	KLF6
						14:25272849	14	JHU_14.25272848	25272849	A	ADD	1000	-0.3977	-1.982	0.04747	rs200914387
						1:175009179	1	rs964770	175009179	A	ADD	999	0.287	1.982	0.04748	rs964770
						2:59478948	2	JHU_2.59478947	59478948	G	ADD	1000	-0.2902	-1.982	0.04748	rs17568338	LINC01122,ENSG00000233891
						5:124411766	5	rs6595573	124411766	A	ADD	1000	0.2029	1.982	0.04748	rs6595573	LINC02240
						8:38444229	8	rs7004885	38444229	A	ADD	998	-0.1973	-1.982	0.04748	rs7004885
						8:138214328	8	rs6981611	138214328	C	ADD	1000	0.3309	1.982	0.04748	rs6981611
						10:119648849	10	JHU_10.119648848	119648849	G	ADD	1000	-0.3015	-1.982	0.04748
						13:109819049	13	rs56180411	109819049	G	ADD	996	0.4193	1.982	0.04748	rs56180411	MYO16,MYO16-AS1
						16:28504181	16	rs27741	28504181	A	ADD	999	-0.1973	-1.982	0.04748	rs27741	CLN3
						16:57702705	16	rs7201400	57702705	A	ADD	1000	-0.2351	-1.982	0.04748	rs7201400	ADGRG3
						4:141870838	4	JHU_4.141870837	141870838	A	ADD	993	0.1899	1.982	0.04749
						10:92774918	10	rs6583745	92774918	A	ADD	998	-0.3506	-1.982	0.04749	rs6583745	ENSG00000273124
						11:124947149	11	rs12276567	124947149	A	ADD	1000	0.2316	1.982	0.04749	rs12276567	SLC37A2
						16:60764767	16	rs6500144	60764767	G	ADD	999	0.2317	1.982	0.04749	rs6500144
						8:11485088	8	rs10098845	11485088	C	ADD	996	0.3085	1.982	0.0475	rs10098845
						10:71880190	10	JHU_10.71880189	71880190	G	ADD	1000	-0.2877	-1.982	0.0475
						12:66182455	12	rs971779	66182455	A	ADD	1000	-0.2708	-1.982	0.0475	rs971779	RPSAP52
						2:124250217	2	rs11122985	124250217	A	ADD	1000	0.211	1.982	0.04751	rs11122985
						4:173142594	4	rs9997484	173142594	G	ADD	1000	-0.2015	-1.982	0.04751	rs9997484	GALNTL6
						6:15072989	6	JHU_6.15072988	15072989	G	ADD	1000	-0.2974	-1.982	0.04751
						6:101734063	6	rs775258	101734063	G	ADD	1000	-0.3109	-1.982	0.04751	rs775258
						11:57313469	11	exm911265	57313469	C	ADD	996	0.1997	1.982	0.04751
						16:81321523	16	rs72833344	81321523	C	ADD	1000	-0.2383	-1.982	0.04751	rs72833344	BCO1
						1:197836347	1	rs10922313	197836347	G	ADD	999	0.1951	1.982	0.04752	rs10922313
						4:22474055	4	rs7671689	22474055	G	ADD	1000	-0.2897	-1.982	0.04752	rs7671689	ADGRA3
						8:56232929	8	rs4472490	56232929	A	ADD	1000	-0.2052	-1.982	0.04752	rs4472490	XKR4
						9:118676536	9	JHU_9.118676535	118676536	A	ADD	999	0.312	1.982	0.04752
						18:24580622	18	JHU_18.24580621	24580622	A	ADD	996	0.3662	1.982	0.04752	rs11662834	CHST9,AQP4-AS1
						21:46960895	21	JHU_21.46960894	46960895	A	ADD	1000	-0.2072	-1.982	0.04752
						4:136257232	4	rs1460691	136257232	C	ADD	994	-0.2692	-1.982	0.04753	rs1460691
						9:4104403	9	rs72687969	4104403	A	ADD	1000	-0.4173	-1.982	0.04753	rs72687969	GLIS3
						10:16716623	10	JHU_10.16716622	16716623	C	ADD	999	-0.3549	-1.982	0.04753
						16:26066935	16	rs11643155	26066935	A	ADD	1000	0.2028	1.982	0.04753	rs11643155	HS3ST4
						19:11169947	19	rs7258189	11169947	G	ADD	1000	-0.2039	-1.982	0.04753	rs7258189	SMARCA4
						1:180124872	1	rs3767196	180124872	G	ADD	999	0.2071	1.981	0.04754	rs3767196	QSOX1
						3:60957562	3	rs12053964	60957562	A	ADD	999	0.306	1.981	0.04754	rs12053964	FHIT
						3:188203603	3	JHU_3.188203602	188203603	A	ADD	998	0.3336	1.981	0.04754	rs6774817	LPP
						4:4387560	4	rs4305464	4387560	A	ADD	1000	-0.2079	-1.981	0.04754	rs4305464	NSG1
						5:10506997	5	exm2264113	10506997	A	ADD	999	-0.1998	-1.981	0.04754	rs6899022	LINC02213
						6:30465512	6	exm-rs2508024	30465512	A	ADD	1000	-0.2095	-1.982	0.04754
						7:52356515	7	rs11764734	52356515	A	ADD	1000	-0.1943	-1.981	0.04754	rs11764734	ENSG00000301993
						7:130562824	7	rs7781163	130562824	G	ADD	1000	0.2833	1.981	0.04754	rs7781163	LINC-PINT,LINC00513
						8:69996372	8	rs514802	69996372	A	ADD	1000	0.1997	1.981	0.04754	rs514802	LINC01592,ENSG00000308759
						12:123070616	12	JHU_12.123070615	123070616	C	ADD	998	-0.2261	-1.981	0.04754
						16:143503	16	JHU_16.143502	143503	A	ADD	997	-0.1951	-1.981	0.04754
						16:75525835	16	rs2650414	75525835	C	ADD	997	0.2012	1.981	0.04754	rs2650414	CHST6,ENSG00000203472
						16:78950001	16	rs12923991	78950001	C	ADD	1000	0.1967	1.982	0.04754	rs12923991	WWOX
						2:19033928	2	rs6720271	19033928	G	ADD	1000	-0.2373	-1.981	0.04755	rs6720271
						4:135829981	4	rs10008735	135829981	G	ADD	999	0.3122	1.981	0.04755	rs10008735
						5:6456128	5	JHU_5.6456127	6456128	A	ADD	999	0.2803	1.981	0.04755	rs7722796	UBE2QL1
						10:17129471	10	JHU_10.17129470	17129471	A	ADD	998	-0.2002	-1.981	0.04755
						11:70728944	11	JHU_11.70728943	70728944	A	ADD	997	0.2971	1.981	0.04755
						12:30277220	12	rs11050665	30277220	G	ADD	1000	0.1977	1.981	0.04755	rs11050665	ENSG00000286566
						15:79987715	15	rs16971249	79987715	G	ADD	1000	0.3838	1.981	0.04755	rs16971249	ENSG00000298511
						15:89358887	15	JHU_15.89358886	89358887	T	ADD	999	0.2996	1.981	0.04755
						4:131750641	4	rs6854661	131750641	C	ADD	1000	0.3812	1.981	0.04756	rs6854661
						8:80733696	8	rs10110615	80733696	A	ADD	1000	-0.2128	-1.981	0.04756	rs10110615	ENSG00000249328
						9:28500104	9	rs10968623	28500104	A	ADD	1000	-0.3043	-1.981	0.04756	rs10968623	LINGO2
						11:120169537	11	JHU_11.120169536	120169537	A	ADD	1000	-0.4193	-1.981	0.04756
						13:73115859	13	JHU_13.73115858	73115859	T	ADD	996	0.3773	1.981	0.04756
						16:79346276	16	rs17797430	79346276	A	ADD	1000	0.3623	1.981	0.04756	rs17797430
						12:46086795	12	rs7968737	46086795	A	ADD	999	-0.2014	-1.981	0.04757	rs7968737	ENSG00000293678
						6:78105228	6	JHU_6.78105227	78105228	G	ADD	1000	-0.2674	-1.981	0.04758
						7:130116009	7	rs11768188	130116009	G	ADD	1000	0.3098	1.981	0.04758	rs11768188
						9:5113577	9	rs3824433	5113577	A	ADD	1000	-0.2177	-1.981	0.04758	rs3824433	JAK2,IGHEP2
						11:61546592	11	11:61546592-A-G	61546592	G	ADD	1000	0.2017	1.981	0.04758	rs174530	MYRF
						18:7342567	18	rs11878039	7342567	G	ADD	1000	0.2717	1.981	0.04758	rs11878039
						1:26547375	1	rs4659413	26547375	A	ADD	997	-0.4004	-1.981	0.04759	rs4659413	ZPLD2P,ZPLD2P
						1:102629663	1	rs11164405	102629663	G	ADD	1000	0.2371	1.981	0.0476	rs11164405
						2:48832504	2	rs2882085	48832504	G	ADD	1000	-0.2027	-1.981	0.0476	rs2882085	STON1-GTF2A1L
						4:72077507	4	JHU_4.72077506	72077507	A	ADD	1000	0.37	1.981	0.0476
						6:29682889	6	JHU_6.29682888	29682889	G	ADD	1000	-0.1921	-1.981	0.0476
						9:29171779	9	rs17527525	29171779	A	ADD	996	0.4008	1.981	0.0476	rs17527525	LINGO2
						21:18936854	21	rs1784912	18936854	G	ADD	999	0.207	1.981	0.0476	rs1784912	CXADR
						1:19043062	1	JHU_1.19043061	19043062	C	ADD	997	-0.2496	-1.981	0.04761
						1:65805144	1	rs7528114	65805144	G	ADD	1000	0.2011	1.981	0.04761	rs7528114	DNAJC6
						1:146522092	1	JHU_1.146522091	146522092	A	ADD	987	0.1913	1.981	0.04761	rs12065153	ENSG00000227242
						7:76720449	7	rs3930016	76720449	A	ADD	999	0.1991	1.981	0.04761	rs3930016	FAM185BP,DTX2P1-UPK3BP1-PMS2P11,ENSG00000291121
						10:14421577	10	rs679295	14421577	C	ADD	1000	-0.1926	-1.981	0.04761	rs679295
						11:8105160	11	rs7928493	8105160	G	ADD	999	-0.3462	-1.981	0.04761	rs7928493	TUB
						11:25144714	11	rs12786459	25144714	G	ADD	1000	0.2003	1.981	0.04761	rs12786459
						16:82680391	16	rs7187680	82680391	G	ADD	1000	-0.2762	-1.981	0.04761	rs7187680	CDH13
						3:64204359	3	rs17722440	64204359	G	ADD	993	-0.2542	-1.981	0.04762	rs17722440	PRICKLE2
						5:9999146	5	rs6891283	9999146	G	ADD	1000	0.2963	1.981	0.04762	rs6891283
						12:97963951	12	rs17027182	97963951	G	ADD	999	-0.4359	-1.981	0.04762	rs17027182
						16:12551122	16	rs4327068	12551122	G	ADD	1000	-0.2276	-1.981	0.04762	rs4327068	SNX29
						16:84360719	16	JHU_16.84360718	84360719	A	ADD	1000	-0.3968	-1.981	0.04762	rs78554631	WFDC1
						6:20661529	6	6:20661529-G-T	20661529	A	ADD	1000	0.2092	1.981	0.04763
						6:20661550	6	6:20661550-T-C	20661550	G	ADD	1000	0.2092	1.981	0.04763
						6:20662592	6	6:20662592-G-A	20662592	A	ADD	1000	0.2092	1.981	0.04763	rs9368218	CDKAL1
						6:20662966	6	6:20662966-C-T	20662966	A	ADD	1000	0.2092	1.981	0.04763
						6:20663035	6	6:20663035-T-A	20663035	A	ADD	1000	0.2092	1.981	0.04763	rs4712526	CDKAL1
						6:20663632	6	6:20663632-T-G	20663632	C	ADD	1000	0.2092	1.981	0.04763
						6:20665946	6	6:20665946-T-C	20665946	G	ADD	1000	0.2092	1.981	0.04763
						6:20666022	6	6:20666022-G-A	20666022	A	ADD	1000	0.2092	1.981	0.04763	rs7752780	CDKAL1
						6:20666055	6	6:20666055-G-A	20666055	A	ADD	1000	0.2092	1.981	0.04763	rs7752906	CDKAL1
						6:20666244	6	6:20666244-A-G	20666244	G	ADD	1000	0.2092	1.981	0.04763	rs2206739	CDKAL1
						6:20667239	6	6:20667239-TG-T	20667239	D	ADD	1000	0.2092	1.981	0.04763
						14:103440684	14	JHU_14.103440683	103440684	A	ADD	1000	-0.3942	-1.981	0.04763
						15:95855404	15	rs11853355	95855404	G	ADD	1000	0.2958	1.981	0.04763	rs11853355	LETR1
						19:41795940	19	rs77658816	41795940	A	ADD	1000	-0.3344	-1.981	0.04763	rs77658816	HNRNPUL1
						20:30718333	20	rs4911546	30718333	G	ADD	1000	-0.2075	-1.981	0.04763	rs4911546	TM9SF4
						3:118327050	3	rs77349586	118327050	A	ADD	998	-0.4187	-1.981	0.04764	rs77349586
						3:159716242	3	JHU_3.159716241	159716242	A	ADD	1000	-0.3271	-1.981	0.04764	rs2243154	IL12A-AS1
						4:8694389	4	rs6817108	8694389	G	ADD	999	0.3694	1.981	0.04764	rs6817108
						6:37431757	6	rs2776906	37431757	A	ADD	1000	-0.2124	-1.981	0.04764	rs2776906	CMTR1
						7:13887788	7	rs17167575	13887788	A	ADD	998	0.2089	1.981	0.04764	rs17167575
						10:82347832	10	rs2138287	82347832	A	ADD	1000	0.3044	1.981	0.04764	rs2138287	SH2D4B
						18:73633663	18	rs2732239	73633663	A	ADD	1000	-0.2407	-1.981	0.04764	rs2732239
						21:18219506	21	rs2824091	18219506	C	ADD	1000	-0.4197	-1.981	0.04764	rs2824091
						3:150320322	3	rs2204113	150320322	A	ADD	999	0.1912	1.981	0.04765	rs2204113	SERP1
						6:97343877	6	JHU_6.97343876	97343877	A	ADD	1000	0.2897	1.98	0.04765
						11:116551538	11	rs1784104	116551538	G	ADD	1000	-0.2296	-1.98	0.04765	rs1784104
						12:48002400	12	rs1153976	48002400	C	ADD	1000	0.2461	1.98	0.04765	rs1153976
						12:93390692	12	rs7969047	93390692	G	ADD	1000	-0.2	-1.98	0.04765	rs7969047	LINC02413
						19:51106148	19	rs8106843	51106148	A	ADD	999	0.1993	1.981	0.04765	rs8106843
						4:65102656	4	rs1531864	65102656	C	ADD	1000	0.3372	1.98	0.04766	rs1531864
						4:101347141	4	rs11939510	101347141	A	ADD	1000	-0.3375	-1.98	0.04766	rs11939510	EMCN,ENSG00000286150,ENSG00000294250
						8:29287001	8	rs10110940	29287001	G	ADD	1000	-0.4309	-1.98	0.04766	rs10110940
						6:31352986	6	JHU_6.31352985	31352986	A	ADD	1000	0.2284	1.98	0.04767	rs28623422	MICA-AS1
						6:31353323	6	JHU_6.31353322	31353323	A	ADD	1000	0.2284	1.98	0.04767	rs28550357	MICA-AS1
						6:31353541	6	JHU_6.31353540	31353541	C	ADD	996	0.2287	1.98	0.04767
						6:31353665	6	JHU_6.31353664	31353665	A	ADD	1000	0.2284	1.98	0.04767
						6:31354287	6	JHU_6.31354286	31354287	A	ADD	1000	0.2284	1.98	0.04767
						6:31354897	6	JHU_6.31354896	31354897	A	ADD	1000	0.2284	1.98	0.04767	rs13437087	MICA-AS1
						6:94891004	6	rs12530049	94891004	A	ADD	1000	0.2156	1.98	0.04767	rs12530049	ENSG00000231143
						4:176641242	4	JHU_4.176641241	176641242	G	ADD	1000	0.1954	1.98	0.04768
						7:78089202	7	rs17150825	78089202	G	ADD	1000	0.2301	1.98	0.04768	rs17150825	MAGI2
						12:8026265	12	JHU_12.8026264	8026265	A	ADD	996	0.3085	1.98	0.04768
						13:51808982	13	JHU_13.51808981	51808982	A	ADD	1000	-0.305	-1.98	0.04768
						14:70286768	14	JHU_14.70286767	70286768	A	ADD	999	-0.3033	-1.98	0.04768	rs61982148
						14:76793476	14	rs72729694	76793476	A	ADD	997	0.3617	1.98	0.04768	rs72729694	ESRRB
						14:99061624	14	JHU_14.99061623	99061624	G	ADD	998	0.2327	1.98	0.04768
						4:10383005	4	rs7677806	10383005	G	ADD	1000	-0.2015	-1.98	0.04769	rs7677806
						5:39049023	5	rs13361142	39049023	A	ADD	1000	-0.287	-1.98	0.04769	rs13361142	RICTOR
						7:8243436	7	JHU_7.8243435	8243436	T	ADD	1000	0.2959	1.98	0.04769
						8:67796120	8	exm704202	67796120	C	ADD	999	0.3691	1.98	0.04769
						18:42940708	18	JHU_18.42940707	42940708	G	ADD	1000	0.2007	1.98	0.04769
						7:83586686	7	rs797824	83586686	C	ADD	1000	0.2002	1.98	0.0477	rs797824	SEMA3A
						7:157762656	7	rs10264896	157762656	G	ADD	1000	-0.2429	-1.98	0.0477	rs10264896	PTPRN2
						8:112579770	8	rs2352164	112579770	G	ADD	1000	-0.1927	-1.98	0.0477	rs2352164	LINC02237
						9:138155292	9	rs56066641	138155292	G	ADD	996	-0.2103	-1.98	0.0477	rs56066641
						14:79452019	14	JHU_14.79452018	79452019	G	ADD	1000	0.3054	1.98	0.0477
						3:148416520	3	rs2933249	148416520	A	ADD	1000	0.2474	1.98	0.04771	rs2933249	AGTR1
						6:154261523	6	rs282092	154261523	G	ADD	997	-0.3178	-1.98	0.04771	rs282092
						8:113757149	8	rs1030296	113757149	G	ADD	1000	-0.2021	-1.98	0.04771	rs1030296	CSMD3
						9:6759209	9	rs16924852	6759209	G	ADD	1000	-0.3546	-1.98	0.04771	rs16924852	KDM4C
						9:113908195	9	JHU_9.113908194	113908195	G	ADD	998	-0.202	-1.98	0.04771
						11:24724857	11	rs4604884	24724857	G	ADD	999	0.1955	1.98	0.04771	rs4604884	LUZP2
						11:95956189	11	rs552844	95956189	A	ADD	998	-0.4562	-1.98	0.04771	rs552844	MAML2
						15:33812809	15	rs11632252	33812809	G	ADD	1000	0.2137	1.98	0.04771	rs11632252	RYR3
						1:186600956	1	JHU_1.186600955	186600956	A	ADD	987	-0.2878	-1.98	0.04772
						2:31463850	2	2:31463850-G-A	31463850	G	ADD	998	0.212	1.98	0.04772
						2:133468426	2	rs2250481	133468426	A	ADD	1000	-0.1947	-1.98	0.04772	rs2250481	NCKAP5,ENSG00000286068
						3:916082	3	JHU_3.916081	916082	G	ADD	1000	0.2794	1.98	0.04772
						3:160878126	3	rs9878365	160878126	C	ADD	1000	0.2646	1.98	0.04772	rs9878365
						5:164400356	5	rs4530780	164400356	G	ADD	998	-0.2147	-1.98	0.04772	rs4530780	LINC03000
						8:140720412	8	rs83520	140720412	A	ADD	996	-0.2072	-1.98	0.04772	rs83520
						11:21877340	11	JHU_11.21877339	21877340	A	ADD	995	-0.197	-1.98	0.04772
						15:40619724	15	ilmnseq_rs67839313_F2BT	40619724	G	ADD	1000	0.3112	1.98	0.04772
						16:28837515	16	rs8049439	28837515	G	ADD	1000	-0.1952	-1.98	0.04772	rs8049439	ATXN2L
						17:11396881	17	JHU_17.11396880	11396881	A	ADD	1000	0.2047	1.98	0.04772	rs16944872	SHISA6
						3:190249804	3	JHU_3.190249803	190249804	A	ADD	1000	0.2152	1.98	0.04773	rs58252293	IL1RAP
						4:165750359	4	JHU_4.165750358	165750359	A	ADD	1000	0.2597	1.98	0.04773
						5:51388888	5	rs4612018	51388888	A	ADD	1000	0.2747	1.98	0.04773	rs4612018
						6:31360255	6	exm-rs7751505	31360255	C	ADD	997	0.2284	1.98	0.04773	rs7751505	MICA-AS1,ENSG00000297040
						7:141942765	7	JHU_7.141942764	141942765	A	ADD	1000	-0.2031	-1.98	0.04773
						14:32417110	14	rs1761076	32417110	A	ADD	1000	-0.1984	-1.98	0.04773	rs1761076	LINC02313
						6:91345657	6	rs9362761	91345657	C	ADD	1000	0.2243	1.98	0.04774	rs9362761	ENSG00000304803
						7:132483938	7	rs6947991	132483938	A	ADD	1000	-0.2034	-1.98	0.04774	rs6947991	CHCHD3
						9:136749855	9	rs35233677	136749855	C	ADD	1000	-0.2878	-1.98	0.04774	rs35233677	VAV2
						10:19823467	10	rs10764052	19823467	A	ADD	1000	0.2023	1.98	0.04774	rs10764052	MALRD1
						10:73523711	10	rs12415269	73523711	A	ADD	1000	0.2538	1.98	0.04774	rs12415269	CDH23,VSIR
						12:81204689	12	rs6539531	81204689	G	ADD	1000	-0.2388	-1.98	0.04774	rs6539531	LIN7A,ENSG00000300781
						22:46440359	22	rs10427685	46440359	G	ADD	999	0.4041	1.98	0.04774	rs10427685	LINC00899
						1:150586316	1	JHU_1.150586315	150586316	G	ADD	997	-0.3557	-1.98	0.04775
						2:186223503	2	rs850914	186223503	G	ADD	999	0.2219	1.98	0.04775	rs850914
						6:34831856	6	rs13205210	34831856	G	ADD	1000	0.3074	1.98	0.04775	rs13205210	BLTP3A
						10:52761464	10	rs7893613	52761464	A	ADD	1000	0.2318	1.98	0.04775	rs7893613	PRKG1
						11:6072356	11	rs4625434	6072356	G	ADD	999	0.1957	1.98	0.04775	rs4625434	ENSG00000289150
						14:94505283	14	rs2295216	94505283	G	ADD	1000	-0.2345	-1.98	0.04775	rs2295216	OTUB2
						2:149130406	2	rs72859326	149130406	G	ADD	1000	0.4634	1.979	0.04776	rs72859326	MBD5
						5:52203098	5	rs1478438	52203098	A	ADD	999	-0.2407	-1.98	0.04776	rs1478438	ITGA1
						5:109216204	5	rs6874288	109216204	A	ADD	999	-0.2169	-1.979	0.04776	rs6874288
						7:106642123	7	exm2270664	106642123	G	ADD	1000	0.2121	1.979	0.04776
						10:4496210	10	rs11252540	4496210	C	ADD	999	0.3227	1.979	0.04776	rs11252540	ENSG00000287246
						10:59589251	10	JHU_10.59589250	59589251	A	ADD	998	-0.2014	-1.98	0.04776
						16:63534706	16	rs16966072	63534706	A	ADD	1000	-0.3656	-1.98	0.04776	rs16966072	ENSG00000260658
						16:80944668	16	rs965295	80944668	A	ADD	999	0.2047	1.98	0.04776	rs965295	ENSG00000286221
						17:13323825	17	JHU_17.13323824	13323825	A	ADD	1000	0.3023	1.98	0.04776
						1:89980151	1	rs74098289	89980151	A	ADD	999	-0.222	-1.979	0.04777	rs74098289	ENSG00000286548
						6:38719819	6	JHU_6.38719818	38719819	G	ADD	1000	-0.3695	-1.979	0.04777
						8:99445122	8	rs11783149	99445122	A	ADD	1000	-0.2741	-1.979	0.04777	rs11783149
						14:58138376	14	rs57318951	58138376	A	ADD	998	-0.3504	-1.979	0.04777	rs57318951	SLC35F4
						20:62113220	20	rs62209269	62113220	A	ADD	1000	0.2179	1.979	0.04777	rs62209269	EEF1A2
						2:229160123	2	rs13420138	229160123	G	ADD	1000	0.2726	1.979	0.04778	rs13420138
						3:55313400	3	exm-rs358806	55313400	A	ADD	1000	-0.2364	-1.979	0.04778
						8:9154261	8	JHU_8.9154260	9154261	G	ADD	1000	0.3785	1.979	0.04778	rs78185220	PPP1R3B-DT,ENSG00000298955
						19:46413595	19	rs77803110	46413595	C	ADD	998	-0.3312	-1.979	0.04778	rs77803110
						1:100031734	1	rs76075449	100031734	A	ADD	999	0.4084	1.979	0.04779	rs76075449	LINC01708
						4:5696761	4	rs7659096	5696761	A	ADD	1000	-0.2166	-1.979	0.04779	rs7659096	EVC2
						9:30632198	9	JHU_9.30632197	30632198	C	ADD	993	0.249	1.979	0.04779
						17:68318350	17	rs76764663	68318350	A	ADD	1000	0.341	1.979	0.04779	rs76764663	ENSG00000267109
						2:156392780	2	rs79754909	156392780	A	ADD	1000	0.4223	1.979	0.0478	rs79754909	ENSG00000286679
						5:7347593	5	rs3812025	7347593	A	ADD	1000	0.2003	1.979	0.0478	rs3812025	LINC02142,LINC02123
						5:150602365	5	JHU_5.150602364	150602365	A	ADD	1000	-0.2037	-1.979	0.0478
						7:141898023	7	rs4260813	141898023	A	ADD	999	0.2003	1.979	0.0478	rs4260813	MGAM2
						11:20231630	11	rs7128588	20231630	A	ADD	1000	0.2675	1.979	0.0478	rs7128588	ENSG00000294773
						16:17135449	16	rs11860576	17135449	G	ADD	1000	0.2362	1.979	0.0478	rs11860576	ENSG00000261448
						17:10909757	17	JHU_17.10909756	10909757	A	ADD	1000	-0.3923	-1.979	0.0478	rs75230781
						19:509158	19	rs4919909	509158	C	ADD	999	0.2163	1.979	0.0478	rs4919909	TPGS1,MADCAM1-AS1
						1:183537934	1	rs699243	183537934	A	ADD	1000	0.3087	1.979	0.04781	rs699243	NCF2
						2:192943951	2	JHU_2.192943950	192943951	A	ADD	1000	0.3134	1.979	0.04781
						7:114290748	7	JHU_7.114290747	114290748	G	ADD	998	0.2363	1.979	0.04781	rs1456029	FOXP2,ENSG00000303050
						7:125389585	7	JHU_7.125389584	125389585	A	ADD	1000	-0.1947	-1.979	0.04781
						16:80325866	16	JHU_16.80325865	80325866	A	ADD	997	-0.1969	-1.979	0.04781
						3:60084924	3	rs7642268	60084924	C	ADD	999	-0.2086	-1.979	0.04782	rs7642268	FHIT,ENSG00000299680
						3:73459773	3	rs9816862	73459773	G	ADD	1000	-0.4496	-1.979	0.04782	rs1575668606	PDZRN3
						4:30088944	4	JHU_4.30088943	30088944	A	ADD	1000	0.3758	1.979	0.04782	rs9994031
						5:114776341	5	rs174908	114776341	A	ADD	1000	0.1986	1.979	0.04782	rs174908	ENSG00000289497
						7:7768560	7	rs62432610	7768560	T	ADD	998	-0.341	-1.979	0.04782	rs62432610	UMAD1,ENSG00000283549
						7:145626980	7	rs4314573	145626980	A	ADD	1000	0.1958	1.979	0.04782	rs4314573
						11:99082926	11	rs12793987	99082926	A	ADD	999	-0.2415	-1.979	0.04782	rs12793987	CNTN5
						12:50152193	12	newrs4563	50152193	A	ADD	1000	0.3305	1.979	0.04782	rs4563	TMBIM6
						16:52894178	16	rs11642426	52894178	A	ADD	1000	-0.2083	-1.979	0.04782	rs11642426
						6:33115935	6	JHU_6.33115934	33115935	G	ADD	1000	0.1987	1.979	0.04783
						6:33116222	6	rs2395365	33116222	C	ADD	1000	0.1987	1.979	0.04783	rs2395365
						6:33122171	6	rs756441	33122171	G	ADD	1000	0.1987	1.979	0.04783	rs756441
						7:5303440	7	rs6463343	5303440	A	ADD	998	-0.1973	-1.979	0.04783	rs6463343
						9:27152292	9	rs4601425	27152292	A	ADD	1000	0.2086	1.979	0.04783	rs4601425	TEK
						6:111870090	6	exm2270512	111870090	A	ADD	1000	0.242	1.979	0.04784
						11:120772254	11	rs2850814	120772254	A	ADD	1000	0.2589	1.979	0.04784	rs2850814	GRIK4
						1:210699389	1	rs6691759	210699389	A	ADD	999	-0.1973	-1.979	0.04785	rs6691759	HHAT
						3:14374615	3	rs4684207	14374615	A	ADD	999	-0.2064	-1.979	0.04785	rs4684207
						4:14267241	4	rs13108994	14267241	A	ADD	1000	-0.2494	-1.979	0.04785	rs13108994
						6:105174296	6	rs75697173	105174296	G	ADD	999	0.244	1.979	0.04785	rs75697173
						6:156788415	6	rs6920956	156788415	G	ADD	996	-0.2229	-1.979	0.04785	rs6920956
						7:104144632	7	rs756669	104144632	A	ADD	1000	0.2008	1.979	0.04785	rs756669	LHFPL3
						10:7670619	10	JHU_10.7670618	7670619	G	ADD	1000	-0.1959	-1.979	0.04785
						10:91602478	10	rs75409773	91602478	A	ADD	1000	-0.3377	-1.979	0.04785	rs75409773
						11:73106294	11	rs17851510	73106294	C	ADD	998	-0.3217	-1.979	0.04785	rs17851510	RELT
						11:134556946	11	rs2282608	134556946	G	ADD	1000	-0.2283	-1.979	0.04785	rs2282608	LINC02706,ENSG00000285640
						13:85665879	13	rs17079247	85665879	A	ADD	1000	0.29	1.979	0.04785	rs17079247	LINC00375
						13:85675903	13	rs1577767	85675903	G	ADD	1000	0.29	1.979	0.04785	rs1577767	LINC00375
						16:81245175	16	JHU_16.81245174	81245175	A	ADD	999	0.223	1.979	0.04785
						3:66074300	3	rs73127728	66074300	G	ADD	1000	0.2031	1.979	0.04786	rs73127728	ENSG00000295559
						11:266804	11	11:266804-C-T	266804	A	ADD	1000	0.2375	1.979	0.04786
						16:6128520	16	rs2343519	6128520	C	ADD	1000	0.2282	1.979	0.04786	rs2343519	RBFOX1,ENSG00000257180
						2:134316522	2	rs1897433	134316522	A	ADD	999	-0.2035	-1.979	0.04787	rs1897433	NCKAP5
						2:173784129	2	JHU_2.173784128	173784129	G	ADD	1000	0.3647	1.979	0.04787	rs6752750	RAPGEF4
						3:7078786	3	rs338080	7078786	G	ADD	1000	-0.1954	-1.979	0.04787	rs338080	GRM7
						4:187365460	4	rs969372	187365460	A	ADD	1000	-0.2508	-1.979	0.04787	rs969372	F11-AS1,ENSG00000272297
						13:59750907	13	JHU_13.59750906	59750907	C	ADD	999	-0.2045	-1.978	0.04788
						14:55898399	14	rs7156648	55898399	G	ADD	1000	0.2582	1.978	0.04788	rs7156648	TBPL2
						21:19561355	21	rs2824699	19561355	A	ADD	998	-0.3059	-1.978	0.04788	rs2824699	CHODL
						3:151154666	3	exm2255767	151154666	A	ADD	1000	0.2529	1.978	0.04789
						4:44804047	4	rs61498591	44804047	C	ADD	1000	-0.4328	-1.978	0.04789	rs61498591	ENSG00000295039
						5:153774496	5	rs17637310	153774496	A	ADD	1000	0.2024	1.978	0.04789	rs17637310	GALNT10,SAP30L-AS1
						9:20114089	9	rs10964434	20114089	C	ADD	999	-0.3617	-1.978	0.04789	rs10964434	ENSG00000295175
						9:95872885	9	rs17593496	95872885	A	ADD	992	0.278	1.978	0.04789	rs17593496	CARD19,ENSG00000223446
						9:133769169	9	rs3847193	133769169	A	ADD	998	0.2226	1.978	0.04789	rs3847193	QRFP
						10:60891412	10	rs61861184	60891412	A	ADD	1000	-0.4134	-1.978	0.04789	rs61861184
						12:10916650	12	JHU_12.10916649	10916650	A	ADD	1000	0.2452	1.978	0.04789
						12:62191023	12	rs7397771	62191023	G	ADD	1000	0.1948	1.978	0.04789	rs7397771	TAFA2
						3:13186845	3	JHU_3.13186844	13186845	A	ADD	1000	0.3761	1.978	0.0479
						3:191597705	3	rs6444590	191597705	A	ADD	999	-0.217	-1.978	0.0479	rs6444590
						14:27186979	14	rs8008722	27186979	A	ADD	1000	-0.2022	-1.978	0.0479	rs8008722	NOVA1-DT
						16:14013666	16	16:14013666-A-C	14013666	C	ADD	999	0.2181	1.978	0.04791	rs6498486
						1:102275732	1	rs17429095	102275732	G	ADD	1000	-0.2379	-1.978	0.04792	rs17429095	OLFM3
						2:107298202	2	rs116774648	107298202	G	ADD	999	-0.391	-1.978	0.04792	rs116774648	ENSG00000306841
						3:176007583	3	JHU_3.176007582	176007583	A	ADD	999	-0.2767	-1.978	0.04792
						10:5722616	10	rs1578744	5722616	G	ADD	1000	-0.1996	-1.978	0.04792	rs1578744
						11:91473142	11	rs794405	91473142	A	ADD	1000	-0.4142	-1.978	0.04792	rs794405
						8:12888985	8	rs10108238	12888985	G	ADD	1000	-0.3977	-1.978	0.04793	rs10108238	TRMT9B
						10:43562108	10	rs2435369	43562108	A	ADD	993	-0.1993	-1.978	0.04793	rs2435369	ENSG00000303432
						10:62143348	10	rs7895653	62143348	A	ADD	1000	-0.2508	-1.978	0.04793	rs7895653	ANK3
						18:69260566	18	rs10048371	69260566	A	ADD	1000	-0.2099	-1.978	0.04793	rs10048371	ENSG00000298599
						22:26718641	22	JHU_22.26718640	26718641	A	ADD	999	-0.2524	-1.978	0.04793
						4:166667833	4	rs10517867	166667833	A	ADD	1000	-0.2405	-1.978	0.04794	rs10517867	LINC01179,ENSG00000287424
						9:31873291	9	rs13287216	31873291	A	ADD	1000	0.2731	1.978	0.04794	rs13287216	ENSG00000308674
						10:92501650	10	rs1418213	92501650	A	ADD	999	-0.2828	-1.978	0.04794	rs1418213	HTR7
						16:62336989	16	rs78979057	62336989	G	ADD	998	0.3515	1.978	0.04794	rs78979057
						18:60693026	18	rs495737	60693026	A	ADD	1000	0.1988	1.978	0.04794	rs495737	ENSG00000299452
						22:48454693	22	rs135264	48454693	G	ADD	1000	-0.2218	-1.978	0.04794	rs135264
						1:207957555	1	rs7541230	207957555	G	ADD	1000	0.2171	1.978	0.04795	rs7541230	CD46,MIR29B2CHG
						2:173294015	2	JHU_2.173294014	173294015	A	ADD	1000	0.3388	1.978	0.04795
						3:42578768	3	rs8913	42578768	G	ADD	999	-0.1968	-1.978	0.04795	rs8913	VIPR1
						8:25182008	8	rs2709604	25182008	A	ADD	999	-0.2414	-1.978	0.04795	rs2709604	DOCK5
						8:132053412	8	rs913818	132053412	A	ADD	1000	-0.3797	-1.978	0.04795	rs913818	ENSG00000297096
						12:97902092	12	12:97902092-A-G	97902092	G	ADD	999	0.4586	1.978	0.04795	rs7956279	RMST,ENSG00000300902
						6:30433611	6	exm-rs2524172	30433611	A	ADD	1000	-0.2697	-1.978	0.04796
						17:32462668	17	rs17193375	32462668	A	ADD	1000	0.1962	1.978	0.04796	rs17193375	ASIC2,ENSG00000265356
						18:319446	18	rs10660	319446	A	ADD	990	0.2483	1.978	0.04796	rs10660	COLEC12
						2:118335509	2	rs6749073	118335509	A	ADD	1000	-0.2451	-1.978	0.04797	rs6749073	ENSG00000298065
						6:145593806	6	rs491794	145593806	A	ADD	1000	0.2032	1.978	0.04797	rs491794	ENSG00000305340
						9:137517298	9	JHU_9.137517297	137517298	G	ADD	1000	0.2398	1.978	0.04797
						14:33886242	14	rs17101058	33886242	A	ADD	1000	0.253	1.978	0.04797	rs17101058	NPAS3
						16:23754561	16	rs780169	23754561	G	ADD	999	-0.2258	-1.978	0.04797	rs780169
						3:174877959	3	rs16824362	174877959	G	ADD	1000	0.3898	1.978	0.04798	rs16824362	NAALADL2
						5:108818892	5	rs4460181	108818892	A	ADD	1000	0.2451	1.978	0.04798	rs4460181	ENSG00000299642
						8:14482665	8	JHU_8.14482664	14482665	A	ADD	1000	0.1992	1.978	0.04798
						9:107045058	9	rs1507511	107045058	C	ADD	999	0.2092	1.978	0.04798	rs1507511	ENSG00000293400,ENSG00000297079
						10:129172272	10	rs41282892	129172272	C	ADD	1000	0.4252	1.978	0.04798	rs41282892	DOCK1,ENSG00000298283
						11:6756331	11	rs949901	6756331	A	ADD	1000	0.3153	1.978	0.04798	rs949901	ENSG00000291143,ENSG00000294763
						11:61895476	11	JHU_11.61895475	61895476	A	ADD	1000	-0.2135	-1.978	0.04798	rs3825035	INCENP
						12:129339526	12	rs473146	129339526	G	ADD	1000	-0.2501	-1.978	0.04798	rs473146	GLT1D1
						18:50127185	18	rs75603999	50127185	T	ADD	999	0.2942	1.978	0.04798	rs75603999	DCC
						21:36190040	21	rs2834646	36190040	A	ADD	1000	0.3297	1.978	0.04798	rs2834646	RUNX1
						7:148965027	7	7:148965027-A-G	148965027	G	ADD	991	-0.1972	-1.977	0.04799	rs12704091	ZNF783
						8:14676812	8	rs4831651	14676812	G	ADD	999	-0.2649	-1.977	0.04799	rs4831651	SGCZ
						11:112720300	11	rs11214398	112720300	A	ADD	1000	0.4361	1.977	0.04799	rs11214398	ENSG00000288070
						12:121404584	12	12:121404584-T-C	121404584	G	ADD	1000	0.1976	1.977	0.04799
						13:108190458	13	JHU_13.108190457	108190458	A	ADD	999	0.2846	1.977	0.04799
						17:36193288	17	JHU_17.36193287	36193288	G	ADD	1000	0.4206	1.977	0.04799
						21:31076610	21	JHU_21.31076609	31076610	G	ADD	1000	-0.3993	-1.977	0.04799
						2:101082615	2	JHU_2.101082614	101082615	T	ADD	999	-0.2066	-1.977	0.048
						2:130022342	2	rs17574759	130022342	A	ADD	1000	-0.2635	-1.977	0.048	rs17574759	LINC01854
						3:38662961	3	rs6599228	38662961	G	ADD	1000	-0.1949	-1.977	0.048	rs6599228	SCN5A
						6:28466442	6	rs12661782	28466442	G	ADD	998	0.3607	1.977	0.048	rs12661782
						11:122505581	11	rs11218724	122505581	A	ADD	1000	0.2304	1.977	0.048	rs11218724
						14:102495144	14	rs4906174	102495144	G	ADD	1000	-0.2636	-1.977	0.048	rs4906174	DYNC1H1
						20:286838	20	rs6082812	286838	A	ADD	997	-0.2924	-1.977	0.048	rs6082812
						21:31239279	21	rs468771	31239279	A	ADD	994	0.2527	1.977	0.048	rs468771	GRIK1
						2:159948474	2	rs56277867	159948474	G	ADD	1000	-0.1954	-1.977	0.04801	rs56277867	TANC1
						10:97172595	10	rs1410059	97172595	G	ADD	1000	-0.1943	-1.977	0.04801	rs1410059	SORBS1
						15:31357138	15	rs919001	31357138	A	ADD	1000	-0.2064	-1.977	0.04801	rs919001	TRPM1
						1:44971778	1	rs12740646	44971778	G	ADD	1000	0.198	1.977	0.04802	rs12740646	RNF220
						2:121338032	2	rs6541725	121338032	A	ADD	997	-0.2018	-1.977	0.04802	rs6541725	ENSG00000307314
						6:30545022	6	rs3130043	30545022	C	ADD	998	-0.2101	-1.977	0.04802	rs3130043	ABCF1
						8:38369717	8	rs79297228	38369717	G	ADD	1000	-0.4635	-1.977	0.04802	rs79297228	LINC03042,ENSG00000293624,ENSG00000295534
						10:17113563	10	10:17113563-C-T	17113563	A	ADD	1000	-0.2003	-1.977	0.04802
						15:54533887	15	rs12912762	54533887	A	ADD	992	0.218	1.977	0.04802	rs12912762	UNC13C
						4:152854578	4	rs360939	152854578	C	ADD	997	-0.2169	-1.977	0.04803	rs360939	LINC03074
						4:182989594	4	JHU_4.182989593	182989594	C	ADD	998	0.2131	1.977	0.04803
						11:838672	11	rs1803956	838672	A	ADD	995	0.3437	1.977	0.04803	rs1803956	CD151
						11:21869165	11	rs11026296	21869165	A	ADD	1000	-0.1965	-1.977	0.04803	rs11026296
						16:60781112	16	rs8052964	60781112	A	ADD	1000	0.3039	1.977	0.04803	rs8052964
						5:167885622	5	rs2085448	167885622	A	ADD	1000	-0.2447	-1.977	0.04804	rs2085448	WWC1
						8:15868582	8	rs11203748	15868582	A	ADD	1000	-0.1938	-1.977	0.04804	rs11203748
						14:102396126	14	rs941635	102396126	A	ADD	999	-0.2399	-1.977	0.04804	rs941635
						16:81170072	16	rs62053172	81170072	C	ADD	997	-0.2935	-1.977	0.04804	rs62053172	PKD1L2
						7:43164127	7	rs79246905	43164127	A	ADD	999	-0.2432	-1.977	0.04805	rs79246905	HECW1,HECW1-IT1,ENSG00000310044
						7:105506737	7	rs17152230	105506737	G	ADD	999	0.3735	1.977	0.04805	rs17152230	ATXN7L1
						22:48638528	22	rs133560	48638528	A	ADD	1000	-0.2317	-1.977	0.04805	rs133560
						2:137536904	2	rs2465095	137536904	G	ADD	1000	0.1921	1.977	0.04806	rs2465095	THSD7B
						2:138773638	2	rs1455158	138773638	A	ADD	1000	-0.2499	-1.977	0.04806	rs1455158	HNMT,ENSG00000309081
						11:114012921	11	JHU_11.114012920	114012921	G	ADD	1000	0.2479	1.977	0.04806
						13:35487372	13	JHU_13.35487371	35487372	A	ADD	1000	0.3646	1.977	0.04806
						17:71575062	17	rs1681471	71575062	G	ADD	1000	0.2036	1.977	0.04806	rs1681471	SDK2
						5:140561768	5	rs2740584	140561768	A	ADD	1000	0.2384	1.977	0.04807	rs2740584	ENSG00000272154,ENSG00000280029
						14:94658492	14	rs17129514	94658492	G	ADD	1000	-0.3497	-1.977	0.04807	rs17129514	PPP4R4
						15:69104434	15	rs11632936	69104434	A	ADD	1000	-0.215	-1.977	0.04807	rs11632936	ANP32A
						17:32025168	17	JHU_17.32025167	32025168	G	ADD	995	-0.2241	-1.977	0.04807	rs6505372	ASIC2
						20:40678430	20	rs4812571	40678430	C	ADD	1000	-0.2033	-1.977	0.04807	rs4812571	ENSG00000225458
						22:44083002	22	rs115638616	44083002	G	ADD	999	-0.409	-1.977	0.04807	rs115638616	EFCAB6
						2:217446590	2	rs10170284	217446590	G	ADD	995	-0.2217	-1.977	0.04808	rs10170284	LINC01280
						4:10726882	4	JHU_4.10726881	10726882	A	ADD	991	0.1958	1.977	0.04808	rs11930839	LINC02498
						4:44106293	4	rs12498358	44106293	C	ADD	998	-0.2896	-1.977	0.04808	rs12498358
						7:141653637	7	rs7794708	141653637	A	ADD	1000	-0.2078	-1.977	0.04808	rs7794708
						8:104139845	8	rs2515185	104139845	A	ADD	1000	0.2446	1.977	0.04808	rs2515185	LINC01181
						22:19654452	22	rs1541326	19654452	A	ADD	997	-0.2135	-1.977	0.04808	rs1541326	ENSG00000225007
						2:19953089	2	2:19953089-T-A	19953089	A	ADD	999	0.4279	1.977	0.04809	rs12466563	ENSG00000305355
						4:7490804	4	JHU_4.7490803	7490804	A	ADD	1000	0.1961	1.977	0.04809
						14:38539949	14	rs17107459	38539949	G	ADD	1000	-0.2128	-1.977	0.04809	rs17107459	ENSG00000259048
						14:99263957	14	rs1950468	99263957	A	ADD	1000	-0.2247	-1.977	0.04809	rs1950468	ENSG00000297609
						11:85683554	11	rs10501604	85683554	A	ADD	1000	-0.2626	-1.976	0.0481	rs10501604	PICALM
						5:39588084	5	rs7703694	39588084	A	ADD	1000	-0.2396	-1.976	0.04811	rs7703694
						8:139241874	8	JHU_8.139241873	139241874	C	ADD	1000	-0.2549	-1.976	0.04811	rs12675863	FAM135B
						9:11645495	9	rs10960058	11645495	A	ADD	999	0.2006	1.976	0.04811	rs10960058	ENSG00000285784
						14:71117235	14	rs1953796	71117235	A	ADD	1000	0.2118	1.976	0.04811	rs1953796	TTC9
						16:8308675	16	rs17145575	8308675	A	ADD	1000	-0.225	-1.976	0.04811	rs17145575	ENSG00000296626
						18:33694120	18	rs1050631	33694120	A	ADD	999	0.2099	1.976	0.04811	rs1050631	SLC39A6
						22:19556893	22	rs111735701	19556893	A	ADD	1000	0.3645	1.976	0.04811	rs111735701
						1:159853139	1	rs6671929	159853139	A	ADD	980	-0.2034	-1.976	0.04812	rs6671929	CFAP45,ENSG00000272668
						4:110274473	4	JHU_4.110274472	110274473	A	ADD	1000	0.2518	1.976	0.04812
						6:114263881	6	rs10499079	114263881	C	ADD	999	0.4158	1.976	0.04812	rs10499079	HDAC2
						7:46449386	7	JHU_7.46449385	46449386	A	ADD	1000	-0.3744	-1.976	0.04812	rs117182718
						15:25963867	15	rs2014069	25963867	A	ADD	1000	-0.2952	-1.976	0.04812	rs2014069	ATP10A
						15:65455311	15	rs2946672	65455311	G	ADD	999	-0.2333	-1.976	0.04812	rs2946672	CLPX,ENSG00000299597
						20:45224475	20	rs6063009	45224475	G	ADD	992	-0.2914	-1.976	0.04812	rs6063009	SLC13A3
						3:12525656	3	3:12525656-T-C	12525656	G	ADD	1000	0.3847	1.976	0.04813
						6:30998742	6	rs6457300	30998742	C	ADD	1000	0.2076	1.976	0.04813	rs6457300	MUC22
						14:22001177	14	rs7147978	22001177	A	ADD	1000	0.1939	1.976	0.04813	rs7147978	SALL2
						1:1264539	1	rs307354	1264539	G	ADD	998	0.4497	1.976	0.04814	rs307354
						3:20245949	3	JHU_3.20245948	20245949	A	ADD	1000	-0.2543	-1.976	0.04814
						3:160791359	3	JHU_3.160791358	160791359	G	ADD	1000	0.266	1.976	0.04814
						9:24062550	9	JHU_9.24062549	24062550	A	ADD	1000	0.4156	1.976	0.04814	rs78000053	ENSG00000300787
						9:133750839	9	JHU_9.133750838	133750839	G	ADD	997	0.2914	1.976	0.04814
						16:66181453	16	rs7195549	66181453	G	ADD	1000	-0.3039	-1.976	0.04814	rs7195549
						2:29741017	2	rs62131075	29741017	A	ADD	1000	-0.3085	-1.976	0.04815	rs62131075	ALK
						2:220454389	2	JHU_2.220454388	220454389	G	ADD	1000	0.2033	1.976	0.04815
						4:124545508	4	rs13115814	124545508	C	ADD	1000	0.2254	1.976	0.04815	rs13115814	LINC01091,ENSG00000304190
						9:81497316	9	rs11137930	81497316	G	ADD	1000	0.2689	1.976	0.04815	rs11137930
						10:1515053	10	rs34278753	1515053	A	ADD	999	-0.2397	-1.976	0.04815	rs34278753	ADARB2
						11:7414080	11	JHU_11.7414079	7414080	A	ADD	1000	0.3591	1.976	0.04815
						15:48254702	15	exm-rs1982473	48254702	G	ADD	1000	0.2566	1.976	0.04815
						18:28898294	18	rs1426310	28898294	G	ADD	1000	0.1938	1.976	0.04815	rs1426310	DSG1
						19:21034968	19	rs2545206	21034968	C	ADD	995	0.2117	1.976	0.04815	rs2545206
						19:58329063	19	rs10419898	58329063	G	ADD	997	0.2687	1.976	0.04815	rs10419898
						20:44918759	20	rs6032754	44918759	G	ADD	1000	0.2293	1.976	0.04815	rs6032754	CDH22
						1:164928753	1	rs1891737	164928753	C	ADD	1000	0.2208	1.976	0.04816	rs1891737
						3:60957193	3	JHU_3.60957192	60957193	G	ADD	999	0.305	1.976	0.04816
						5:134599652	5	JHU_5.134599651	134599652	A	ADD	1000	-0.2264	-1.976	0.04816	rs10068682	PITX1-AS1,ENSG00000301931
						8:3366287	8	rs11781697	3366287	C	ADD	1000	-0.2159	-1.976	0.04816	rs11781697	CSMD1
						8:95173672	8	rs4446705	95173672	C	ADD	1000	-0.2101	-1.976	0.04816	rs4446705	CDH17
						10:30681142	10	rs2244282	30681142	A	ADD	999	-0.2659	-1.976	0.04816	rs2244282
						11:103342939	11	rs12419850	103342939	G	ADD	1000	0.2826	1.976	0.04816	rs12419850	DYNC2H1
						18:77807211	18	rs72972292	77807211	A	ADD	1000	-0.1926	-1.976	0.04816	rs72972292	RBFA,RBFADN,ENSG00000267127
						2:62571117	2	rs11681733	62571117	A	ADD	1000	0.1974	1.976	0.04817	rs11681733	ENSG00000228541
						3:163278972	3	rs13071293	163278972	G	ADD	999	-0.2615	-1.976	0.04817	rs13071293
						7:104034397	7	JHU_7.104034396	104034397	A	ADD	998	-0.4184	-1.976	0.04817	rs117607101	LHFPL3
						10:15037386	10	rs7099962	15037386	G	ADD	998	-0.206	-1.976	0.04817	rs7099962
						10:27130147	10	rs10829099	27130147	A	ADD	1000	-0.269	-1.976	0.04817	rs10829099	ABI1
						13:49315587	13	JHU_13.49315586	49315587	A	ADD	999	0.2162	1.976	0.04817
						16:8868640	16	rs1641021	8868640	A	ADD	1000	-0.1966	-1.976	0.04817	rs1641021	ABAT
						17:48836197	17	rs1984555	48836197	A	ADD	1000	-0.3376	-1.976	0.04817	rs1984555
						20:2340974	20	rs6082889	2340974	A	ADD	1000	0.2986	1.976	0.04817	rs6082889
						20:2341883	20	JHU_20.2341882	2341883	A	ADD	1000	0.2986	1.976	0.04817	rs60174666
						20:2342118	20	JHU_20.2342117	2342118	A	ADD	1000	0.2986	1.976	0.04817
						1:37859876	1	rs2745487	37859876	A	ADD	1000	0.2852	1.976	0.04818	rs2745487	LITATS1
						2:228501387	2	JHU_2.228501386	228501387	A	ADD	1000	0.2713	1.976	0.04818	rs11896579	SLC19A4P,ENSG00000307693
						5:95900634	5	rs9918149	95900634	A	ADD	1000	0.3161	1.976	0.04818	rs9918149	CAST
						6:119798652	6	rs10485005	119798652	C	ADD	1000	-0.1945	-1.976	0.04818	rs10485005	ENSG00000287100
						11:126877035	11	rs12279007	126877035	A	ADD	1000	-0.3118	-1.976	0.04818	rs12279007
						13:35814496	13	rs9565118	35814496	A	ADD	1000	-0.2638	-1.976	0.04818	rs9565118	NBEA
						22:26230640	22	rs3887776	26230640	G	ADD	1000	0.1929	1.976	0.04819	rs3887776	MYO18B
						2:223649212	2	JHU_2.223649211	223649212	C	ADD	998	0.2647	1.976	0.0482
						7:54964995	7	JHU_7.54964994	54964995	A	ADD	998	-0.3462	-1.976	0.0482	rs7786881	ENSG00000303536
						10:24803057	10	rs4748949	24803057	A	ADD	1000	0.3039	1.976	0.0482	rs4748949	KIAA1217
						18:63126211	18	rs681307	63126211	A	ADD	1000	0.1976	1.976	0.0482	rs681307
						20:42980415	20	20:42980415-C-G	42980415	C	ADD	998	0.2664	1.976	0.0482
						3:9621848	3	rs7636007	9621848	G	ADD	1000	-0.2284	-1.976	0.04821	rs7636007
						5:149230730	5	rs25846	149230730	A	ADD	1000	-0.2142	-1.976	0.04821	rs25846	PPARGC1B
						12:50895901	12	rs10783366	50895901	A	ADD	991	-0.2059	-1.976	0.04821	rs10783366
						15:35494907	15	rs4924647	35494907	A	ADD	999	0.4428	1.976	0.04821	rs4924647	ENSG00000293367
						17:14218698	17	JHU_17.14218697	14218698	C	ADD	1000	-0.3052	-1.975	0.04821	rs62054231	HS3ST3B1
						18:73345607	18	JHU_18.73345606	73345607	A	ADD	1000	0.478	1.976	0.04821
						3:149363508	3	rs2117754	149363508	G	ADD	1000	0.1955	1.975	0.04822	rs2117754	WWTR1
						5:5022661	5	rs12653269	5022661	G	ADD	1000	-0.3518	-1.975	0.04822	rs12653269	LINC01020,ENSG00000251426
						10:51593354	10	rs7085433	51593354	A	ADD	1000	0.3164	1.975	0.04822	rs7085433	TIMM23
						11:42093134	11	rs2931814	42093134	A	ADD	1000	0.2003	1.975	0.04822	rs2931814	LINC02745
						11:119572441	11	rs885430	119572441	G	ADD	1000	-0.2001	-1.975	0.04822	rs885430	NECTIN1
						21:18930412	21	JHU_21.18930411	18930412	T	ADD	997	0.2063	1.975	0.04822
						22:26782251	22	rs5752316	26782251	G	ADD	997	-0.2211	-1.975	0.04822	rs5752316
						2:70522043	2	JHU_2.70522042	70522043	C	ADD	996	-0.4165	-1.975	0.04823	rs17428404	ENSG00000302580
						3:3240356	3	exm-rs4109078	3240356	G	ADD	1000	0.2462	1.975	0.04823
						3:30245137	3	rs1560848	30245137	G	ADD	1000	-0.1979	-1.975	0.04823	rs1560848
						6:159585941	6	rs295340	159585941	A	ADD	1000	0.1901	1.975	0.04823	rs295340
						7:121169049	7	rs7795140	121169049	G	ADD	1000	0.2008	1.975	0.04823	rs7795140
						2:229918021	2	rs10490034	229918021	G	ADD	1000	-0.4426	-1.975	0.04824	rs10490034	PID1
						3:81093665	3	JHU_3.81093664	81093665	C	ADD	1000	0.212	1.975	0.04824
						3:143009413	3	rs6786757	143009413	G	ADD	1000	-0.3257	-1.975	0.04824	rs6786757	SLC9A9
						3:165977090	3	JHU_3.165977089	165977090	G	ADD	998	0.4329	1.975	0.04824
						4:130364741	4	JHU_4.130364740	130364741	G	ADD	1000	0.3771	1.975	0.04824	rs11723522	ENSG00000287748
						8:126013134	8	rs13268726	126013134	G	ADD	1000	-0.3046	-1.975	0.04824	rs13268726	SQLE
						12:117141011	12	rs11068152	117141011	A	ADD	992	0.2594	1.975	0.04824	rs11068152	LINC03088
						15:60560372	15	rs72742094	60560372	G	ADD	1000	0.2857	1.975	0.04824	rs72742094
						1:217527024	1	exm-rs1497828	217527024	G	ADD	1000	0.2306	1.975	0.04825	rs1497828
						4:102908441	4	rs57779995	102908441	A	ADD	1000	-0.3279	-1.975	0.04825	rs57779995	BANK1,ENSG00000251309
						8:106088070	8	JHU_8.106088069	106088070	A	ADD	997	0.4338	1.975	0.04825	rs1460577
						17:81047721	17	rs7207886	81047721	A	ADD	1000	0.2443	1.975	0.04825	rs7207886	METRNL
						5:8522021	5	rs415234	8522021	A	ADD	1000	-0.2121	-1.975	0.04826	rs415234	ENSG00000302278
						12:109852299	12	JHU_12.109852298	109852299	A	ADD	996	0.3955	1.975	0.04826	rs201730768	MYO1H
						1:216791605	1	rs1857407	216791605	G	ADD	1000	0.1998	1.975	0.04827	rs1857407	ESRRG
						6:31355507	6	JHU_6.31355506	31355507	G	ADD	999	0.2278	1.975	0.04827	rs67211114	MICA-AS1
						13:43696284	13	rs9525746	43696284	A	ADD	999	-0.2677	-1.975	0.04827	rs9525746
						2:13839739	2	rs6737807	13839739	A	ADD	1000	0.233	1.975	0.04828	rs6737807
						5:128414577	5	rs6867156	128414577	A	ADD	1000	-0.2514	-1.975	0.04828	rs6867156
						6:30544982	6	JHU_6.30544981	30544982	A	ADD	996	-0.2102	-1.975	0.04828
						11:99939338	11	rs10750480	99939338	A	ADD	998	0.1898	1.975	0.04828	rs10750480	CNTN5
						19:38387834	19	rs7343065	38387834	A	ADD	999	0.2052	1.975	0.04828	rs7343065	WDR87
						1:177742007	1	rs3131333	177742007	G	ADD	994	-0.1998	-1.975	0.04829	rs3131333	ENSG00000227579
						2:98807030	2	rs2871213	98807030	G	ADD	1000	0.2032	1.975	0.04829	rs2871213	VWA3B
						3:41020811	3	rs11713446	41020811	A	ADD	997	0.2616	1.975	0.04829	rs11713446
						7:152718942	7	rs567778	152718942	A	ADD	1000	0.2276	1.975	0.04829	rs567778
						11:20588922	11	rs4923013	20588922	A	ADD	999	0.2596	1.975	0.04829	rs4923013
						1:60868895	1	JHU_1.60868894	60868895	A	ADD	1000	-0.2338	-1.975	0.0483
						6:32324817	6	JHU_6.32324816	32324817	A	ADD	1000	0.2492	1.975	0.0483
						6:32330092	6	JHU_6.32330091	32330092	A	ADD	1000	0.2492	1.975	0.0483
						6:32331998	6	rs9268347	32331998	A	ADD	1000	0.2492	1.975	0.0483	rs9268347	TSBP1,TSBP1-AS1
						6:32332564	6	JHU_6.32332563	32332564	G	ADD	1000	0.2492	1.975	0.0483
						6:32333243	6	JHU_6.32333242	32333243	A	ADD	1000	0.2492	1.975	0.0483	rs9268361	TSBP1,TSBP1-AS1
						6:125078786	6	rs34049487	125078786	G	ADD	1000	-0.2273	-1.975	0.0483	rs34049487	NKAIN2,RNF217-AS1
						7:42482854	7	JHU_7.42482853	42482854	A	ADD	1000	0.4183	1.975	0.0483	rs78206502
						8:49216242	8	rs10957026	49216242	G	ADD	1000	-0.2064	-1.975	0.0483	rs10957026	ENSG00000302367
						10:91373975	10	rs6586202	91373975	A	ADD	999	0.2043	1.975	0.0483	rs6586202	PANK1
						5:61984853	5	rs1423386	61984853	G	ADD	1000	0.2563	1.975	0.04831	rs1423386	ENSG00000299141
						6:129535469	6	rs74716228	129535469	A	ADD	1000	-0.3892	-1.975	0.04831	rs74716228	LAMA2
						9:107881736	9	rs7858499	107881736	G	ADD	1000	-0.2511	-1.975	0.04831	rs7858499	ENSG00000286536
						12:42194715	12	rs11181158	42194715	G	ADD	1000	-0.2398	-1.975	0.04831	rs11181158
						2:106637427	2	rs10182846	106637427	A	ADD	1000	-0.1967	-1.975	0.04832	rs10182846
						5:83303821	5	rs66692521	83303821	A	ADD	997	-0.2069	-1.975	0.04832	rs66692521	EDIL3
						6:39092983	6	JHU_6.39092982	39092983	A	ADD	1000	-0.2096	-1.975	0.04832
						6:39093133	6	rs12195232	39093133	A	ADD	1000	-0.2096	-1.975	0.04832	rs12195232
						8:104135844	8	rs2454000	104135844	G	ADD	1000	0.2371	1.975	0.04832	rs2454000	LINC01181
						12:45410570	12	rs2731054	45410570	G	ADD	1000	-0.1931	-1.975	0.04832	rs2731054	DBX2
						18:68604705	18	rs1395858	68604705	A	ADD	1000	-0.2219	-1.975	0.04832	rs1395858
						1:175339072	1	rs75438734	175339072	A	ADD	1000	-0.3605	-1.974	0.04833	rs75438734	TNR
						2:149056051	2	JHU_2.149056050	149056051	G	ADD	1000	-0.4107	-1.974	0.04833	rs114223935	MBD5
						3:188022311	3	rs6444281	188022311	A	ADD	1000	0.2238	1.974	0.04833	rs6444281	LPP
						4:68199570	4	JHU_4.68199569	68199570	A	ADD	999	-0.2479	-1.974	0.04833
						4:114548301	4	rs916913	114548301	A	ADD	1000	-0.2139	-1.974	0.04833	rs916913	CAMK2D
						4:160834831	4	rs7659695	160834831	G	ADD	1000	0.2435	1.974	0.04833	rs7659695
						13:49982127	13	JHU_13.49982126	49982127	C	ADD	1000	-0.2564	-1.974	0.04833
						13:49983525	13	rs17481628	49983525	G	ADD	1000	-0.2564	-1.974	0.04833	rs17481628	CAB39L
						2:241763168	2	rs4499423	241763168	A	ADD	995	0.2118	1.974	0.04834	rs4499423
						3:175006190	3	rs6443301	175006190	A	ADD	1000	-0.2064	-1.974	0.04834	rs6443301	NAALADL2
						6:130405413	6	rs7775210	130405413	A	ADD	1000	0.458	1.974	0.04834	rs7775210	L3MBTL3
						7:123083560	7	JHU_7.123083559	123083560	A	ADD	996	0.2162	1.974	0.04834
						12:50341465	12	rs7305290	50341465	G	ADD	1000	-0.2268	-1.974	0.04834	rs7305290
						14:44735167	14	JHU_14.44735166	44735167	G	ADD	998	-0.2513	-1.974	0.04834	rs55651228	LINC02307
						21:25104945	21	rs2226669	25104945	A	ADD	1000	-0.2099	-1.974	0.04834	rs2226669
						3:22532221	3	rs62246562	22532221	A	ADD	1000	0.3104	1.974	0.04835	rs62246562
						3:27038873	3	rs62254801	27038873	A	ADD	1000	-0.2152	-1.974	0.04835	rs62254801
						4:23503823	4	rs216107	23503823	A	ADD	999	-0.2518	-1.974	0.04835	rs216107
						10:126418782	10	rs11245344	126418782	G	ADD	999	-0.201	-1.974	0.04835	rs11245344	FAM53B,ENSG00000258539
						12:3217586	12	rs34868434	3217586	C	ADD	1000	0.245	1.974	0.04835	rs34868434	TSPAN9
						14:96667393	14	rs34430484	96667393	G	ADD	1000	0.3529	1.974	0.04835	rs34430484
						2:77584897	2	rs1016347	77584897	G	ADD	998	0.2242	1.974	0.04836	rs1016347	LRRTM4
						2:155397000	2	rs78902937	155397000	A	ADD	1000	0.4135	1.974	0.04836	rs78902937	ENSG00000298255
						4:60377321	4	rs4576036	60377321	A	ADD	1000	-0.1991	-1.974	0.04836	rs4576036
						11:36177332	11	rs904558	36177332	A	ADD	997	-0.2713	-1.974	0.04836	rs904558	LDLRAD3
						19:267213	19	JHU_19.267212	267213	A	ADD	993	0.2026	1.974	0.04836
						22:23951928	22	JHU_22.23951927	23951928	G	ADD	1000	-0.2103	-1.974	0.04836
						1:81983650	1	rs1535881	81983650	G	ADD	1000	-0.2847	-1.974	0.04837	rs1535881	ADGRL2,ENSG00000234953
						8:33067307	8	rs4131222	33067307	G	ADD	1000	0.2249	1.974	0.04837	rs4131222
						8:145501921	8	rs67446140	145501921	G	ADD	1000	0.195	1.974	0.04837	rs67446140	BOP1
						6:56182465	6	rs9475665	56182465	G	ADD	1000	-0.2047	-1.974	0.04838	rs9475665	COL21A1
						7:128147119	7	rs7806863	128147119	G	ADD	1000	-0.2	-1.974	0.04838	rs7806863
						19:51380364	19	JHU_19.51380363	51380364	A	ADD	999	0.2574	1.974	0.04838	rs34964828	KLK2
						3:37494737	3	rs78665795	37494737	C	ADD	1000	0.3757	1.974	0.04839	rs78665795	ITGA9
						4:180133742	4	rs1457402	180133742	A	ADD	1000	0.337	1.974	0.04839	rs1457402
						6:164483070	6	JHU_6.164483069	164483070	G	ADD	1000	-0.2154	-1.974	0.04839
						7:8244108	7	rs12670131	8244108	C	ADD	994	0.2192	1.974	0.04839	rs12670131	ICA1
						13:31275913	13	rs9508819	31275913	G	ADD	1000	-0.1954	-1.974	0.04839	rs9508819
						16:17339100	16	rs12445796	17339100	A	ADD	1000	-0.2012	-1.974	0.04839	rs12445796	XYLT1
						1:72861847	1	rs12123766	72861847	A	ADD	1000	0.2685	1.974	0.0484	rs12123766	LINC02796
						4:16281681	4	rs11721706	16281681	G	ADD	999	-0.2784	-1.974	0.0484	rs11721706	TAPT1-AS1
						6:96512220	6	exm2257996	96512220	A	ADD	999	0.1971	1.974	0.0484	rs9377343	FUT9
						10:14778352	10	rs7921961	14778352	A	ADD	1000	0.1947	1.974	0.0484	rs7921961	FAM107B
						11:366710	11	rs7394810	366710	G	ADD	1000	0.2043	1.974	0.0484	rs7394810
						15:94782892	15	rs62017618	94782892	A	ADD	998	0.3976	1.974	0.0484	rs62017618	MCTP2
						21:18457656	21	JHU_21.18457655	18457656	A	ADD	1000	0.2326	1.974	0.0484	rs73200830	ENSG00000303199
						4:181489069	4	rs7656346	181489069	G	ADD	1000	0.1977	1.974	0.04841	rs7656346
						17:14769273	17	rs12941496	14769273	A	ADD	1000	0.2257	1.974	0.04841	rs12941496	LINC02096
						18:3889053	18	JHU_18.3889052	3889053	G	ADD	997	0.213	1.974	0.04841	rs994857	DLGAP1,DLGAP1-AS3
						2:20270027	2	rs2126551	20270027	G	ADD	999	-0.199	-1.974	0.04842	rs2126551	LAPTM4A-DT,ENSG00000234378,ENSG00000310395
						2:22500090	2	rs8179610	22500090	C	ADD	1000	0.1943	1.974	0.04842	rs8179610	LINC01830
						4:179514388	4	rs2715520	179514388	A	ADD	1000	-0.3116	-1.974	0.04842	rs2715520
						16:65479723	16	rs818402	65479723	A	ADD	1000	0.2294	1.974	0.04842	rs818402	ENSG00000260364,LINC00922
						16:73696273	16	rs12596350	73696273	A	ADD	999	0.3471	1.974	0.04842	rs12596350	ZFHX3
						1:204440097	1	rs72752071	204440097	A	ADD	998	-0.318	-1.974	0.04843	rs72752071	PIK3C2B
						4:129958247	4	JHU_4.129958246	129958247	G	ADD	1000	-0.3234	-1.974	0.04843
						7:87717762	7	rs917205	87717762	A	ADD	1000	0.4535	1.974	0.04843	rs917205	ADAM22
						11:16615568	11	rs66670205	16615568	C	ADD	999	0.2563	1.974	0.04843	rs66670205
						12:123002143	12	rs6416298	123002143	G	ADD	999	-0.2255	-1.974	0.04843	rs6416298	RSRC2
						14:96207358	14	rs2369306	96207358	A	ADD	1000	0.257	1.974	0.04843	rs2369306	ENSG00000257275
						16:10340083	16	rs1097898	10340083	T	ADD	1000	-0.226	-1.974	0.04843	rs1097898	ENSG00000285543
						2:61183657	2	rs11691111	61183657	G	ADD	1000	-0.2265	-1.973	0.04844	rs11691111	PUS10
						2:232047155	2	rs16827840	232047155	A	ADD	1000	0.2747	1.974	0.04844	rs16827840
						6:70356261	6	JHU_6.70356260	70356261	C	ADD	997	-0.2314	-1.973	0.04844	rs9446150
						6:106365361	6	rs72935612	106365361	T	ADD	1000	0.4241	1.973	0.04844	rs72935612
						6:167917580	6	rs142922280	167917580	A	ADD	999	-0.2248	-1.973	0.04844	rs142922280
						11:11119363	11	JHU_11.11119362	11119363	A	ADD	998	-0.2316	-1.973	0.04844	rs72866114	LINC02752
						5:98593453	5	rs1500251	98593453	A	ADD	1000	-0.2424	-1.973	0.04845	rs1500251
						5:141469000	5	rs9324864	141469000	G	ADD	1000	0.2164	1.973	0.04845	rs9324864	ENSG00000298146
						9:14237389	9	rs10125346	14237389	C	ADD	1000	-0.205	-1.973	0.04845	rs10125346	NFIB
						1:242042301	1	exm164096	242042301	A	ADD	1000	-0.2028	-1.973	0.04846
						3:181573945	3	rs11922688	181573945	G	ADD	1000	-0.2015	-1.973	0.04846	rs11922688
						3:190276847	3	JHU_3.190276846	190276847	G	ADD	1000	0.3165	1.973	0.04846	rs56741749	IL1RAP
						6:19674443	6	rs55723014	19674443	A	ADD	1000	0.1956	1.973	0.04846	rs55723014	LNC-LBCS
						6:31305284	6	JHU_6.31305283	31305284	G	ADD	996	0.1936	1.973	0.04846	rs2113409855	ENSG00000298396
						8:88216914	8	rs16897481	88216914	A	ADD	1000	-0.3548	-1.973	0.04846	rs16897481	CNBD1
						8:126470831	8	rs12678799	126470831	A	ADD	997	-0.231	-1.973	0.04846	rs12678799
						13:24571222	13	rs2765163	24571222	G	ADD	1000	0.2298	1.973	0.04846	rs2765163	SPATA13,ENSG00000273167
						15:63190224	15	rs685201	63190224	G	ADD	1000	-0.1964	-1.973	0.04846	rs685201	ENSG00000259727
						21:19377162	21	JHU_21.19377161	19377162	G	ADD	995	0.2779	1.973	0.04846	rs2406166	CHODL
						11:98187663	11	rs66890977	98187663	A	ADD	1000	0.4342	1.973	0.04847	rs66890977
						19:5450303	19	rs414294	5450303	A	ADD	994	0.2157	1.973	0.04847	rs414294	ENSG00000297997
						20:59084776	20	JHU_20.59084775	59084776	A	ADD	1000	0.316	1.973	0.04847
						22:27068702	22	rs9625066	27068702	A	ADD	1000	0.2252	1.973	0.04847	rs9625066	MIAT
						3:161761886	3	JHU_3.161761885	161761886	G	ADD	999	0.2051	1.973	0.04848
						4:22171998	4	rs7688470	22171998	A	ADD	1000	-0.228	-1.973	0.04848	rs7688470	ENSG00000250039
						10:115405615	10	exm856748	115405615	A	ADD	1000	0.2041	1.973	0.04848
						10:115405664	10	10:115405664-CT	115405664	G	ADD	1000	0.2041	1.973	0.04848
						12:29856742	12	rs4930868	29856742	G	ADD	1000	-0.3017	-1.973	0.04848	rs4930868	TMTC1
						13:103719056	13	rs7987433	103719056	G	ADD	1000	-0.2509	-1.973	0.04848	rs7987433
						16:67797134	16	rs6499141	67797134	G	ADD	1000	0.4386	1.973	0.04848	rs6499141	RANBP10
						17:70613349	17	rs4793459	70613349	A	ADD	999	-0.1979	-1.973	0.04848	rs4793459	ENSG00000302816
						20:14521106	20	rs2423808	14521106	A	ADD	1000	0.2031	1.973	0.04848	rs2423808	MACROD2
						2:239013662	2	rs7565244	239013662	A	ADD	999	-0.2173	-1.973	0.04849	rs7565244	ESPNL
						6:159629045	6	rs294914	159629045	C	ADD	1000	0.4037	1.973	0.04849	rs294914	FNDC1
						7:44229068	7	exm-rs1799884	44229068	A	ADD	999	0.2576	1.973	0.04849
						16:10993488	16	rs7189406	10993488	G	ADD	1000	-0.4074	-1.973	0.04849	rs7189406	CIITA,ENSG00000308110
						6:57825708	6	JHU_6.57825707	57825708	A	ADD	999	0.2207	1.973	0.0485
						6:97012746	6	rs11153058	97012746	A	ADD	999	-0.2475	-1.973	0.0485	rs11153058	FHL5
						8:57520981	8	rs7830700	57520981	A	ADD	1000	-0.2061	-1.973	0.0485	rs7830700
						15:24251152	15	rs936443	24251152	G	ADD	1000	-0.2217	-1.973	0.0485	rs936443	PWRN4
						15:80027512	15	rs4779144	80027512	A	ADD	1000	-0.2194	-1.973	0.0485	rs4779144	ENSG00000298511
						16:5791334	16	rs12051184	5791334	G	ADD	1000	-0.2184	-1.973	0.0485	rs12051184	RBFOX1
						21:18947070	21	rs2249739	18947070	A	ADD	1000	0.2872	1.973	0.0485	rs2249739	CXADR
						22:46038908	22	rs2301449	46038908	A	ADD	999	-0.2044	-1.973	0.0485	rs2301449
						6:126133389	6	rs600709	126133389	A	ADD	999	-0.2116	-1.973	0.04851	rs600709	NCOA7,NCOA7-AS1
						18:57464405	18	rs3114270	57464405	A	ADD	1000	-0.2397	-1.973	0.04851	rs3114270
						3:10124120	3	rs6789156	10124120	A	ADD	1000	-0.2642	-1.973	0.04852	rs6789156	FANCD2
						3:10126312	3	rs13319597	10126312	A	ADD	1000	-0.2642	-1.973	0.04852	rs13319597	FANCD2
						4:121437373	4	rs76350290	121437373	G	ADD	999	-0.3733	-1.973	0.04852	rs76350290
						5:170676959	5	rs12654388	170676959	G	ADD	999	0.2711	1.973	0.04852	rs12654388	RANBP17
						11:24683854	11	rs4531473	24683854	G	ADD	1000	0.1913	1.973	0.04852	rs4531473	LUZP2
						19:53920991	19	rs11671655	53920991	A	ADD	1000	-0.259	-1.973	0.04852	rs11671655	ZNF765
						4:44718167	4	JHU_4.44718166	44718167	A	ADD	999	-0.4339	-1.973	0.04853	rs74790872	GNPDA2
						7:63856591	7	rs62461475	63856591	G	ADD	1000	0.4679	1.973	0.04853	rs62461475	ENSG00000287985
						8:140590599	8	rs2615412	140590599	G	ADD	1000	0.2127	1.973	0.04853	rs2615412
						8:144136619	8	JHU_8.144136618	144136619	A	ADD	996	-0.2486	-1.973	0.04853
						9:2872848	9	JHU_9.2872847	2872848	T	ADD	1000	0.2013	1.973	0.04853	rs55844267	ENSG00000290482
						1:62803032	1	rs6699436	62803032	A	ADD	1000	-0.2831	-1.973	0.04854	rs6699436
						2:20720724	2	rs7572838	20720724	G	ADD	1000	-0.2196	-1.973	0.04854	rs7572838
						4:56986412	4	JHU_4.56986411	56986412	G	ADD	1000	0.2403	1.973	0.04854
						6:14686471	6	rs6459369	14686471	A	ADD	1000	0.2848	1.973	0.04854	rs6459369	ENSG00000234261,ENSG00000295463
						15:81502058	15	JHU_15.81502057	81502058	A	ADD	999	-0.3402	-1.973	0.04854
						1:207275493	1	1:207275493-G-A	207275493	A	ADD	998	-0.3734	-1.973	0.04855	rs73079108
						2:125443155	2	rs10496638	125443155	G	ADD	1000	-0.2412	-1.973	0.04855	rs10496638	CNTNAP5
						9:137900695	9	rs10448312	137900695	G	ADD	999	-0.1958	-1.972	0.04855	rs10448312
						10:9034758	10	rs7922444	9034758	G	ADD	1000	-0.236	-1.972	0.04855	rs7922444	ENSG00000303941
						10:132662735	10	rs10829823	132662735	C	ADD	1000	0.2435	1.972	0.04855	rs10829823
						19:38444182	19	JHU_19.38444181	38444182	A	ADD	1000	0.2046	1.973	0.04855	rs56138632	SIPA1L3
						2:172278694	2	rs727231	172278694	A	ADD	1000	-0.2229	-1.972	0.04856	rs727231	METTL8
						5:18306372	5	rs2962130	18306372	C	ADD	1000	-0.2093	-1.972	0.04856	rs2962130
						6:123833457	6	exm575937	123833457	C	ADD	999	-0.2933	-1.972	0.04856	rs6902416	TRDN
						7:36122696	7	JHU_7.36122695	36122696	A	ADD	1000	-0.274	-1.972	0.04856
						14:78528333	14	rs17826805	78528333	G	ADD	997	0.2593	1.972	0.04856	rs17826805
						15:93064324	15	rs8033207	93064324	A	ADD	1000	0.2004	1.972	0.04856	rs8033207
						16:27186947	16	rs56253070	27186947	A	ADD	998	0.2267	1.972	0.04856	rs56253070	LINC02129
						20:899036	20	rs61239524	899036	A	ADD	1000	-0.3273	-1.972	0.04856	rs61239524	ENSG00000299875
						20:22779092	20	JHU_20.22779091	22779092	T	ADD	998	-0.2181	-1.972	0.04856	rs4813468
						2:145674075	2	rs2579022	145674075	A	ADD	1000	-0.1991	-1.972	0.04857	rs2579022	TEX41
						4:164598395	4	rs62334327	164598395	G	ADD	999	0.1972	1.972	0.04857	rs62334327	MARCHF1
						7:86171821	7	rs10278499	86171821	G	ADD	1000	-0.2973	-1.972	0.04857	rs10278499
						7:141532934	7	rs12703410	141532934	A	ADD	1000	-0.1918	-1.972	0.04857	rs12703410	ENSG00000308121
						7:141537735	7	exm663290	141537735	C	ADD	1000	-0.1918	-1.972	0.04857
						8:69360159	8	rs2591008	69360159	G	ADD	999	-0.3072	-1.972	0.04857	rs2591008	C8orf34
						14:94286525	14	rs12588988	94286525	G	ADD	1000	-0.1962	-1.972	0.04857	rs12588988
						1:5679441	1	rs9439603	5679441	G	ADD	1000	0.193	1.972	0.04858	rs9439603	ENSG00000289893
						3:60933096	3	JHU_3.60933095	60933096	T	ADD	1000	0.3308	1.972	0.04858	rs73100064	FHIT
						7:25762797	7	rs17152404	25762797	A	ADD	997	0.2393	1.972	0.04858	rs17152404	LINC03007,ENSG00000286725
						16:64927821	16	rs62042160	64927821	G	ADD	1000	-0.2672	-1.972	0.04858	rs62042160	ENSG00000294300,ENSG00000294320
						21:38018536	21	JHU_21.38018535	38018536	A	ADD	1000	-0.3562	-1.972	0.04858	rs9983958	ENSG00000231324
						1:244390564	1	rs10429924	244390564	A	ADD	1000	-0.3759	-1.972	0.04859	rs10429924
						2:7816987	2	rs2117571	7816987	A	ADD	999	-0.2571	-1.972	0.04859	rs2117571
						3:23651166	3	JHU_3.23651165	23651166	G	ADD	1000	-0.2366	-1.972	0.04859
						3:104521570	3	rs9844843	104521570	G	ADD	1000	-0.251	-1.972	0.04859	rs9844843	ENSG00000294208
						4:4526248	4	rs12644497	4526248	G	ADD	1000	0.2072	1.972	0.04859	rs12644497	STX18
						5:170695285	5	rs55818837	170695285	G	ADD	999	0.272	1.972	0.04859	rs55818837	RANBP17
						8:76050885	8	rs7841455	76050885	A	ADD	1000	-0.2058	-1.972	0.04859	rs7841455	CASC9
						13:30646520	13	JHU_13.30646519	30646520	A	ADD	1000	0.4506	1.972	0.04859	rs17504394
						16:60756867	16	rs1423893	60756867	A	ADD	1000	-0.1958	-1.972	0.04859	rs1423893
						1:230133889	1	JHU_1.230133888	230133889	A	ADD	999	-0.2758	-1.972	0.0486	rs9431832
						4:68718552	4	rs1348079	68718552	A	ADD	1000	0.2027	1.972	0.0486	rs1348079	TMPRSS11D,UBA6-DT
						12:50080878	12	JHU_12.50080877	50080878	A	ADD	999	0.3307	1.972	0.0486	rs11834380	FMNL3
						16:60798217	16	rs1424203	60798217	A	ADD	1000	-0.1951	-1.972	0.0486	rs1424203
						17:62259750	17	rs9898035	62259750	C	ADD	1000	0.2224	1.972	0.0486	rs9898035	TEX2
						3:71836233	3	rs12492397	71836233	A	ADD	1000	0.3117	1.972	0.04861	rs12492397
						7:7365006	7	rs4724972	7365006	A	ADD	1000	-0.2455	-1.972	0.04861	rs4724972
						9:112112634	9	rs10979838	112112634	G	ADD	998	0.3532	1.972	0.04861	rs10979838
						16:80929304	16	rs77539930	80929304	G	ADD	1000	0.4596	1.972	0.04861	rs77539930	ENSG00000286221
						10:68842368	10	rs2394324	68842368	A	ADD	1000	-0.1951	-1.972	0.04862	rs2394324	CTNNA3,LRRTM3
						6:139806747	6	rs7766444	139806747	C	ADD	999	0.2052	1.972	0.04863	rs7766444	ENSG00000226571
						10:82685062	10	rs6583746	82685062	A	ADD	1000	-0.196	-1.972	0.04863	rs6583746
						13:101708310	13	exm-rs2044117	101708310	A	ADD	1000	-0.2301	-1.972	0.04863	rs2044117	NALCN,NALCN-AS1
						1:22537513	1	rs67895977	22537513	A	ADD	1000	0.2461	1.972	0.04864	rs746835269
						1:94479725	1	JHU_1.94479724	94479725	A	ADD	1000	0.2283	1.972	0.04864	rs12083701	ABCA4
						3:97344580	3	JHU_3.97344579	97344580	A	ADD	998	-0.3526	-1.972	0.04864
						7:77766430	7	rs987492	77766430	G	ADD	1000	-0.2665	-1.972	0.04864	rs987492	MAGI2
						15:26952275	15	rs17738349	26952275	A	ADD	1000	-0.2717	-1.972	0.04864	rs17738349	GABRB3
						19:58619847	19	rs933670	58619847	G	ADD	1000	-0.2673	-1.972	0.04864	rs933670
						1:245600808	1	rs704649	245600808	A	ADD	1000	-0.1972	-1.972	0.04865	rs704649	KIF26B
						2:7606918	2	JHU_2.7606917	7606918	C	ADD	999	-0.2046	-1.972	0.04865
						2:192720975	2	rs10174723	192720975	G	ADD	1000	0.2038	1.972	0.04865	rs10174723	CAVIN2-AS1
						2:200576280	2	rs6741826	200576280	A	ADD	1000	0.2503	1.972	0.04865	rs6741826	LINC01877,ENSG00000299185
						10:65523366	10	rs10509195	65523366	C	ADD	999	-0.1961	-1.972	0.04865	rs10509195
						12:2503992	12	JHU_12.2503991	2503992	G	ADD	1000	0.2845	1.972	0.04865
						15:80013422	15	rs2692194	80013422	A	ADD	999	0.1957	1.972	0.04865	rs2692194	ENSG00000298511
						17:45880837	17	JHU_17.45880836	45880837	A	ADD	1000	0.4508	1.972	0.04865	rs4794161
						18:39262646	18	rs17595959	39262646	G	ADD	998	-0.2898	-1.972	0.04865	rs17595959
						22:17396459	22	rs16981833	17396459	A	ADD	1000	-0.4435	-1.972	0.04865	rs16981833
						1:18676399	1	JHU_1.18676398	18676399	A	ADD	1000	0.1977	1.972	0.04866	rs550351	IGSF21
						9:16215728	9	JHU_9.16215727	16215728	C	ADD	999	-0.2463	-1.972	0.04866
						1:20998849	1	rs72650862	20998849	A	ADD	997	-0.2875	-1.971	0.04867	rs72650862	KIF17
						2:173333047	2	rs3792256	173333047	G	ADD	1000	0.2631	1.971	0.04867	rs3792256	ITGA6,ITGA6-AS1
						4:24379666	4	rs3857106	24379666	C	ADD	1000	-0.2478	-1.971	0.04867	rs3857106
						6:20661143	6	6:20661143-T-A	20661143	T	ADD	999	0.2082	1.971	0.04867
						7:79290890	7	rs17152739	79290890	A	ADD	1000	-0.3484	-1.971	0.04867	rs17152739	ENSG00000287488
						7:79294932	7	JHU_7.79294931	79294932	C	ADD	1000	-0.3484	-1.971	0.04867
						10:37358339	10	rs2051563	37358339	G	ADD	1000	-0.2164	-1.971	0.04867	rs2051563	ENSG00000308811,ENSG00000308824
						10:50285084	10	rs17782649	50285084	C	ADD	1000	-0.3626	-1.972	0.04867	rs17782649	VSTM4
						20:10179531	20	rs1889188	10179531	A	ADD	999	-0.198	-1.971	0.04867	rs1889188	SNAP25-AS1,ENSG00000232448
						22:22397055	22	rs11089871	22397055	G	ADD	999	-0.1988	-1.972	0.04867	rs11089871	PRAMENP
						1:225939739	1	rs12141779	225939739	T	ADD	1000	0.3471	1.971	0.04868	rs12141779	ENSG00000226349,ENSG00000227496
						3:30700922	3	rs995435	30700922	A	ADD	1000	-0.2183	-1.971	0.04868	rs995435	TGFBR2
						4:79108498	4	rs11098084	79108498	G	ADD	1000	-0.195	-1.971	0.04868	rs11098084	FRAS1
						6:20660731	6	6:20660731-T-C	20660731	G	ADD	998	0.2083	1.971	0.04868
						10:6015381	10	JHU_10.6015380	6015381	G	ADD	999	0.2059	1.971	0.04868	rs8177653	IL15RA
						14:94352556	14	rs8011637	94352556	A	ADD	997	0.1935	1.971	0.04868	rs8011637
						18:45028513	18	rs8092238	45028513	A	ADD	999	-0.237	-1.971	0.04868	rs8092238	ENSG00000261307,MIR4527HG,ENSG00000279367
						1:166388391	1	rs7545852	166388391	A	ADD	1000	0.2227	1.971	0.04869	rs7545852	ENSG00000225325
						3:132638242	3	rs9878846	132638242	A	ADD	1000	0.1971	1.971	0.04869	rs9878846
						9:9509990	9	rs62533241	9509990	C	ADD	995	-0.3671	-1.971	0.04869	rs62533241	PTPRD
						11:5068431	11	exm882051	5068431	A	ADD	1000	-0.2462	-1.971	0.04869	rs17350764	OR52J3
						11:5073101	11	rs12574869	5073101	G	ADD	1000	-0.2462	-1.971	0.04869	rs12574869
						14:72785506	14	rs847351	72785506	C	ADD	999	0.1968	1.971	0.04869	rs847351	RGS6
						16:23254025	16	JHU_16.23254024	23254025	G	ADD	1000	-0.2226	-1.971	0.04869
						16:32566856	16	JHU_16.32566855	32566856	G	ADD	995	0.3266	1.971	0.04869	rs62043210
						22:37543156	22	JHU_22.37543155	37543156	A	ADD	1000	0.3214	1.971	0.04869	rs3218261	IL2RB
						3:120017480	3	rs796825	120017480	G	ADD	1000	0.1983	1.971	0.0487	rs796825
						4:58122195	4	rs13115696	58122195	G	ADD	999	-0.2364	-1.971	0.0487	rs13115696
						4:76491568	4	rs6857229	76491568	A	ADD	1000	-0.2421	-1.971	0.0487	rs6857229
						7:155487131	7	rs6459884	155487131	G	ADD	1000	0.2287	1.971	0.0487	rs6459884	RBM33
						2:193447212	2	JHU_2.193447211	193447212	G	ADD	999	0.2592	1.971	0.04871	rs917598634
						4:75720918	4	rs73825063	75720918	A	ADD	1000	-0.4116	-1.971	0.04871	rs73825063
						9:97898220	9	rs3780567	97898220	G	ADD	999	0.2002	1.971	0.04871	rs3780567	FANCC
						10:119010465	10	rs363341	119010465	A	ADD	999	0.2213	1.971	0.04871	rs363341	SLC18A2
						11:106936178	11	rs7126614	106936178	G	ADD	1000	-0.223	-1.971	0.04871	rs7126614
						14:51387782	14	exm1101286	51387782	A	ADD	999	0.4177	1.971	0.04871
						1:208490895	1	rs2897064	208490895	G	ADD	1000	-0.2503	-1.971	0.04872	rs2897064	ENSG00000304011
						4:58143722	4	rs28440942	58143722	A	ADD	1000	-0.268	-1.971	0.04872	rs28440942
						4:58408330	4	rs2028435	58408330	C	ADD	1000	-0.2026	-1.971	0.04872	rs2028435
						6:79146947	6	JHU_6.79146946	79146947	G	ADD	999	-0.2069	-1.971	0.04872
						6:149146948	6	rs72999174	149146948	G	ADD	1000	0.3663	1.971	0.04872	rs72999174	UST
						6:169789010	6	rs9383524	169789010	G	ADD	999	0.2086	1.971	0.04872	rs9383524
						10:67193355	10	rs2800210	67193355	A	ADD	995	-0.2112	-1.971	0.04872	rs2800210
						3:38461279	3	rs13085153	38461279	A	ADD	999	0.2074	1.971	0.04873	rs13085153	XYLB
						4:122644567	4	rs2892966	122644567	G	ADD	1000	0.1974	1.971	0.04873	rs2892966	ENSG00000299882
						9:120713296	9	rs626584	120713296	A	ADD	998	0.1977	1.971	0.04873	rs626584	ENSG00000284977
						15:50440187	15	rs72737028	50440187	G	ADD	1000	0.296	1.971	0.04873	rs72737028
						17:38130492	17	17:38130492-T-C	38130492	G	ADD	1000	-0.2332	-1.971	0.04873
						1:52062656	1	JHU_1.52062655	52062656	G	ADD	1000	0.3139	1.971	0.04874
						3:43168222	3	rs9878975	43168222	C	ADD	1000	0.2667	1.971	0.04874	rs9878975
						8:26857693	8	rs7842266	26857693	A	ADD	1000	0.2026	1.971	0.04874	rs7842266
						9:32813551	9	rs688232	32813551	G	ADD	997	0.4431	1.971	0.04874	rs688232
						11:80692597	11	rs75408516	80692597	G	ADD	1000	-0.4187	-1.971	0.04874	rs75408516
						20:15252715	20	rs390058	15252715	G	ADD	999	-0.3898	-1.971	0.04874	rs390058	MACROD2
						4:3813929	4	rs28612860	3813929	A	ADD	1000	-0.2853	-1.971	0.04875	rs28612860
						6:33542538	6	exm-rs210138	33542538	G	ADD	1000	-0.2503	-1.971	0.04875	rs210138	BAK1,ENSG00000293518
						6:86968616	6	rs2816545	86968616	A	ADD	1000	-0.1945	-1.971	0.04875	rs2816545
						7:76833510	7	JHU_7.76833509	76833510	G	ADD	1000	0.212	1.971	0.04875
						7:130567127	7	JHU_7.130567126	130567127	A	ADD	1000	0.2589	1.971	0.04875
						7:153137459	7	rs880798	153137459	C	ADD	1000	0.2079	1.971	0.04875	rs880798	ENSG00000302558
						14:54192194	14	JHU_14.54192193	54192194	A	ADD	1000	-0.2088	-1.971	0.04875	rs183302	LINC02331,DDHD1-DT
						4:80394387	4	JHU_4.80394386	80394387	G	ADD	1000	0.3621	1.971	0.04876	rs10028914
						1:117944732	1	rs1289941	117944732	A	ADD	1000	0.3109	1.971	0.04877	rs1289941	MAN1A2
						1:117971210	1	JHU_1.117971209	117971210	C	ADD	1000	0.3109	1.971	0.04877
						2:15121323	2	rs12620296	15121323	G	ADD	1000	-0.3358	-1.971	0.04877	rs12620296	ENSG00000287291
						2:125519563	2	JHU_2.125519562	125519563	G	ADD	1000	-0.3873	-1.971	0.04877	rs72847345	CNTNAP5
						5:16520100	5	rs2250531	16520100	C	ADD	1000	-0.1915	-1.971	0.04877	rs2250531	RETREG1
						6:30993958	6	exm-rs2523897	30993958	A	ADD	999	-0.2646	-1.971	0.04877
						7:95057510	7	rs12534274	95057510	A	ADD	1000	0.2213	1.971	0.04877	rs12534274	PON2,ENSG00000233942
						8:75492280	8	rs959422	75492280	A	ADD	1000	-0.2425	-1.971	0.04877	rs959422
						9:99107026	9	JHU_9.99107025	99107026	G	ADD	1000	-0.2692	-1.971	0.04877	rs111828826	SLC35D2,ENSG00000285269
						18:421278	18	rs2621180	421278	A	ADD	1000	0.2139	1.971	0.04877	rs2621180	COLEC12
						2:14396602	2	JHU_2.14396601	14396602	A	ADD	995	-0.3367	-1.97	0.04878	rs7588676	LINC00276
						10:114859463	10	rs7085532	114859463	G	ADD	1000	0.2064	1.97	0.04878	rs7085532	TCF7L2
						12:115229401	12	rs4767266	115229401	A	ADD	1000	0.2751	1.97	0.04878	rs4767266
						19:29638353	19	rs10424053	29638353	A	ADD	999	-0.4257	-1.97	0.04878	rs10424053
						2:114918233	2	rs6754886	114918233	C	ADD	1000	-0.2926	-1.97	0.04879	rs6754886
						3:16778701	3	rs9829793	16778701	A	ADD	1000	0.2538	1.97	0.04879	rs9829793
						4:188119071	4	rs11944242	188119071	G	ADD	1000	0.2625	1.97	0.04879	rs11944242
						6:36345840	6	rs7764323	36345840	A	ADD	1000	-0.3163	-1.97	0.04879	rs7764323	ETV7
						8:1968004	8	rs6992819	1968004	A	ADD	1000	-0.2436	-1.97	0.04879	rs6992819
						10:68180999	10	rs12774506	68180999	C	ADD	998	-0.2211	-1.97	0.04879	rs12774506	CTNNA3
						14:35745642	14	rs3742370	35745642	A	ADD	998	0.2202	1.97	0.04879	rs3742370	PRORP,ENSG00000258790
						16:14618814	16	JHU_16.14618813	14618814	G	ADD	1000	-0.2113	-1.97	0.04879
						1:7465815	1	JHU_1.7465814	7465815	G	ADD	999	-0.2223	-1.97	0.0488
						5:172561296	5	JHU_5.172561295	172561296	A	ADD	998	-0.364	-1.97	0.0488
						6:108002078	6	rs847005	108002078	A	ADD	1000	-0.2005	-1.97	0.0488	rs847005	ENSG00000303372
						11:113846904	11	rs11604247	113846904	A	ADD	997	-0.3413	-1.97	0.0488	rs11604247	HTR3A
						12:121405210	12	12:121405210-T-C	121405210	G	ADD	1000	0.1969	1.97	0.0488
						16:64425318	16	rs2113247	64425318	G	ADD	1000	-0.2477	-1.97	0.0488	rs2113247	ENSG00000259846
						18:42766728	18	rs10153360	42766728	G	ADD	1000	0.1974	1.97	0.0488	rs10153360
						18:42767735	18	JHU_18.42767734	42767735	T	ADD	1000	0.1974	1.97	0.0488
						8:134490849	8	rs7838656	134490849	A	ADD	1000	-0.1984	-1.97	0.04881	rs7838656	ST3GAL1
						10:35212149	10	rs11597065	35212149	G	ADD	1000	-0.2224	-1.97	0.04881	rs11597065
						11:21539055	11	rs6483778	21539055	A	ADD	1000	-0.3037	-1.97	0.04881	rs6483778	NELL1
						11:100555114	11	rs4312035	100555114	G	ADD	1000	-0.2141	-1.97	0.04881	rs4312035	ARHGAP42-AS1
						12:30197212	12	JHU_12.30197211	30197212	A	ADD	1000	0.285	1.97	0.04881	rs16935288	ENSG00000304211
						12:132286191	12	JHU_12.132286190	132286191	G	ADD	998	0.2338	1.97	0.04881	rs112910958
						13:28046655	13	rs9512713	28046655	A	ADD	1000	0.1969	1.97	0.04881	rs9512713	ENSG00000303575
						14:54815783	14	JHU_14.54815782	54815783	G	ADD	1000	-0.1975	-1.97	0.04881
						2:160804410	2	JHU_2.160804409	160804410	C	ADD	998	0.2404	1.97	0.04882	rs77743444	PLA2R1
						3:2881749	3	rs35024529	2881749	G	ADD	1000	0.2089	1.97	0.04882	rs35024529	CNTN4,ENSG00000304268
						12:55367715	12	rs3759165	55367715	A	ADD	1000	-0.2398	-1.97	0.04882	rs3759165	TESPA1
						12:82289038	12	rs6419403	82289038	A	ADD	1000	0.219	1.97	0.04882	rs6419403
						17:70296032	17	rs1029643	70296032	A	ADD	1000	-0.2276	-1.97	0.04882	rs1029643	LINC00511
						18:3048453	18	rs17638424	3048453	T	ADD	999	0.392	1.97	0.04882	rs17638424	ENSG00000294654
						20:41929686	20	rs34373763	41929686	C	ADD	1000	0.3752	1.97	0.04882	rs34373763
						21:35642446	21	21:35642446-G-A	35642446	A	ADD	1000	0.2813	1.97	0.04882	rs9974878	KCNE2,LINC00310
						3:25281793	3	rs66939282	25281793	G	ADD	999	0.3041	1.97	0.04883	rs66939282	RARB,ENSG00000307185
						5:104911468	5	rs13180609	104911468	A	ADD	999	-0.2707	-1.97	0.04883	rs13180609
						6:23600234	6	rs197999	23600234	C	ADD	999	0.1995	1.97	0.04883	rs197999
						9:14378776	9	rs509609	14378776	A	ADD	1000	-0.2535	-1.97	0.04883	rs509609	NFIB-AS1
						10:121827450	10	JHU_10.121827449	121827450	G	ADD	998	-0.1934	-1.97	0.04883
						11:119860625	11	rs583606	119860625	G	ADD	996	0.241	1.97	0.04883	rs583606	LINC02744,ENSG00000286992
						13:73385415	13	rs71427605	73385415	A	ADD	999	-0.4168	-1.97	0.04883	rs71427605	PIBF1
						2:114735188	2	rs13023671	114735188	G	ADD	1000	0.3746	1.97	0.04884	rs13023671
						2:127886233	2	rs13025765	127886233	A	ADD	1000	0.2054	1.97	0.04884	rs13025765	ENSG00000294899
						5:28357354	5	JHU_5.28357353	28357354	T	ADD	1000	0.2063	1.97	0.04884
						5:28357365	5	JHU_5.28357364	28357365	A	ADD	1000	0.2063	1.97	0.04884	rs13159625
						5:28376355	5	exm-rs7729724	28376355	A	ADD	1000	0.2063	1.97	0.04884	rs7729724
						7:146374576	7	rs6959595	146374576	G	ADD	999	-0.2509	-1.97	0.04884	rs6959595	CNTNAP2
						8:27954465	8	rs1563055	27954465	A	ADD	1000	0.2163	1.97	0.04884	rs1563055	ELP3
						8:119557138	8	rs72678157	119557138	A	ADD	1000	-0.3393	-1.97	0.04884	rs72678157	SAMD12
						12:55091438	12	rs1153183	55091438	G	ADD	1000	-0.2657	-1.97	0.04884	rs1153183
						13:100552850	13	rs12019809	100552850	A	ADD	1000	0.2042	1.97	0.04884	rs12019809
						19:9236698	19	19:9236698-G-GATGGT	9236698	I	ADD	1000	0.2036	1.97	0.04884
						1:21652351	1	rs3026825	21652351	A	ADD	997	0.4223	1.97	0.04885	rs3026825	ECE1
						1:200800926	1	rs79057783	200800926	C	ADD	999	0.3849	1.97	0.04885	rs79057783	CAMSAP2
						3:14476628	3	rs4684218	14476628	G	ADD	989	-0.2246	-1.97	0.04885	rs4684218	SLC6A6
						4:27815854	4	rs11725356	27815854	A	ADD	1000	0.3948	1.97	0.04885	rs11725356
						5:136420889	5	rs6876469	136420889	A	ADD	1000	0.2823	1.97	0.04885	rs6876469	SPOCK1
						5:161522556	5	rs11135176	161522556	A	ADD	1000	0.3551	1.97	0.04885	rs11135176	GABRG2
						8:3165624	8	rs2052599	3165624	C	ADD	999	0.2014	1.97	0.04885	rs2052599	CSMD1
						9:73462784	9	rs7022926	73462784	G	ADD	999	0.193	1.97	0.04885	rs7022926	TRPM3
						10:62028797	10	rs1459731	62028797	A	ADD	1000	0.2434	1.97	0.04885	rs1459731	ANK3
						12:41700764	12	rs7296503	41700764	G	ADD	993	-0.203	-1.97	0.04885	rs7296503	PDZRN4
						20:10549503	20	rs6040028	10549503	A	ADD	1000	0.2406	1.97	0.04885	rs6040028	SLX4IP
						22:48747510	22	JHU_22.48747509	48747510	A	ADD	992	0.3521	1.97	0.04885
						1:202171405	1	rs11580571	202171405	G	ADD	998	0.226	1.97	0.04886	rs11580571	LGR6
						2:138760816	2	JHU_2.138760815	138760816	A	ADD	998	-0.2494	-1.97	0.04886	rs3791238	HNMT
						3:123978077	3	rs756037	123978077	A	ADD	1000	-0.2571	-1.97	0.04886	rs756037	KALRN
						3:187322482	3	rs10049099	187322482	A	ADD	1000	0.2337	1.97	0.04886	rs10049099	ENSG00000308202
						6:32044834	6	exm-rs9267798	32044834	C	ADD	997	0.4023	1.97	0.04886	rs9267798	TNXB,ENSG00000294466
						12:7266805	12	rs7294478	7266805	G	ADD	1000	-0.1883	-1.97	0.04886	rs7294478	C1RL-AS1
						2:15966442	2	rs10189792	15966442	A	ADD	998	-0.3011	-1.97	0.04887	rs10189792
						3:9212707	3	rs450779	9212707	A	ADD	994	-0.231	-1.97	0.04887	rs450779	SRGAP3
						4:80060207	4	JHU_4.80060206	80060207	A	ADD	1000	0.2196	1.97	0.04887	rs1584984	LINC01088
						5:28025934	5	rs7710236	28025934	A	ADD	1000	0.2391	1.97	0.04887	rs7710236
						5:149315372	5	JHU_5.149315371	149315372	A	ADD	1000	0.3997	1.97	0.04887	rs17655341	PDE6A
						9:118534500	9	JHU_9.118534499	118534500	C	ADD	1000	-0.3156	-1.97	0.04887
						11:102404149	11	JHU_11.102404148	102404149	G	ADD	1000	0.3201	1.97	0.04887
						15:96384028	15	JHU_15.96384027	96384028	G	ADD	1000	0.4029	1.97	0.04887
						20:52068141	20	rs6063947	52068141	A	ADD	999	0.2102	1.97	0.04887	rs6063947	TSHZ2,ENSG00000271774
						2:13815205	2	rs907168	13815205	G	ADD	1000	0.2427	1.97	0.04888	rs907168
						2:57069147	2	rs6545600	57069147	G	ADD	1000	-0.1953	-1.97	0.04888	rs6545600
						4:125491575	4	JHU_4.125491574	125491575	G	ADD	1000	0.2881	1.97	0.04888
						8:3743017	8	rs2627359	3743017	A	ADD	999	0.2593	1.97	0.04888	rs2627359	CSMD1
						8:99552527	8	rs1893884	99552527	A	ADD	1000	-0.1914	-1.97	0.04888	rs1893884	STK3
						8:121603802	8	rs7015089	121603802	A	ADD	1000	-0.3275	-1.97	0.04888	rs7015089	SNTB1
						10:29073571	10	rs1105572	29073571	G	ADD	996	0.1945	1.97	0.04888	rs1105572	LINC01517
						1:179302003	1	rs7531307	179302003	A	ADD	1000	-0.2383	-1.97	0.04889	rs7531307	SOAT1
						2:33992750	2	JHU_2.33992749	33992750	C	ADD	1000	0.2016	1.97	0.04889
						6:55055198	6	rs4712099	55055198	A	ADD	1000	-0.2731	-1.97	0.04889	rs4712099	HCRTR2
						7:156785712	7	JHU_7.156785711	156785712	A	ADD	998	-0.2009	-1.97	0.04889	rs13223379
						19:46052454	19	rs4802261	46052454	A	ADD	1000	0.2056	1.97	0.04889	rs4802261	OPA3
						22:32043611	22	JHU_22.32043610	32043611	G	ADD	998	0.4136	1.97	0.04889	rs9619217	PISD
						4:101401162	4	4:101401162-TAAC-T	101401162	D	ADD	1000	-0.3255	-1.97	0.0489
						5:172040365	5	rs2089190	172040365	A	ADD	1000	0.193	1.969	0.0489	rs2089190
						6:29683944	6	exm-rs2517912	29683944	A	ADD	997	-0.1911	-1.969	0.0489
						6:106206536	6	rs72931521	106206536	G	ADD	1000	-0.2967	-1.97	0.0489	rs72931521	ENSG00000284999
						8:1746950	8	JHU_8.1746949	1746950	A	ADD	1000	0.2579	1.969	0.0489
						16:87998687	16	rs11866841	87998687	G	ADD	1000	-0.2036	-1.969	0.0489	rs11866841	BANP
						17:42981239	17	17:42981239-G-GAGT	42981239	I	ADD	998	-0.2106	-1.969	0.0489
						6:20665549	6	6:20665549-G-A	20665549	A	ADD	1000	0.2069	1.969	0.04891	rs7748382	CDKAL1
						6:138033233	6	rs651645	138033233	C	ADD	999	-0.1937	-1.969	0.04891	rs651645	LINC03004,ENSG00000303318
						6:139547471	6	JHU_6.139547470	139547471	C	ADD	1000	0.2184	1.969	0.04891
						8:77344381	8	JHU_8.77344380	77344381	A	ADD	1000	-0.2014	-1.969	0.04891
						10:129043562	10	rs7924046	129043562	A	ADD	1000	0.2121	1.969	0.04891	rs7924046	DOCK1
						15:88194474	15	rs11639276	88194474	G	ADD	1000	0.3574	1.969	0.04891	rs11639276	ENSG00000259560,ENSG00000287391
						18:24719478	18	JHU_18.24719477	24719478	A	ADD	999	-0.3304	-1.969	0.04891	rs56031519	CHST9,AQP4-AS1
						1:159987008	1	rs11577096	159987008	A	ADD	1000	0.2593	1.969	0.04892	rs11577096	KCNJ10,LINC01133
						6:139122240	6	rs10457678	139122240	G	ADD	998	0.2333	1.969	0.04892	rs10457678	ECT2L
						10:95387857	10	rs7080650	95387857	A	ADD	1000	-0.3298	-1.969	0.04892	rs7080650	PDE6C
						18:23494445	18	rs1380193	23494445	A	ADD	1000	-0.2044	-1.969	0.04892	rs1380193	ENSG00000295104
						1:162793865	1	rs1510324	162793865	G	ADD	1000	-0.1992	-1.969	0.04893	rs1510324
						4:66626260	4	rs4368661	66626260	G	ADD	998	-0.2368	-1.969	0.04893	rs4368661
						6:8278455	6	rs663716	8278455	G	ADD	1000	0.2109	1.969	0.04893	rs663716	ENSG00000232234,ENSG00000285216
						6:10503010	6	rs796101	10503010	G	ADD	1000	0.2598	1.969	0.04893	rs796101
						6:23200703	6	JHU_6.23200702	23200703	A	ADD	1000	-0.3276	-1.969	0.04893
						10:112877801	10	rs2065779	112877801	G	ADD	1000	0.3238	1.969	0.04893	rs2065779	ENSG00000305773
						2:180535099	2	rs77034307	180535099	A	ADD	1000	0.426	1.969	0.04894	rs77034307	ZNF385B
						4:189608461	4	rs1038095	189608461	G	ADD	1000	0.3565	1.969	0.04894	rs1038095
						6:110746545	6	rs9487402	110746545	C	ADD	999	-0.2323	-1.969	0.04894	rs9487402	SLC22A16
						21:47377296	21	rs2150458	47377296	A	ADD	998	-0.1938	-1.969	0.04894	rs2150458
						3:72366285	3	rs9820851	72366285	A	ADD	999	-0.2552	-1.969	0.04895	rs9820851	ENSG00000287882
						4:139145503	4	rs74674034	139145503	G	ADD	1000	-0.4216	-1.969	0.04895	rs74674034	SLC7A11
						16:11314293	16	rs4780354	11314293	A	ADD	1000	0.2312	1.969	0.04895	rs4780354	ENSG00000263033
						17:69333068	17	rs9908514	69333068	C	ADD	999	0.1988	1.969	0.04895	rs9908514
						19:19229947	19	rs72993462	19229947	A	ADD	999	0.3633	1.969	0.04895	rs72993462
						22:21979096	22	rs11089637	21979096	G	ADD	1000	-0.2603	-1.969	0.04895	rs11089637
						2:51072773	2	JHU_2.51072772	51072773	G	ADD	1000	-0.3653	-1.969	0.04896	rs60679025	NRXN1
						3:162082560	3	JHU_3.162082559	162082560	A	ADD	1000	0.4087	1.969	0.04896
						9:129076424	9	rs12344758	129076424	G	ADD	1000	0.2744	1.969	0.04896	rs12344758
						16:79657768	16	rs250144	79657768	A	ADD	1000	-0.1906	-1.969	0.04896	rs250144	MAFTRR
						22:44574404	22	rs2092351	44574404	A	ADD	995	0.2007	1.969	0.04896	rs2092351	PARVG
						3:30225323	3	rs2196131	30225323	A	ADD	1000	-0.2493	-1.969	0.04897	rs2196131	ENSG00000299728
						3:85763107	3	rs1037231	85763107	A	ADD	1000	0.199	1.969	0.04897	rs1037231	CADM2
						5:178086541	5	JHU_5.178086540	178086541	A	ADD	1000	-0.3743	-1.969	0.04897
						5:178087631	5	JHU_5.178087630	178087631	G	ADD	1000	-0.3743	-1.969	0.04897
						7:2261468	7	rs6461233	2261468	A	ADD	1000	-0.2031	-1.969	0.04897	rs6461233	MAD1L1,ENSG00000286192
						17:72762901	17	JHU_17.72762900	72762901	A	ADD	997	-0.1973	-1.969	0.04897
						5:168990341	5	rs2546691	168990341	G	ADD	1000	0.2043	1.969	0.04898	rs2546691
						7:121045761	7	JHU_7.121045760	121045761	A	ADD	1000	-0.2466	-1.969	0.04898
						8:15209501	8	rs57078779	15209501	A	ADD	1000	0.3252	1.969	0.04898	rs57078779
						13:98922816	13	rs7327166	98922816	A	ADD	1000	-0.2499	-1.969	0.04898	rs7327166	FARP1
						14:80647620	14	JHU_14.80647619	80647620	A	ADD	998	-0.4157	-1.969	0.04898
						16:13407712	16	rs176077	13407712	G	ADD	1000	0.1947	1.969	0.04898	rs176077	ENSG00000262801
						16:84209738	16	exm1263910	84209738	G	ADD	1000	0.2036	1.969	0.04898
						16:84209864	16	exm1263920	84209864	C	ADD	1000	0.2036	1.969	0.04898	rs2288023	DNAAF1
						18:60616440	18	rs80322602	60616440	A	ADD	998	0.4196	1.969	0.04898	rs80322602	PHLPP1
						18:66591265	18	rs12455027	66591265	A	ADD	1000	0.2185	1.969	0.04898	rs12455027	CCDC102B
						4:105402852	4	JHU_4.105402851	105402852	G	ADD	1000	-0.2383	-1.969	0.04899
						5:157404028	5	rs2080462	157404028	A	ADD	1000	0.207	1.969	0.04899	rs2080462
						8:3860543	8	JHU_8.3860542	3860543	T	ADD	999	0.3047	1.969	0.04899	rs201002298	CSMD1
						17:218145	17	rs4341804	218145	A	ADD	1000	-0.448	-1.969	0.04899	rs4341804
						17:37303198	17	rs12946701	37303198	C	ADD	1000	-0.2808	-1.969	0.04899	rs12946701	PLXDC1
						18:59685558	18	rs616822	59685558	A	ADD	999	-0.1935	-1.969	0.04899	rs616822
						21:47124178	21	rs4819143	47124178	A	ADD	998	0.2281	1.969	0.04899	rs4819143	PCBP3
						22:44965364	22	rs10427772	44965364	G	ADD	999	0.3159	1.969	0.04899	rs10427772	LINC00207
						2:108643943	2	JHU_2.108643942	108643943	G	ADD	1000	-0.2785	-1.969	0.049
						2:225269198	2	JHU_2.225269197	225269198	G	ADD	997	-0.3999	-1.969	0.049	rs72968596
						3:24691022	3	rs7610415	24691022	A	ADD	999	0.2414	1.969	0.049	rs7610415	THRB-AS1
						3:104178878	3	rs2673468	104178878	A	ADD	1000	-0.2591	-1.969	0.049	rs2673468	ENSG00000297654
						8:14596338	8	JHU_8.14596337	14596338	A	ADD	999	-0.3442	-1.969	0.049	rs73199219	SGCZ,ENSG00000305769
						12:40820208	12	12:40820208-GA	40820208	A	ADD	1000	0.2019	1.969	0.049	rs11176575	MUC19,ENSG00000258167
						13:90150676	13	rs633976	90150676	C	ADD	1000	0.1996	1.969	0.049	rs633976	LINC01040,LINC02336
						11:9027337	11	JHU_11.9027336	9027337	G	ADD	1000	-0.3115	-1.968	0.04901
						17:62334404	17	rs2166293	62334404	G	ADD	998	0.2668	1.969	0.04901	rs2166293	TEX2
						19:5407203	19	rs72981908	5407203	G	ADD	1000	-0.3912	-1.969	0.04901	rs72981908
						2:52297892	2	rs2355195	52297892	C	ADD	1000	-0.266	-1.968	0.04902	rs2355195	NRXN1-DT
						4:137990451	4	rs12511969	137990451	G	ADD	997	-0.2529	-1.968	0.04902	rs12511969	LINC02511
						14:86456449	14	rs7151271	86456449	G	ADD	1000	0.198	1.968	0.04902	rs7151271	LINC02328
						3:60599391	3	JHU_3.60599390	60599391	A	ADD	999	0.2617	1.968	0.04903	rs715382	FHIT
						5:121266106	5	rs115401323	121266106	C	ADD	1000	0.4602	1.968	0.04903	rs115401323
						6:37451696	6	exm-rs904251	37451696	C	ADD	999	-0.2062	-1.968	0.04903
						7:89426052	7	JHU_7.89426051	89426052	A	ADD	999	0.3463	1.968	0.04903	rs73220186
						9:112694486	9	rs2277146	112694486	A	ADD	1000	-0.2377	-1.968	0.04903	rs2277146	PALM2AKAP2
						1:8028930	1	rs34124834	8028930	C	ADD	999	-0.2537	-1.968	0.04904	rs34124834	PARK7
						2:52351701	2	JHU_2.52351700	52351701	G	ADD	1000	-0.4078	-1.968	0.04904
						3:120552183	3	rs865066	120552183	A	ADD	999	0.2197	1.968	0.04904	rs865066	LINC02049
						4:110446454	4	rs6812906	110446454	A	ADD	1000	-0.2062	-1.968	0.04904	rs6812906	SEC24B
						4:135650666	4	rs5003332	135650666	A	ADD	1000	-0.2555	-1.968	0.04904	rs5003332	ENSG00000300844
						13:108383142	13	rs3905064	108383142	A	ADD	999	-0.2674	-1.968	0.04904	rs3905064	NALF1
						16:80268320	16	rs1518603	80268320	A	ADD	1000	0.228	1.968	0.04904	rs1518603	DYNLRB2-AS1
						18:59681883	18	JHU_18.59681882	59681883	A	ADD	1000	-0.1928	-1.968	0.04904
						20:19928987	20	rs11697699	19928987	A	ADD	1000	0.3296	1.968	0.04904	rs11697699	RIN2
						20:23325047	20	rs6048740	23325047	A	ADD	1000	-0.204	-1.968	0.04904	rs6048740	NXT1-AS1
						1:12515591	1	rs7519797	12515591	A	ADD	1000	-0.2721	-1.968	0.04905	rs7519797	VPS13D
						2:218194886	2	JHU_2.218194885	218194886	A	ADD	1000	-0.2975	-1.968	0.04905	rs56163890	DIRC3
						5:55492679	5	rs160011	55492679	A	ADD	1000	0.2718	1.968	0.04905	rs160011	ANKRD55,ENSG00000296884
						7:19558261	7	rs1476944	19558261	G	ADD	1000	0.1965	1.968	0.04905	rs1476944	ENSG00000223838
						7:105542580	7	rs13438712	105542580	G	ADD	999	-0.2059	-1.968	0.04905	rs13438712
						10:130594564	10	rs71476144	130594564	A	ADD	1000	-0.4149	-1.968	0.04906	rs71476144
						21:19134765	21	rs28483951	19134765	A	ADD	998	-0.2584	-1.968	0.04906	rs28483951	ENSG00000244676
						6:31322229	6	JHU_6.31322228	31322229	G	ADD	993	0.2182	1.968	0.04907	rs3819301	HLA-B,ENSG00000298396,ENSG00000298426
						6:44255777	6	JHU_6.44255776	44255777	G	ADD	1000	-0.2695	-1.968	0.04907
						6:159391115	6	JHU_6.159391114	159391115	A	ADD	999	0.3176	1.968	0.04907
						7:18150199	7	JHU_7.18150198	18150199	A	ADD	1000	-0.3299	-1.968	0.04907
						7:24466547	7	rs62448875	24466547	G	ADD	1000	0.1968	1.968	0.04907	rs62448875	ENSG00000228944,ENSG00000297140,ENSG00000297160
						12:31142850	12	JHU_12.31142849	31142850	A	ADD	1000	0.3344	1.968	0.04907	rs35078	TSPAN11,TSPAN11-AS1
						1:47326226	1	rs6679068	47326226	G	ADD	1000	-0.2225	-1.968	0.04908	rs6679068	CYP4Z2P,CYP4Z2P
						1:110709734	1	rs41281364	110709734	A	ADD	999	0.3766	1.968	0.04908	rs41281364	SLC6A17,SLC6A17-AS1
						6:19956843	6	rs2782185	19956843	G	ADD	1000	0.2204	1.968	0.04908	rs2782185
						12:31094560	12	rs1012718	31094560	A	ADD	1000	-0.3032	-1.968	0.04908	rs1012718	TSPAN11
						14:84286592	14	rs201297956	84286592	A	ADD	988	0.3133	1.968	0.04908	rs201297956
						22:36988654	22	rs2283985	36988654	G	ADD	999	0.3077	1.968	0.04908	rs2283985	CACNG2
						22:44571828	22	JHU_22.44571827	44571828	A	ADD	1000	-0.2981	-1.968	0.04908
						1:156774029	1	rs2644608	156774029	G	ADD	998	0.1962	1.968	0.04909	rs2644608
						4:42384915	4	rs2719947	42384915	A	ADD	999	0.2558	1.968	0.04909	rs2719947	ENSG00000250781
						5:163150126	5	rs564735	163150126	C	ADD	998	-0.1975	-1.968	0.04909	rs564735
						10:97995325	10	JHU_10.97995324	97995325	A	ADD	998	-0.2662	-1.968	0.04909
						12:20876227	12	rs12820079	20876227	G	ADD	985	0.2097	1.968	0.04909	rs12820079	SLCO1C1
						1:217239298	1	rs11581593	217239298	A	ADD	1000	-0.4309	-1.968	0.0491	rs11581593	ESRRG
						2:75512668	2	rs2192926	75512668	A	ADD	1000	0.2371	1.968	0.0491	rs2192926	ENSG00000306791
						7:112095782	7	rs6944364	112095782	A	ADD	1000	-0.1936	-1.968	0.0491	rs6944364	IFRD1,ENSG00000288640
						11:100760936	11	rs662453	100760936	G	ADD	1000	-0.2001	-1.968	0.0491	rs662453	ARHGAP42
						13:49194583	13	rs9535058	49194583	A	ADD	1000	-0.2188	-1.968	0.0491	rs9535058
						15:27157582	15	rs113628458	27157582	T	ADD	1000	0.2187	1.968	0.0491	rs113628458	GABRB3,GABRA5
						15:37935931	15	rs67420593	37935931	A	ADD	999	-0.3768	-1.968	0.0491	rs67420593
						19:717725	19	rs2238554	717725	G	ADD	999	-0.2268	-1.968	0.0491	rs2238554	PALM,ENSG00000306429
						3:160817880	3	rs1947685	160817880	C	ADD	999	0.2595	1.968	0.04911	rs1947685	B3GALNT1
						4:171821267	4	rs2332074	171821267	A	ADD	1000	0.2225	1.968	0.04911	rs2332074
						6:165493645	6	rs57594302	165493645	A	ADD	1000	0.3728	1.968	0.04911	rs57594302
						14:26407519	14	rs12879536	26407519	A	ADD	1000	0.2036	1.968	0.04911	rs12879536	LINC02306,ENSG00000285633
						3:191658717	3	JHU_3.191658716	191658717	G	ADD	999	-0.1951	-1.968	0.04912
						5:21082707	5	rs10058965	21082707	G	ADD	1000	0.3185	1.968	0.04912	rs10058965	ENSG00000296785
						6:170406892	6	rs11758466	170406892	G	ADD	1000	-0.2026	-1.968	0.04912	rs11758466	ENSG00000287823
						14:22055032	14	rs17107973	22055032	A	ADD	999	-0.3112	-1.968	0.04912	rs17107973
						16:8816812	16	JHU_16.8816811	8816812	G	ADD	999	-0.3558	-1.968	0.04912	rs1273396	ABAT
						20:19951534	20	exm1527971	19951534	A	ADD	1000	-0.2579	-1.968	0.04912	rs3803981	RIN2
						21:38268859	21	exm2268391	38268859	A	ADD	1000	-0.2493	-1.968	0.04912	rs1009778	HLCS
						2:171246441	2	rs78517109	171246441	A	ADD	1000	0.4222	1.967	0.04913	rs78517109	MYO3B,MYO3B-AS1
						2:173888671	2	rs16861191	173888671	A	ADD	1000	0.3745	1.967	0.04913	rs16861191	RAPGEF4
						5:28099301	5	rs74798368	28099301	A	ADD	1000	0.3109	1.967	0.04913	rs74798368	ENSG00000303914
						12:117217141	12	rs4767452	117217141	A	ADD	1000	-0.3093	-1.968	0.04913	rs4767452	RNFT2
						14:75830638	14	JHU_14.75830637	75830638	A	ADD	1000	-0.4295	-1.967	0.04913
						16:7158726	16	rs4520856	7158726	A	ADD	1000	0.191	1.967	0.04913	rs4520856	RBFOX1
						1:100518832	1	JHU_1.100518831	100518832	G	ADD	1000	0.3877	1.967	0.04914
						1:180127351	1	JHU_1.180127350	180127351	A	ADD	1000	0.4172	1.967	0.04914	rs11801243	QSOX1
						1:234513746	1	rs76405620	234513746	A	ADD	1000	-0.3517	-1.967	0.04914	rs76405620	COA6
						4:12579846	4	rs10002492	12579846	G	ADD	1000	-0.275	-1.967	0.04914	rs10002492
						9:29239298	9	rs74951910	29239298	C	ADD	1000	-0.4016	-1.967	0.04914	rs74951910
						5:100557718	5	rs17796189	100557718	G	ADD	1000	0.2005	1.967	0.04915	rs17796189
						10:79338239	10	rs2673417	79338239	G	ADD	1000	-0.1956	-1.967	0.04915	rs2673417	KCNMA1,ENSG00000306833
						12:129032694	12	rs12582875	129032694	A	ADD	1000	0.3102	1.967	0.04915	rs12582875	TMEM132C
						21:43131861	21	rs9982491	43131861	G	ADD	1000	-0.3298	-1.967	0.04915	rs9982491	LINC00479
						22:46477390	22	rs7410476	46477390	G	ADD	996	-0.1992	-1.967	0.04915	rs7410476	MIRLET7BHG,ENSG00000303516
						2:28710249	2	JHU_2.28710248	28710249	A	ADD	998	-0.4176	-1.967	0.04916
						2:217914112	2	JHU_2.217914111	217914112	A	ADD	1000	0.2041	1.967	0.04916
						8:102008828	8	rs6468749	102008828	G	ADD	1000	-0.1933	-1.967	0.04916	rs6468749	ENSG00000302534
						9:36696774	9	rs10758388	36696774	A	ADD	1000	0.1996	1.967	0.04916	rs10758388
						14:59072144	14	rs10782438	59072144	G	ADD	1000	0.1972	1.967	0.04916	rs10782438
						5:76157955	5	JHU_5.76157954	76157955	A	ADD	998	0.1946	1.967	0.04917
						6:80691070	6	JHU_6.80691069	80691070	A	ADD	1000	-0.3263	-1.967	0.04917
						14:87283218	14	rs7149548	87283218	G	ADD	999	0.1937	1.967	0.04917	rs7149548
						15:61335131	15	rs4775351	61335131	G	ADD	1000	0.2761	1.967	0.04917	rs4775351	RORA
						16:8970048	16	rs2437710	8970048	A	ADD	1000	-0.3365	-1.967	0.04917	rs2437710	LITAFD
						18:909561	18	JHU_18.909560	909561	G	ADD	999	-0.2117	-1.967	0.04917	rs2231187	ADCYAP1
						18:21587322	18	rs9964798	21587322	G	ADD	1000	-0.2309	-1.967	0.04917	rs1477466817	ESCO1
						20:18026017	20	rs4814688	18026017	G	ADD	1000	-0.1942	-1.967	0.04917	rs4814688	OVOL2
						2:118493077	2	rs10210418	118493077	A	ADD	1000	-0.1977	-1.967	0.04918	rs10210418
						6:2675271	6	rs9328114	2675271	A	ADD	1000	0.2001	1.967	0.04918	rs9328114	MYLK4
						8:105463690	8	8:105463690-A-G	105463690	A	ADD	1000	-0.1932	-1.967	0.04918
						15:23164749	15	kgp3992913	23164749	G	ADD	991	0.199	1.967	0.04918	rs61465625
						15:53775898	15	rs645805	53775898	A	ADD	1000	-0.1938	-1.967	0.04918	rs645805
						22:26408660	22	rs7288885	26408660	G	ADD	1000	0.2034	1.967	0.04918	rs7288885	MYO18B
						4:124767640	4	rs1036253	124767640	G	ADD	1000	0.2111	1.967	0.04919	rs1036253	LINC01091
						5:32263855	5	JHU_5.32263854	32263855	G	ADD	1000	-0.334	-1.967	0.04919
						10:80809803	10	rs7077245	80809803	C	ADD	997	-0.2194	-1.967	0.0492	rs7077245	ZMIZ1-AS1
						10:90725422	10	JHU_10.90725421	90725422	A	ADD	999	-0.1988	-1.967	0.0492	rs112868385
						2:4684593	2	rs35104270	4684593	A	ADD	996	0.2109	1.967	0.04921	rs35104270	LINC01249
						2:180504976	2	JHU_2.180504975	180504976	A	ADD	1000	-0.3048	-1.967	0.04921
						4:154641489	4	rs1439166	154641489	A	ADD	999	0.2018	1.967	0.04921	rs1439166	RNF175,ENSG00000249309
						8:8171487	8	rs17149723	8171487	A	ADD	1000	0.2187	1.967	0.04921	rs17149723
						3:115611257	3	rs7430979	115611257	A	ADD	1000	0.2032	1.967	0.04922	rs7430979	LSAMP,ENSG00000297708
						3:189401776	3	rs17505102	189401776	C	ADD	1000	-0.2816	-1.967	0.04922	rs17505102	TP63
						6:110750552	6	rs9481067	110750552	G	ADD	1000	-0.194	-1.967	0.04922	rs9481067	SLC22A16
						10:116085639	10	JHU_10.116085638	116085639	A	ADD	999	-0.3306	-1.967	0.04922	rs75926928	AFAP1L2,ENSG00000299554
						14:24951879	14	rs34980262	24951879	T	ADD	999	-0.3623	-1.967	0.04922	rs34980262	ENSG00000258744
						14:25488241	14	rs11159034	25488241	A	ADD	1000	0.1986	1.967	0.04922	rs11159034	STXBP6
						14:27708258	14	rs202939	27708258	A	ADD	1000	0.1926	1.967	0.04922	rs202939	NOVA1-DT
						17:66636118	17	rs9989460	66636118	G	ADD	1000	0.2098	1.967	0.04922	rs9989460	LINC01482
						19:52606936	19	rs79921126	52606936	A	ADD	1000	0.2692	1.967	0.04922	rs79921126
						7:47920178	7	JHU_7.47920177	47920178	A	ADD	995	-0.2119	-1.967	0.04923	rs62447080	PKD1L1
						8:63807649	8	rs979843	63807649	C	ADD	998	0.2037	1.967	0.04923	rs979843	NKAIN3
						10:106891264	10	rs10884100	106891264	A	ADD	999	0.2104	1.967	0.04923	rs10884100	SORCS3
						13:28337503	13	JHU_13.28337502	28337503	A	ADD	999	0.2787	1.967	0.04923
						18:75240956	18	rs7506012	75240956	A	ADD	1000	0.2642	1.967	0.04923	rs7506012	ENSG00000264015
						1:30318890	1	JHU_1.30318889	30318890	G	ADD	997	0.4063	1.967	0.04924	rs79866685
						2:226025235	2	rs1037246	226025235	G	ADD	1000	-0.1914	-1.966	0.04924	rs1037246
						14:69765077	14	rs2185492	69765077	A	ADD	1000	0.2007	1.966	0.04924	rs2185492	GALNT16
						15:50376587	15	rs8040030	50376587	A	ADD	1000	0.1997	1.966	0.04924	rs8040030	ATP8B4
						3:43038950	3	JHU_3.43038949	43038950	C	ADD	1000	-0.2295	-1.966	0.04925
						14:24446603	14	rs150982884	24446603	G	ADD	994	0.2364	1.966	0.04925	rs150982884	DHRS4L2,DHRS4-AS1,DHRS4L1
						19:51996516	19	rs56879502	51996516	G	ADD	1000	-0.2052	-1.966	0.04925	rs56879502	SIGLEC12
						4:140650787	4	rs17050893	140650787	A	ADD	1000	0.2389	1.966	0.04926	rs17050893	MGST2,MAML3
						7:47111367	7	rs7812017	47111367	A	ADD	999	-0.2132	-1.966	0.04926	rs7812017	ENSG00000229192
						14:44706143	14	rs9323097	44706143	A	ADD	1000	0.2407	1.966	0.04926	rs9323097	LINC02307
						16:65924518	16	JHU_16.65924517	65924518	A	ADD	1000	0.4055	1.966	0.04926	rs62036349	ENSG00000296480
						17:75478481	17	17:75478481-CT	75478481	G	ADD	999	-0.1907	-1.966	0.04926
						19:1002884	19	JHU_19.1002883	1002884	A	ADD	998	0.2077	1.966	0.04926	rs4807396	GRIN3B
						19:30943677	19	rs33436	30943677	A	ADD	1000	0.2072	1.966	0.04926	rs33436	ZNF536
						4:92758836	4	rs1485989	92758836	A	ADD	1000	0.203	1.966	0.04927	rs1485989
						9:136836263	9	rs2810543	136836263	A	ADD	993	0.4366	1.966	0.04927	rs2810543	VAV2
						13:95853870	13	rs1751027	95853870	G	ADD	1000	0.3231	1.966	0.04927	rs1751027	ABCC4
						16:82312088	16	rs74029930	82312088	C	ADD	1000	-0.3427	-1.966	0.04927	rs74029930	ENSG00000307970
						5:42540669	5	rs114837002	42540669	G	ADD	1000	-0.4079	-1.966	0.04928	rs114837002	GHR
						5:137320454	5	JHU_5.137320453	137320454	G	ADD	1000	-0.4409	-1.966	0.04928
						6:114230666	6	rs568317	114230666	A	ADD	1000	0.1935	1.966	0.04928	rs568317	LINC02880
						18:28873403	18	rs9954315	28873403	A	ADD	1000	0.1931	1.966	0.04928	rs9954315
						1:12293612	1	rs61774895	12293612	A	ADD	1000	-0.2951	-1.966	0.04929	rs61774895	VPS13D
						1:197701669	1	rs6428416	197701669	C	ADD	1000	0.2028	1.966	0.04929	rs6428416	DENND1B
						2:137009006	2	rs4477975	137009006	G	ADD	998	-0.2447	-1.966	0.04929	rs4477975	ENSG00000308974
						2:225479503	2	rs17480503	225479503	G	ADD	1000	-0.2512	-1.966	0.04929	rs17480503	ENSG00000309216
						5:123793306	5	rs4836083	123793306	G	ADD	999	-0.24	-1.966	0.04929	rs4836083	ENSG00000248600
						6:6953553	6	JHU_6.6953552	6953553	G	ADD	1000	-0.2117	-1.966	0.04929
						11:119576911	11	rs4938717	119576911	A	ADD	999	-0.2001	-1.966	0.04929	rs4938717	NECTIN1
						13:113025105	13	rs7987351	113025105	G	ADD	1000	-0.2038	-1.966	0.04929	rs7987351	ENSG00000295796
						16:83529409	16	rs114444941	83529409	A	ADD	1000	-0.4473	-1.966	0.04929	rs114444941	CDH13
						17:11673195	17	rs8080946	11673195	C	ADD	1000	-0.2087	-1.966	0.04929	rs8080946	DNAH9
						1:245362776	1	JHU_1.245362775	245362776	G	ADD	1000	0.2027	1.966	0.0493
						2:49646785	2	rs10172488	49646785	A	ADD	1000	0.2426	1.966	0.0493	rs10172488	ENSG00000282998
						3:28922565	3	rs1392299	28922565	A	ADD	1000	-0.1951	-1.966	0.0493	rs1392299	RBMS3,ENSG00000283563
						3:190445800	3	JHU_3.190445799	190445800	T	ADD	1000	-0.2333	-1.966	0.0493	rs28629291
						4:96730586	4	rs17024592	96730586	G	ADD	1000	-0.2282	-1.966	0.0493	rs17024592
						4:96731197	4	JHU_4.96731196	96731197	A	ADD	1000	-0.2282	-1.966	0.0493
						7:153096195	7	rs9640332	153096195	A	ADD	1000	-0.2895	-1.966	0.0493	rs9640332	LINC01287
						10:130852739	10	rs11016646	130852739	A	ADD	1000	0.2198	1.966	0.0493	rs11016646
						19:45326768	19	rs1871045	45326768	A	ADD	1000	-0.2015	-1.966	0.0493	rs1871045
						4:154605745	4	rs7696323	154605745	A	ADD	992	-0.2024	-1.966	0.04931	rs7696323	TLR2
						6:31513864	6	rs2523502	31513864	A	ADD	999	-0.2418	-1.966	0.04931	rs2523502	ATP6V1G2,ATP6V1G2-DDX39B
						22:45265238	22	JHU_22.45265237	45265238	A	ADD	991	0.281	1.966	0.04931
						2:71525478	2	rs2216373	71525478	G	ADD	1000	-0.26	-1.966	0.04932	rs2216373	ZNF638
						7:141942745	7	JHU_7.141942744	141942745	A	ADD	999	-0.2018	-1.966	0.04932
						8:114338651	8	JHU_8.114338650	114338651	T	ADD	987	0.2437	1.966	0.04932	rs7822770	CSMD3
						12:125160636	12	rs838503	125160636	A	ADD	998	-0.2258	-1.966	0.04932	rs838503	ENSG00000299894
						15:92566481	15	rs12899011	92566481	A	ADD	1000	0.2553	1.966	0.04932	rs12899011	SLCO3A1,ENSG00000304457
						17:59277614	17	rs1860374	59277614	G	ADD	1000	0.2809	1.966	0.04932	rs1860374	BCAS3
						5:145342331	5	rs4912701	145342331	C	ADD	1000	-0.3107	-1.966	0.04933	rs4912701	SH3RF2
						5:153797049	5	rs3776996	153797049	A	ADD	998	-0.2495	-1.966	0.04933	rs3776996	GALNT10,SAP30L-AS1
						7:79663910	7	rs4727990	79663910	C	ADD	1000	0.1893	1.966	0.04933	rs4727990
						9:86929380	9	rs4877842	86929380	G	ADD	1000	0.2191	1.966	0.04933	rs4877842	SLC28A3
						10:87714329	10	rs17106017	87714329	C	ADD	999	0.3157	1.966	0.04933	rs17106017	GRID1
						12:127577570	12	JHU_12.127577569	127577570	C	ADD	1000	0.3823	1.966	0.04933
						2:12006615	2	rs953071	12006615	G	ADD	1000	0.195	1.966	0.04934	rs953071
						6:4520511	6	rs1265214	4520511	G	ADD	1000	0.2164	1.966	0.04934	rs1265214	ENSG00000284823
						7:103650246	7	rs10260517	103650246	G	ADD	1000	-0.4106	-1.966	0.04934	rs10260517	ENSG00000301094
						7:159089523	7	rs4909129	159089523	G	ADD	997	0.3239	1.966	0.04934	rs4909129
						10:10789461	10	rs17148786	10789461	A	ADD	1000	0.2051	1.966	0.04934	rs17148786	ENSG00000296396
						10:72559966	10	rs2251370	72559966	G	ADD	997	0.2251	1.966	0.04934	rs2251370
						10:108347603	10	rs1252100	108347603	A	ADD	999	-0.1892	-1.966	0.04934	rs1252100	SORCS1
						13:53398824	13	rs606485	53398824	A	ADD	1000	0.3386	1.966	0.04934	rs606485	ENSG00000305264
						20:60235382	20	rs60148563	60235382	C	ADD	998	0.2165	1.966	0.04934	rs60148563	CDH4
						4:156139467	4	rs6846703	156139467	G	ADD	1000	-0.3641	-1.966	0.04935	rs6846703	MAP9-AS1
						7:13769291	7	rs2528492	13769291	A	ADD	1000	0.1934	1.966	0.04935	rs2528492
						7:44231886	7	exm-rs6975024	44231886	G	ADD	999	0.2567	1.966	0.04935
						8:145599396	8	rs4407919	145599396	A	ADD	1000	-0.3774	-1.966	0.04935	rs4407919	ADCK5
						10:86962230	10	JHU_10.86962229	86962230	A	ADD	999	0.3477	1.966	0.04935
						14:35352491	14	JHU_14.35352490	35352491	G	ADD	995	0.4206	1.966	0.04935
						14:66780563	14	rs2053149	66780563	A	ADD	1000	-0.2818	-1.966	0.04935	rs2053149	ENSG00000258561
						14:66816575	14	rs4595731	66816575	C	ADD	1000	-0.2818	-1.966	0.04935	rs4595731	ENSG00000258561
						3:191599651	3	JHU_3.191599650	191599651	A	ADD	1000	-0.2156	-1.965	0.04936	rs7638950
						10:128355114	10	rs11245085	128355114	A	ADD	1000	0.2386	1.965	0.04936	rs11245085	C10orf90
						13:109496512	13	rs9587707	109496512	G	ADD	996	0.2144	1.966	0.04936	rs9587707	MYO16
						17:827809	17	rs11869158	827809	C	ADD	1000	0.4496	1.965	0.04936	rs11869158	NXN
						2:13978487	2	JHU_2.13978486	13978487	A	ADD	1000	-0.3122	-1.965	0.04937
						2:153572156	2	rs3811567	153572156	G	ADD	1000	0.2975	1.965	0.04937	rs3811567	PRPF40A
						3:132012913	3	rs61167635	132012913	A	ADD	998	0.3466	1.965	0.04937	rs61167635
						4:113915586	4	JHU_4.113915585	113915586	A	ADD	1000	0.2458	1.965	0.04937	rs72671515	ANK2,ANK2-AS1
						5:165247018	5	rs9942373	165247018	A	ADD	1000	-0.2301	-1.965	0.04937	rs9942373
						5:168924485	5	rs2559976	168924485	A	ADD	1000	-0.2046	-1.965	0.04937	rs2559976	ENSG00000307563
						8:88224947	8	JHU_8.88224946	88224947	A	ADD	999	-0.3534	-1.965	0.04937
						21:29882463	21	rs2223101	29882463	A	ADD	1000	0.2193	1.965	0.04937	rs2223101	ENSG00000232855
						3:159640591	3	rs78235810	159640591	A	ADD	999	0.4533	1.965	0.04938	rs78235810	IL12A-AS1
						8:80020442	8	JHU_8.80020441	80020442	A	ADD	1000	-0.2723	-1.965	0.04938	rs61625301
						10:20178940	10	rs11594965	20178940	A	ADD	1000	0.3245	1.965	0.04938	rs11594965	PLXDC2
						11:17111272	11	rs10832733	17111272	A	ADD	999	0.1973	1.965	0.04938	rs10832733	PIK3C2A
						17:71769369	17	rs2619962	71769369	A	ADD	1000	0.1982	1.965	0.04938	rs2619962	LINC00469,LINC02092
						2:118084461	2	JHU_2.118084460	118084461	C	ADD	999	-0.2647	-1.965	0.04939
						4:149870941	4	rs13122377	149870941	A	ADD	998	-0.307	-1.965	0.04939	rs13122377	ENSG00000287292
						6:46658905	6	exm552522	46658905	G	ADD	1000	0.2035	1.965	0.04939	rs9381472	TDRD6
						9:16908609	9	JHU_9.16908608	16908609	A	ADD	999	-0.2943	-1.965	0.04939	rs7848057
						11:5960036	11	rs7946713	5960036	A	ADD	1000	0.1933	1.965	0.04939	rs7946713
						12:33482604	12	rs1905423	33482604	A	ADD	1000	-0.195	-1.965	0.04939	rs1905423
						14:83779865	14	JHU_14.83779864	83779865	G	ADD	1000	0.3763	1.965	0.04939	rs117385879
						17:12982142	17	JHU_17.12982141	12982142	G	ADD	1000	0.4129	1.965	0.04939
						19:1576098	19	rs113827300	1576098	C	ADD	999	-0.2531	-1.965	0.04939	rs113827300	MBD3
						20:60489119	20	JHU_20.60489118	60489119	G	ADD	1000	0.4514	1.965	0.04939
						1:230876800	1	rs12409662	230876800	C	ADD	1000	-0.3532	-1.965	0.0494	rs12409662	ENSG00000244137
						15:33692767	15	JHU_15.33692766	33692767	A	ADD	1000	0.1983	1.965	0.0494
						16:64651191	16	rs4553652	64651191	A	ADD	1000	0.2133	1.965	0.0494	rs4553652	ENSG00000259846
						18:69134662	18	rs17288584	69134662	A	ADD	1000	-0.4051	-1.965	0.0494	rs17288584	ENSG00000298599
						19:48758805	19	rs17589988	48758805	G	ADD	998	-0.3162	-1.965	0.0494	rs17589988	CARD8
						1:176705147	1	rs10913245	176705147	A	ADD	1000	0.2472	1.965	0.04941	rs10913245	PAPPA2
						1:205615947	1	JHU_1.205615946	205615947	C	ADD	997	-0.2788	-1.965	0.04941
						3:39056526	3	rs6796391	39056526	G	ADD	1000	0.4105	1.965	0.04941	rs6796391	SCN11A
						3:60116055	3	rs2064016	60116055	G	ADD	1000	-0.25	-1.965	0.04941	rs2064016	FHIT,ENSG00000299680
						3:165159829	3	JHU_3.165159828	165159829	G	ADD	996	0.3448	1.965	0.04941	rs9990175
						4:89277494	4	rs4693954	89277494	C	ADD	999	-0.1936	-1.965	0.04941	rs4693954	PPM1K-DT,ENSG00000287181
						8:14933623	8	rs79786870	14933623	C	ADD	1000	0.3076	1.965	0.04941	rs79786870	SGCZ,ENSG00000301307
						8:15709201	8	JHU_8.15709200	15709201	G	ADD	999	-0.3565	-1.965	0.04941	rs62501482
						9:9715743	9	rs4424321	9715743	G	ADD	1000	0.2124	1.965	0.04941	rs4424321	PTPRD
						11:133913466	11	JHU_11.133913465	133913466	A	ADD	1000	-0.3865	-1.965	0.04941	rs59212866	LINC02731,ENSG00000305360
						13:26496169	13	rs73155935	26496169	G	ADD	1000	-0.3654	-1.965	0.04941	rs73155935	ATP8A2
						10:97001167	10	rs78064568	97001167	A	ADD	1000	0.3437	1.965	0.04942	rs78064568	PDLIM1
						11:266957	11	11:266957-G-T	266957	A	ADD	999	0.2359	1.965	0.04942
						20:40635991	20	rs6029924	40635991	A	ADD	1000	-0.2041	-1.965	0.04942	rs6029924	ENSG00000225458
						3:105289655	3	rs11705950	105289655	A	ADD	999	0.1984	1.965	0.04943	rs11705950	ALCAM
						3:175898079	3	JHU_3.175898078	175898079	G	ADD	999	-0.389	-1.965	0.04943
						4:181709845	4	rs113018532	181709845	G	ADD	999	-0.3766	-1.965	0.04943	rs113018532
						7:68229868	7	rs2057917	68229868	G	ADD	1000	-0.1939	-1.965	0.04943	rs2057917
						9:1001309	9	rs12238866	1001309	A	ADD	1000	0.2684	1.965	0.04943	rs12238866	ENSG00000307091
						20:363733	20	rs7263207	363733	A	ADD	997	0.3592	1.965	0.04943	rs7263207	TRIB3
						2:29208656	2	rs11676763	29208656	A	ADD	1000	-0.2189	-1.965	0.04944	rs11676763	TOGARAM2
						7:2673066	7	rs10950803	2673066	C	ADD	992	0.1941	1.965	0.04944	rs10950803	TTYH3
						7:101378603	7	rs2529236	101378603	G	ADD	1000	0.3159	1.965	0.04944	rs2529236
						11:272010	11	JHU_11.272009	272010	G	ADD	1000	-0.1998	-1.965	0.04944
						11:59189912	11	exm913363	59189912	A	ADD	1000	-0.2165	-1.965	0.04944	rs1453547	OR5A2
						11:68978580	11	exm-rs11228565	68978580	A	ADD	1000	0.2363	1.965	0.04944	rs11228565	ENSG00000301530
						13:102381008	13	JHU_13.102381007	102381008	G	ADD	1000	-0.1971	-1.965	0.04944
						14:77106456	14	rs850739	77106456	A	ADD	1000	0.2118	1.965	0.04944	rs850739	ENSG00000259124
						20:23487597	20	rs238672	23487597	A	ADD	1000	-0.1989	-1.965	0.04944	rs238672	ENSG00000260202,ENSG00000295999
						22:45614852	22	JHU_22.45614851	45614852	A	ADD	999	-0.2684	-1.965	0.04944
						2:131768080	2	JHU_2.131768079	131768080	A	ADD	1000	0.4519	1.965	0.04945	rs72863203	ARHGEF4
						8:16792945	8	JHU_8.16792944	16792945	A	ADD	1000	0.1933	1.965	0.04945	rs823591
						9:111961389	9	rs7875754	111961389	G	ADD	1000	-0.2026	-1.965	0.04945	rs7875754	EPB41L4B
						11:266921	11	11:266921-A-G	266921	G	ADD	999	0.2358	1.965	0.04945	rs11604857	ENSG00000293500
						17:56659018	17	exm1340750	56659018	G	ADD	1000	0.2008	1.965	0.04945
						18:34010998	18	JHU_18.34010997	34010998	A	ADD	1000	0.231	1.965	0.04945
						1:223607825	1	rs7526539	223607825	A	ADD	1000	-0.2119	-1.965	0.04946	rs7526539
						3:175917863	3	JHU_3.175917862	175917863	C	ADD	1000	-0.2928	-1.965	0.04946	rs1714157612
						3:175919382	3	JHU_3.175919381	175919382	A	ADD	1000	-0.2928	-1.965	0.04946
						3:175924563	3	JHU_3.175924562	175924563	G	ADD	1000	-0.2928	-1.965	0.04946
						3:175925157	3	JHU_3.175925156	175925157	G	ADD	1000	-0.2928	-1.965	0.04946
						3:175925312	3	JHU_3.175925311	175925312	T	ADD	1000	-0.2928	-1.965	0.04946
						3:175927465	3	JHU_3.175927464	175927465	A	ADD	1000	-0.2928	-1.965	0.04946
						5:104269333	5	rs10464009	104269333	G	ADD	1000	-0.2568	-1.965	0.04946	rs10464009	ENSG00000251574
						6:40348653	6	seq-rs2033529	40348653	G	ADD	1000	0.2105	1.965	0.04946	rs2033529	LINC00951
						11:23420932	11	rs7929370	23420932	G	ADD	1000	-0.212	-1.965	0.04946	rs7929370
						11:98998343	11	rs12270945	98998343	A	ADD	1000	-0.2614	-1.965	0.04946	rs12270945	CNTN5
						1:243098722	1	rs79357580	243098722	A	ADD	1000	-0.3988	-1.965	0.04947	rs79357580
						3:59917970	3	rs3772444	59917970	A	ADD	1000	-0.1867	-1.964	0.04947	rs3772444	FHIT
						4:82339079	4	rs6836031	82339079	A	ADD	1000	-0.3547	-1.965	0.04947	rs6836031
						6:57555011	6	JHU_6.57555010	57555011	G	ADD	1000	0.216	1.965	0.04947	rs4562143
						18:58926555	18	JHU_18.58926554	58926555	A	ADD	1000	0.2635	1.964	0.04947	rs17068101
						20:15630967	20	rs463851	15630967	G	ADD	1000	-0.1943	-1.965	0.04947	rs463851	MACROD2
						1:165649531	1	ilmnseq_1:165649531	165649531	A	ADD	990	-0.2771	-1.964	0.04948	rs11587760	ALDH9A1
						1:229038526	1	JHU_1.229038525	229038526	A	ADD	1000	0.2199	1.964	0.04948
						4:154584591	4	rs1595625	154584591	A	ADD	1000	-0.1959	-1.964	0.04948	rs1595625	ENSG00000290441
						5:97961403	5	rs29774	97961403	A	ADD	1000	0.206	1.964	0.04948	rs29774
						8:77551444	8	rs12708084	77551444	A	ADD	1000	-0.2052	-1.964	0.04948	rs12708084	ZFHX4-AS1
						18:70654355	18	rs4480891	70654355	A	ADD	997	-0.2301	-1.964	0.04948	rs4480891
						1:200468255	1	rs6670160	200468255	A	ADD	1000	0.2049	1.964	0.04949	rs6670160
						1:231255113	1	rs2883720	231255113	A	ADD	999	0.2079	1.964	0.04949	rs2883720
						2:218160503	2	JHU_2.218160502	218160503	C	ADD	1000	-0.2933	-1.964	0.04949
						3:8820828	3	rs237924	8820828	A	ADD	999	0.268	1.964	0.04949	rs237924
						4:122573054	4	rs6823721	122573054	G	ADD	1000	0.1977	1.964	0.04949	rs6823721
						8:80256246	8	rs11785802	80256246	A	ADD	1000	-0.3417	-1.964	0.04949	rs11785802
						8:88216035	8	rs62527349	88216035	A	ADD	999	-0.3532	-1.964	0.04949	rs62527349	CNBD1
						10:83848397	10	rs11192447	83848397	A	ADD	999	-0.391	-1.964	0.04949	rs11192447	NRG3
						12:52761833	12	rs1791624	52761833	G	ADD	999	0.2297	1.964	0.04949	rs1791624
						20:17623255	20	rs6044931	17623255	G	ADD	1000	0.2469	1.964	0.04949	rs6044931	RRBP1
						2:124235774	2	rs2419751	124235774	A	ADD	998	0.2096	1.964	0.0495	rs2419751
						6:167554197	6	rs3093000	167554197	A	ADD	1000	0.2028	1.964	0.0495	rs3093000	ENSG00000308245
						10:83535160	10	rs2207653	83535160	A	ADD	1000	0.2146	1.964	0.0495	rs2207653
						11:130492508	11	JHU_11.130492507	130492508	G	ADD	999	-0.2074	-1.964	0.0495	rs1351674872	ENSG00000301321
						13:79603929	13	rs9574348	79603929	A	ADD	1000	-0.2178	-1.964	0.0495	rs9574348
						13:109889219	13	JHU_13.109889218	109889219	C	ADD	998	-0.2069	-1.964	0.0495
						3:176261513	3	rs1377820	176261513	G	ADD	999	-0.2069	-1.964	0.04951	rs1377820	LINC01208,ENSG00000302303
						7:130635617	7	rs6967767	130635617	C	ADD	1000	0.214	1.964	0.04951	rs6967767	LINC-PINT
						10:50968795	10	rs717721	50968795	A	ADD	1000	0.2134	1.964	0.04951	rs717721	OGDHL
						11:23422446	11	rs10834065	23422446	A	ADD	1000	0.2907	1.964	0.04952	rs10834065
						11:116257372	11	rs79053194	116257372	C	ADD	998	0.335	1.964	0.04952	rs79053194	LINC02151
						12:3753211	12	rs188049053	3753211	A	ADD	1000	-0.4174	-1.964	0.04952	rs188049053	CRACR2A
						12:48159721	12	rs7135791	48159721	C	ADD	1000	-0.2642	-1.964	0.04952	rs7135791	RAPGEF3
						16:78522112	16	JHU_16.78522111	78522112	G	ADD	1000	-0.3668	-1.964	0.04952
						16:78522126	16	JHU_16.78522125	78522126	A	ADD	1000	-0.3668	-1.964	0.04952	rs2667581	WWOX
						2:106071001	2	JHU_2.106071000	106071001	A	ADD	1000	-0.2028	-1.964	0.04953
						6:166048868	6	rs9459465	166048868	A	ADD	1000	0.2314	1.964	0.04953	rs9459465	PDE10A
						10:26954984	10	rs2489564	26954984	G	ADD	997	0.2063	1.964	0.04953	rs2489564	SELENOOLP,ENSG00000293509
						12:32468623	12	JHU_12.32468622	32468623	A	ADD	1000	0.2405	1.964	0.04953
						13:59378220	13	rs9597856	59378220	T	ADD	998	0.3413	1.964	0.04953	rs9597856
						1:17976466	1	rs146999342	17976466	A	ADD	1000	-0.3897	-1.964	0.04954	rs146999342	ARHGEF10L
						5:158994629	5	JHU_5.158994628	158994629	C	ADD	999	-0.2631	-1.964	0.04954
						6:19798682	6	rs9368123	19798682	A	ADD	999	-0.2893	-1.964	0.04954	rs9368123	LNC-LBCS
						6:162727225	6	JHU_6.162727224	162727225	A	ADD	998	0.3429	1.964	0.04954	rs9347616	PRKN
						7:90674192	7	rs962281	90674192	A	ADD	1000	0.2639	1.964	0.04954	rs962281	CDK14
						1:220814769	1	JHU_1.220814768	220814769	A	ADD	1000	0.3889	1.964	0.04955
						4:9927620	4	rs6838021	9927620	A	ADD	1000	0.2388	1.964	0.04955	rs6838021	SLC2A9
						6:31354413	6	JHU_6.31354412	31354413	G	ADD	999	0.2264	1.964	0.04955
						14:21006107	14	rs1243701	21006107	G	ADD	1000	-0.3315	-1.964	0.04955	rs1243701
						17:76237963	17	rs78090381	76237963	A	ADD	1000	-0.3997	-1.964	0.04955	rs78090381	ENSG00000308650
						18:57869750	18	18:57869750-C-T	57869750	A	ADD	1000	0.2111	1.964	0.04955
						18:61365168	18	rs17071470	61365168	A	ADD	1000	-0.2651	-1.964	0.04955	rs17071470
						19:52204791	19	rs4239495	52204791	G	ADD	999	-0.204	-1.964	0.04955	rs4239495	SPACA6,ENSG00000298915
						4:97050387	4	rs28625335	97050387	G	ADD	999	-0.2495	-1.964	0.04956	rs28625335
						4:111136615	4	rs6838244	111136615	A	ADD	1000	0.2052	1.964	0.04956	rs6838244
						4:154015203	4	JHU_4.154015202	154015203	A	ADD	999	-0.19	-1.964	0.04956
						3:16851665	3	JHU_3.16851664	16851665	A	ADD	1000	0.304	1.964	0.04957
						9:83771337	9	rs62579845	83771337	A	ADD	1000	0.4308	1.964	0.04957	rs62579845
						9:112224906	9	JHU_9.112224905	112224906	A	ADD	998	0.3984	1.964	0.04957
						10:13606905	10	rs7089579	13606905	G	ADD	1000	-0.1921	-1.964	0.04957	rs7089579
						12:97204214	12	rs111783731	97204214	A	ADD	1000	0.4501	1.964	0.04957	rs111783731	CFAP54
						17:38924	17	exm-rs7217319	38924	A	ADD	1000	0.1936	1.964	0.04957
						17:14697821	17	rs11655498	14697821	C	ADD	996	-0.2169	-1.964	0.04957	rs11655498
						18:53795514	18	rs715170	53795514	A	ADD	1000	-0.2181	-1.964	0.04957	rs715170	LINC01905,LINC01539
						20:51763765	20	JHU_20.51763764	51763765	G	ADD	1000	0.3275	1.964	0.04957
						22:19113028	22	rs807757	19113028	A	ADD	995	-0.2535	-1.964	0.04957	rs807757	ENSG00000223461,TSSK1A,ENSG00000272682
						4:187652655	4	rs7673895	187652655	A	ADD	1000	-0.3337	-1.964	0.04958	rs7673895	ENSG00000294511
						6:155513482	6	rs9478620	155513482	G	ADD	1000	0.2081	1.964	0.04958	rs9478620	TIAM2
						7:56778687	7	kgp3435570	56778687	A	ADD	1000	0.3493	1.964	0.04958	rs73116117
						16:64434561	16	rs8051272	64434561	A	ADD	1000	-0.2493	-1.964	0.04958	rs8051272	ENSG00000259846
						16:81314496	16	rs7501331	81314496	A	ADD	1000	-0.24	-1.964	0.04958	rs7501331	BCO1
						2:46100960	2	rs62127245	46100960	G	ADD	1000	0.2712	1.963	0.04959	rs62127245	PRKCE
						5:27086358	5	rs11958278	27086358	C	ADD	1000	-0.2831	-1.963	0.04959	rs11958278
						5:33547787	5	exm2266069	33547787	G	ADD	1000	0.2385	1.963	0.04959	rs29968	ADAMTS12
						6:160754712	6	6:160754712-G-A	160754712	A	ADD	998	0.2602	1.963	0.04959	rs3125049
						7:11228770	7	JHU_7.11228769	11228770	C	ADD	999	-0.289	-1.963	0.04959
						7:14104517	7	rs17167824	14104517	C	ADD	1000	-0.2482	-1.963	0.04959	rs17167824
						9:98991303	9	rs2031321	98991303	A	ADD	1000	0.2023	1.964	0.04959	rs2031321
						20:42787290	20	rs62204500	42787290	G	ADD	1000	0.2706	1.963	0.04959	rs62204500	JPH2
						20:59991748	20	rs1892316	59991748	A	ADD	1000	-0.2445	-1.964	0.04959	rs1892316	CDH4
						1:108857212	1	JHU_1.108857211	108857212	A	ADD	998	-0.2979	-1.963	0.0496
						13:43456753	13	exm2251448	43456753	C	ADD	1000	0.1979	1.963	0.0496
						13:107937452	13	rs7318732	107937452	G	ADD	995	0.2036	1.963	0.0496	rs7318732	NALF1
						2:10089722	2	rs3762536	10089722	A	ADD	1000	0.2985	1.963	0.04961	rs3762536	ENSG00000287305
						2:182580032	2	rs10497583	182580032	A	ADD	1000	0.2461	1.963	0.04961	rs10497583
						2:235590167	2	rs13411060	235590167	A	ADD	1000	0.2456	1.963	0.04961	rs13411060
						3:190851615	3	rs9854473	190851615	A	ADD	998	0.2699	1.963	0.04961	rs9854473
						4:163342386	4	rs114821737	163342386	G	ADD	1000	0.4612	1.963	0.04961	rs114821737
						5:107192926	5	rs7735555	107192926	A	ADD	1000	0.1925	1.963	0.04961	rs7735555
						6:165327329	6	rs35766466	165327329	G	ADD	1000	-0.3108	-1.963	0.04961	rs35766466	ENSG00000309021
						10:28674644	10	rs12249943	28674644	A	ADD	1000	-0.3228	-1.963	0.04961	rs12249943
						12:70045580	12	JHU_12.70045579	70045580	G	ADD	1000	0.1956	1.963	0.04961
						14:90531417	14	rs12880183	90531417	A	ADD	1000	0.2083	1.963	0.04961	rs12880183	KCNK13
						17:49808242	17	rs11869209	49808242	C	ADD	1000	0.1983	1.963	0.04961	rs11869209	CA10
						20:12668557	20	rs6074480	12668557	A	ADD	1000	-0.2545	-1.963	0.04961	rs6074480	ENSG00000301081
						2:152403682	2	JHU_2.152403681	152403682	A	ADD	1000	-0.2014	-1.963	0.04962
						5:121826766	5	rs2117359	121826766	C	ADD	999	0.1986	1.963	0.04962	rs2117359	ENSG00000294080
						7:37493995	7	rs1731989	37493995	A	ADD	1000	0.4431	1.963	0.04962	rs1731989
						7:100715933	7	rs7797230	100715933	A	ADD	1000	-0.1968	-1.963	0.04962	rs7797230
						13:91069886	13	rs4540941	91069886	A	ADD	999	-0.1928	-1.963	0.04962	rs4540941
						19:52286445	19	rs73058842	52286445	A	ADD	1000	-0.3764	-1.963	0.04962	rs73058842	ENSG00000298727
						7:155531080	7	exm675353	155531080	G	ADD	999	0.2474	1.963	0.04963	rs3735576	RBM33
						9:140292160	9	rs11523300	140292160	A	ADD	1000	0.2343	1.963	0.04963	rs11523300	EXD3
						12:67251599	12	rs7963639	67251599	A	ADD	1000	0.2026	1.963	0.04963	rs7963639
						2:97515830	2	JHU_2.97515829	97515830	T	ADD	1000	-0.3484	-1.963	0.04964
						5:144065458	5	JHU_5.144065457	144065458	G	ADD	1000	0.361	1.963	0.04964
						5:180246047	5	JHU_5.180246046	180246047	G	ADD	1000	0.1873	1.963	0.04964
						6:88797697	6	rs9450877	88797697	A	ADD	1000	-0.2044	-1.963	0.04964	rs9450877
						10:132744373	10	JHU_10.132744372	132744373	A	ADD	1000	-0.2755	-1.963	0.04964
						10:132747887	10	rs10829848	132747887	A	ADD	1000	-0.2755	-1.963	0.04964	rs10829848	ENSG00000300141
						1:118801293	1	JHU_1.118801292	118801293	A	ADD	1000	0.2251	1.963	0.04965	rs3086079	ENSG00000305021
						2:121186728	2	JHU_2.121186727	121186728	A	ADD	1000	0.1997	1.963	0.04965	rs12477047
						3:189628072	3	rs7642848	189628072	G	ADD	1000	-0.1948	-1.963	0.04965	rs7642848
						4:183751038	4	rs4862111	183751038	A	ADD	1000	0.2703	1.963	0.04965	rs4862111	ENSG00000286119,ENSG00000298284
						7:20280329	7	rs2041017	20280329	G	ADD	1000	-0.3415	-1.963	0.04965	rs2041017
						9:21533610	9	rs1332181	21533610	G	ADD	1000	-0.2019	-1.963	0.04965	rs1332181	MIR31HG
						12:118896784	12	JHU_12.118896783	118896784	T	ADD	999	0.2037	1.963	0.04965
						18:20049669	18	rs12962611	20049669	G	ADD	1000	0.1999	1.963	0.04965	rs12962611
						18:73699090	18	rs885220	73699090	A	ADD	1000	-0.1897	-1.963	0.04965	rs885220	ENSG00000295163
						4:90833372	4	rs9307077	90833372	A	ADD	1000	0.1947	1.963	0.04966	rs9307077	MMRN1
						12:76182949	12	rs12423340	76182949	G	ADD	995	0.2077	1.963	0.04966	rs12423340	ENSG00000258077
						2:235204421	2	rs12467783	235204421	A	ADD	999	0.2154	1.963	0.04967	rs12467783
						5:38097640	5	rs2453339	38097640	G	ADD	999	0.2552	1.963	0.04967	rs2453339	GDNF-AS1
						6:107552480	6	rs9320208	107552480	G	ADD	1000	0.2361	1.963	0.04967	rs9320208	PDSS2
						4:161308423	4	rs6536518	161308423	A	ADD	1000	-0.1938	-1.963	0.04968	rs6536518
						8:673561	8	rs10094564	673561	G	ADD	1000	0.1931	1.963	0.04968	rs10094564	ERICH1
						10:27168322	10	rs4287252	27168322	G	ADD	1000	-0.1993	-1.963	0.04968	rs4287252
						10:103356411	10	rs12784408	103356411	C	ADD	997	-0.2015	-1.963	0.04968	rs12784408	DPCD
						18:57751185	18	18:57751185-A-T	57751185	A	ADD	996	0.2376	1.963	0.04969
						1:26526439	1	exm34178	26526439	G	ADD	1000	0.2485	1.963	0.0497	rs17257155	CATSPER4
						1:152200472	1	rs10888470	152200472	A	ADD	1000	0.2654	1.963	0.0497	rs10888470	CCDST
						1:152218257	1	rs11204947	152218257	A	ADD	1000	0.2654	1.963	0.0497	rs11204947	CCDST
						6:105841952	6	rs11758609	105841952	G	ADD	998	0.2729	1.963	0.0497	rs11758609	PREP
						8:6144212	8	rs13269900	6144212	C	ADD	999	-0.2022	-1.963	0.0497	rs13269900
						9:73947491	9	JHU_9.73947490	73947491	A	ADD	997	0.4243	1.963	0.0497	rs78368809	TRPM3
						10:126135262	10	rs1399928	126135262	A	ADD	999	0.2926	1.963	0.0497	rs1399928	NKX1-2
						12:6023380	12	JHU_12.6023379	6023380	A	ADD	995	-0.2369	-1.963	0.0497	rs11610674	ANO2
						16:6997568	16	rs72774217	6997568	G	ADD	999	-0.3709	-1.963	0.0497	rs72774217	RBFOX1
						17:59135988	17	rs72844904	59135988	G	ADD	1000	0.3139	1.963	0.0497	rs72844904	BCAS3,BCAS3-AS1
						2:19952019	2	2:19952019-G-A	19952019	A	ADD	1000	0.4247	1.962	0.04971	rs4610007	ENSG00000305355
						2:19952040	2	2:19952040-G-A	19952040	A	ADD	1000	0.4247	1.962	0.04971	rs1551257	ENSG00000305355
						2:19952159	2	2:19952159-C-T	19952159	A	ADD	1000	0.4247	1.962	0.04971
						2:19952381	2	rs16986997	19952381	A	ADD	1000	0.4247	1.962	0.04971	rs16986997	ENSG00000305355
						2:19952522	2	2:19952522-T-C	19952522	G	ADD	1000	0.4247	1.962	0.04971
						2:19952768	2	2:19952768-A-G	19952768	G	ADD	1000	0.4247	1.962	0.04971	rs12464871	ENSG00000305355
						2:19952835	2	2:19952835-C-A	19952835	A	ADD	1000	0.4247	1.962	0.04971	rs12476841	ENSG00000305355
						2:19953128	2	2:19953128-A-C	19953128	C	ADD	1000	0.4247	1.962	0.04971	rs12465749	ENSG00000305355
						2:19953463	2	2:19953463-T-C	19953463	G	ADD	1000	0.4247	1.962	0.04971
						2:19953586	2	2:19953586-C-A	19953586	A	ADD	1000	0.4247	1.962	0.04971	rs72775139	ENSG00000305355
						2:19954929	2	2:19954929-G-A	19954929	A	ADD	1000	0.4247	1.962	0.04971	rs35192995	ENSG00000305355
						2:173373190	2	rs1574257	173373190	G	ADD	999	-0.2331	-1.962	0.04971	rs1574257	ITGA6-AS1
						2:186920718	2	rs7605905	186920718	A	ADD	1000	0.2044	1.962	0.04971	rs7605905	LINC01473
						10:20216247	10	rs17758689	20216247	A	ADD	1000	0.3615	1.962	0.04971	rs17758689	PLXDC2
						10:85775538	10	rs4145143	85775538	G	ADD	1000	-0.1971	-1.962	0.04971	rs4145143
						11:4569315	11	rs2641409	4569315	A	ADD	1000	-0.2259	-1.962	0.04971	rs2641409
						12:21068210	12	rs71446734	21068210	A	ADD	999	0.3067	1.962	0.04971	rs71446734	SLCO1B3,SLCO1B3-SLCO1B7
						17:71970337	17	exm2253188	71970337	A	ADD	1000	-0.1959	-1.962	0.04971
						3:167771693	3	JHU_3.167771692	167771693	C	ADD	1000	-0.2211	-1.962	0.04972
						17:70238223	17	rs78841972	70238223	A	ADD	1000	-0.2965	-1.962	0.04972	rs78841972
						4:88808272	4	rs17013516	88808272	G	ADD	1000	0.2598	1.962	0.04973	rs17013516	ENSG00000307815
						4:189436841	4	rs11132556	189436841	A	ADD	1000	0.2114	1.962	0.04973	rs11132556	LINC01060
						6:154372692	6	rs499796	154372692	G	ADD	1000	-0.2337	-1.962	0.04973	rs499796	OPRM1,ENSG00000299863
						7:95473550	7	rs4729215	95473550	G	ADD	999	-0.265	-1.962	0.04973	rs4729215	DYNC1I1
						11:15823715	11	rs326688	15823715	A	ADD	1000	-0.1875	-1.962	0.04973	rs326688
						5:146695681	5	rs2400293	146695681	C	ADD	1000	-0.2338	-1.962	0.04974	rs2400293	STK32A
						7:156838904	7	rs78606733	156838904	A	ADD	998	-0.427	-1.962	0.04974	rs78606733	ENSG00000236102,ENSG00000306443
						8:138220486	8	rs28429684	138220486	A	ADD	998	-0.2244	-1.962	0.04974	rs28429684
						16:76438005	16	rs7189200	76438005	A	ADD	1000	-0.1915	-1.962	0.04974	rs7189200	CNTNAP4,ENSG00000287694
						17:77871823	17	rs3859208	77871823	G	ADD	995	0.2134	1.962	0.04974	rs3859208
						2:173279182	2	JHU_2.173279181	173279182	A	ADD	999	-0.3349	-1.962	0.04975	rs75106707
						2:226366322	2	rs16866626	226366322	G	ADD	1000	-0.2108	-1.962	0.04975	rs16866626	NYAP2
						3:3748161	3	rs17035791	3748161	G	ADD	1000	-0.4063	-1.962	0.04975	rs17035791
						3:145322930	3	rs13070115	145322930	C	ADD	996	-0.2461	-1.962	0.04975	rs13070115
						5:28392212	5	rs7710853	28392212	G	ADD	999	0.1996	1.962	0.04975	rs7710853
						7:28338080	7	rs2175738	28338080	A	ADD	1000	0.2085	1.962	0.04975	rs2175738
						11:8074988	11	JHU_11.8074987	8074988	G	ADD	1000	-0.42	-1.962	0.04975
						12:56856618	12	rs12313841	56856618	A	ADD	1000	-0.205	-1.962	0.04975	rs12313841	ENSG00000285528
						13:25246534	13	rs7330536	25246534	G	ADD	1000	-0.1996	-1.962	0.04975	rs7330536	ENSG00000303666
						20:48085832	20	rs802950	48085832	A	ADD	1000	-0.2067	-1.962	0.04975	rs802950	KCNB1
						2:14380216	2	rs74861814	14380216	G	ADD	1000	-0.319	-1.962	0.04976	rs74861814	LINC00276
						2:242466139	2	JHU_2.242466138	242466139	A	ADD	1000	0.2808	1.962	0.04976
						4:183710332	4	JHU_4.183710331	183710332	A	ADD	998	0.2892	1.962	0.04976	rs61736044	TENM3
						5:92186429	5	rs888814	92186429	A	ADD	999	-0.1934	-1.962	0.04976	rs888814	ENSG00000248588
						8:84696258	8	rs4739976	84696258	G	ADD	999	-0.207	-1.962	0.04976	rs4739976
						10:126477406	10	rs1552345	126477406	A	ADD	1000	-0.2239	-1.962	0.04976	rs1552345	EEF1AKMT2,ENSG00000258539
						11:59224144	11	rs7943953	59224144	A	ADD	1000	-0.2081	-1.962	0.04976	rs7943953
						13:101883084	13	JHU_13.101883083	101883084	G	ADD	1000	0.1961	1.962	0.04976
						1:202263216	1	rs17437316	202263216	A	ADD	1000	-0.3194	-1.962	0.04977	rs17437316	LGR6
						1:211663221	1	rs11119751	211663221	A	ADD	999	-0.3739	-1.962	0.04977	rs11119751	RD3
						15:48177187	15	rs590404	48177187	A	ADD	999	0.3747	1.962	0.04977	rs590404	ENSG00000259754
						16:50714029	16	rs7202124	50714029	G	ADD	1000	0.2224	1.962	0.04977	rs7202124	SNX20
						1:231069814	1	rs1890352	231069814	A	ADD	999	0.208	1.962	0.04978	rs1890352	TTC13
						2:36470755	2	rs17387390	36470755	C	ADD	1000	0.2335	1.962	0.04978	rs17387390	ENSG00000309972
						3:85755008	3	rs13087042	85755008	A	ADD	1000	-0.2204	-1.962	0.04978	rs13087042	CADM2
						6:3413851	6	JHU_6.3413850	3413851	G	ADD	1000	-0.3461	-1.962	0.04978
						10:62184600	10	rs12257109	62184600	G	ADD	1000	-0.2587	-1.962	0.04978	rs12257109	ANK3
						11:117003683	11	11:117003683-C-A	117003683	A	ADD	1000	-0.4132	-1.962	0.04978	rs79627789
						12:124416054	12	JHU_12.124416053	124416054	G	ADD	1000	-0.2919	-1.962	0.04978
						1:226844491	1	JHU_1.226844490	226844491	G	ADD	991	0.2232	1.962	0.04979
						3:3048256	3	JHU_3.3048255	3048256	A	ADD	997	-0.3926	-1.962	0.04979
						3:61564864	3	JHU_3.61564863	61564864	G	ADD	999	0.3125	1.962	0.04979
						6:45888807	6	rs3798258	45888807	G	ADD	999	0.2151	1.962	0.04979	rs3798258	CLIC5
						7:62641533	7	rs1806453	62641533	G	ADD	997	0.2043	1.962	0.04979	rs1806453
						16:83508437	16	rs9925903	83508437	G	ADD	998	0.2	1.962	0.04979	rs9925903	CDH13
						5:38427618	5	rs34201149	38427618	T	ADD	999	0.3373	1.962	0.0498	rs34201149	EGFLAM
						10:90975649	10	rs3802656	90975649	A	ADD	1000	-0.222	-1.962	0.0498	rs3802656	LIPA
						13:24249957	13	rs6490814	24249957	A	ADD	1000	0.2948	1.962	0.0498	rs6490814	TNFRSF19
						13:74582469	13	rs1359422	74582469	C	ADD	1000	0.3301	1.962	0.0498	rs1359422	KLF12
						2:152135415	2	rs11551174	152135415	A	ADD	1000	-0.3938	-1.962	0.04981	rs11551174	NMI
						6:88743501	6	rs12205892	88743501	G	ADD	1000	-0.2007	-1.962	0.04981	rs12205892
						7:51615505	7	rs4557653	51615505	A	ADD	1000	0.1989	1.962	0.04981	rs4557653	ENSG00000285741
						7:82619507	7	JHU_7.82619506	82619507	A	ADD	997	-0.2327	-1.962	0.04981
						8:113687481	8	rs10955631	113687481	G	ADD	1000	-0.1998	-1.962	0.04981	rs10955631	CSMD3
						8:134482288	8	rs79204665	134482288	A	ADD	1000	-0.3799	-1.962	0.04981	rs79204665	ST3GAL1
						11:20629584	11	rs72927524	20629584	A	ADD	1000	0.2107	1.962	0.04981	rs72927524	SLC6A5
						13:92574422	13	exm2267559	92574422	A	ADD	1000	-0.1919	-1.962	0.04981
						16:79113269	16	rs6564642	79113269	G	ADD	1000	0.1968	1.962	0.04981	rs6564642	WWOX
						22:19521298	22	rs112135032	19521298	G	ADD	1000	0.2891	1.962	0.04981	rs112135032
						3:165441595	3	rs1707713	165441595	A	ADD	1000	0.1956	1.961	0.04982	rs1707713	LINC01322
						3:165455566	3	JHU_3.165455565	165455566	A	ADD	1000	0.1956	1.961	0.04982	rs7426770	LINC01322
						5:119564388	5	rs2161264	119564388	A	ADD	994	0.205	1.962	0.04982	rs2161264
						5:122007862	5	rs13186938	122007862	C	ADD	1000	0.2718	1.961	0.04982	rs13186938	LINC02201
						6:30540890	6	exm-rs2269709	30540890	G	ADD	1000	-0.2093	-1.961	0.04982
						6:117640002	6	rs9400997	117640002	A	ADD	1000	0.1969	1.962	0.04982	rs9400997	ROS1,ENSG00000282218
						6:148543861	6	rs6570822	148543861	C	ADD	1000	0.1967	1.962	0.04982	rs6570822
						7:103844197	7	rs10238218	103844197	G	ADD	999	-0.2203	-1.962	0.04982	rs10238218	ORC5
						8:56831611	8	rs11781555	56831611	C	ADD	1000	-0.2249	-1.961	0.04982	rs11781555	LYN
						9:10225500	9	rs7846730	10225500	G	ADD	1000	0.1928	1.962	0.04982	rs7846730	PTPRD
						11:97852498	11	rs1815913	97852498	A	ADD	1000	0.1918	1.962	0.04982	rs1815913
						20:12274035	20	rs961856	12274035	G	ADD	1000	0.2411	1.961	0.04982	rs961856	ENSG00000235292
						22:18310439	22	exm1583918	18310439	A	ADD	997	-0.3894	-1.962	0.04982	rs61744286	MICAL3
						8:102145463	8	rs2441703	102145463	A	ADD	999	-0.2049	-1.961	0.04983	rs2441703	LINC03090
						11:125617908	11	rs2282539	125617908	A	ADD	1000	0.1954	1.961	0.04983	rs2282539	PATE1,ENSG00000297941
						22:24233046	22	JHU_22.24233045	24233046	G	ADD	1000	-0.195	-1.961	0.04983
						6:125810710	6	rs6941500	125810710	G	ADD	1000	-0.3064	-1.961	0.04984	rs6941500
						6:125822395	6	JHU_6.125822394	125822395	G	ADD	1000	-0.3064	-1.961	0.04984
						8:38786486	8	rs72638505	38786486	A	ADD	1000	-0.4099	-1.961	0.04984	rs72638505	PLEKHA2
						8:114758168	8	rs1452757	114758168	G	ADD	1000	0.2232	1.961	0.04984	rs1452757
						4:45626526	4	rs10004397	45626526	C	ADD	1000	-0.2129	-1.961	0.04985	rs10004397
						4:56955556	4	rs12331742	56955556	G	ADD	993	-0.2432	-1.961	0.04985	rs12331742	CRACD
						4:84223575	4	JHU_4.84223574	84223575	C	ADD	1000	0.2377	1.961	0.04985
						4:169401199	4	rs13353710	169401199	G	ADD	1000	-0.1962	-1.961	0.04985	rs13353710	DDX60L
						6:16712658	6	rs707848	16712658	G	ADD	1000	-0.1931	-1.961	0.04985	rs707848	ATXN1
						8:102301122	8	rs6468764	102301122	A	ADD	1000	0.1975	1.961	0.04985	rs6468764	ENSG00000253282,LINC02844
						14:33973991	14	rs77271312	33973991	G	ADD	999	0.413	1.961	0.04985	rs77271312	NPAS3
						6:20662217	6	6:20662217-T-C	20662217	G	ADD	1000	0.2069	1.961	0.04986
						13:110535780	13	rs74417659	110535780	A	ADD	1000	-0.4034	-1.961	0.04986	rs74417659
						19:5214158	19	rs11085118	5214158	A	ADD	1000	0.1968	1.961	0.04986	rs11085118	PTPRS
						21:44808303	21	rs2838295	44808303	A	ADD	998	0.2324	1.961	0.04986	rs2838295
						22:33599921	22	rs66576024	33599921	A	ADD	1000	0.224	1.961	0.04986	rs66576024	LARGE1,ENSG00000295601
						2:113895516	2	rs2902452	113895516	A	ADD	1000	0.1999	1.961	0.04987	rs2902452
						4:172352348	4	rs13120580	172352348	A	ADD	1000	-0.2176	-1.961	0.04987	rs13120580
						12:6637845	12	rs2072374	6637845	A	ADD	1000	0.2163	1.961	0.04987	rs2072374	NCAPD2,GAPDH-DT
						15:32962642	15	rs8041254	32962642	A	ADD	1000	0.1939	1.961	0.04987	rs8041254	SCG5,SCG5-AS1,ARHGAP11A-SCG5
						16:5612197	16	rs11641064	5612197	G	ADD	999	-0.2007	-1.961	0.04987	rs11641064	RBFOX1
						1:90860965	1	rs10801810	90860965	A	ADD	999	0.2365	1.961	0.04988	rs10801810	ENSG00000287372,ENSG00000299349
						4:136339396	4	rs13135756	136339396	G	ADD	1000	0.2311	1.961	0.04988	rs13135756
						15:57648012	15	rs734489	57648012	A	ADD	1000	0.199	1.961	0.04988	rs734489
						16:58881897	16	rs2306237	58881897	A	ADD	1000	0.2009	1.961	0.04989	rs2306237	ENSG00000245768,ENSG00000261638
						16:77074377	16	rs1502431	77074377	A	ADD	1000	0.2462	1.961	0.04989	rs1502431	ENSG00000304662
						1:86008398	1	rs17099679	86008398	G	ADD	1000	-0.2952	-1.961	0.0499	rs17099679	DDAH1,ENSG00000282057
						1:223664844	1	rs17483288	223664844	G	ADD	1000	0.2639	1.961	0.0499	rs17483288
						2:216956929	2	rs7567258	216956929	A	ADD	1000	-0.2257	-1.961	0.0499	rs7567258	TMEM169
						2:221339086	2	JHU_2.221339085	221339086	A	ADD	1000	-0.2265	-1.961	0.0499	rs4606916
						3:171145711	3	rs9875030	171145711	G	ADD	1000	-0.1995	-1.961	0.0499	rs9875030	TNIK
						6:8318698	6	rs4959478	8318698	A	ADD	1000	-0.1972	-1.961	0.0499	rs4959478	ENSG00000232234,ENSG00000285216
						7:7344632	7	rs75085858	7344632	A	ADD	1000	0.3833	1.961	0.0499	rs75085858
						7:7406081	7	rs1014419	7406081	C	ADD	1000	-0.2852	-1.961	0.0499	rs1014419	COL28A1
						7:76874248	7	JHU_7.76874247	76874248	G	ADD	1000	0.2122	1.961	0.0499
						3:190444511	3	JHU_3.190444510	190444511	A	ADD	1000	-0.2328	-1.961	0.04991
						6:40128253	6	rs7767647	40128253	C	ADD	1000	0.1957	1.961	0.04991	rs7767647
						12:124908564	12	rs73225424	124908564	C	ADD	997	0.3799	1.961	0.04991	rs73225424	NCOR2,ENSG00000309806
						14:27192237	14	rs17111632	27192237	A	ADD	999	-0.2015	-1.961	0.04991	rs17111632	NOVA1-DT
						22:33225951	22	rs130297	33225951	A	ADD	999	0.2848	1.961	0.04991	rs130297	TIMP3,SYN3
						1:192164545	1	rs17523031	192164545	G	ADD	1000	-0.2703	-1.961	0.04992	rs17523031
						3:155043829	3	rs35716294	155043829	G	ADD	1000	-0.2454	-1.961	0.04992	rs35716294
						3:158593799	3	rs4679840	158593799	G	ADD	1000	0.2689	1.961	0.04992	rs4679840
						12:48284126	12	rs2853566	48284126	A	ADD	1000	0.1949	1.961	0.04992	rs2853566	VDR,ENSG00000205537
						13:77091578	13	rs17066325	77091578	A	ADD	998	-0.3331	-1.961	0.04992	rs17066325
						16:24068314	16	rs10852259	24068314	A	ADD	999	0.2331	1.961	0.04992	rs10852259	PRKCB
						20:52104352	20	rs2248264	52104352	G	ADD	999	-0.1993	-1.961	0.04992	rs2248264	TSHZ2,ENSG00000259723
						16:27850620	16	rs1072594	27850620	A	ADD	998	-0.2198	-1.961	0.04993	rs1072594	GSG1L
						3:54195354	3	JHU_3.54195353	54195354	A	ADD	999	-0.4193	-1.96	0.04994
						5:140142679	5	rs75436533	140142679	A	ADD	1000	-0.3713	-1.96	0.04994	rs75436533
						7:15235144	7	rs6944905	15235144	A	ADD	996	-0.2815	-1.961	0.04994	rs6944905
						13:54660744	13	rs2898060	54660744	A	ADD	1000	0.1948	1.96	0.04994	rs2898060	LINC00458
						13:76491134	13	rs9593141	76491134	G	ADD	1000	-0.2283	-1.961	0.04994	rs942096534
						2:36803863	2	rs848596	36803863	A	ADD	1000	-0.1969	-1.96	0.04995	rs848596	FEZ2
						6:84594547	6	rs9353149	84594547	C	ADD	1000	0.3555	1.96	0.04995	rs9353149	CYB5R4
						11:85787824	11	rs536841	85787824	G	ADD	1000	-0.2123	-1.96	0.04995	rs536841
						14:44778539	14	JHU_14.44778538	44778539	G	ADD	1000	-0.2637	-1.96	0.04995
						17:10516106	17	JHU_17.10516105	10516106	C	ADD	1000	0.4423	1.96	0.04995
						4:168986476	4	rs75971314	168986476	A	ADD	998	0.3442	1.96	0.04996	rs75971314	ENSG00000248601,ENSG00000294687
						6:79172613	6	rs6915719	79172613	C	ADD	1000	-0.2014	-1.96	0.04996	rs6915719	ENSG00000230309
						7:3012229	7	JHU_7.3012228	3012229	A	ADD	1000	-0.2492	-1.96	0.04996	rs67912846	CARD11
						8:3807319	8	JHU_8.3807318	3807319	G	ADD	1000	-0.3962	-1.96	0.04996	rs2740867	CSMD1
						9:123313997	9	rs10818464	123313997	C	ADD	1000	0.2281	1.96	0.04996	rs10818464	CDK5RAP2
						16:13457674	16	rs1858992	13457674	A	ADD	1000	0.1932	1.96	0.04996	rs1858992	ENSG00000262801
						20:55703737	20	rs6025386	55703737	G	ADD	1000	0.2027	1.96	0.04996	rs6025386
						2:31232116	2	rs8179779	31232116	G	ADD	1000	0.2271	1.96	0.04997	rs8179779	GALNT14
						2:96057011	2	rs2320433	96057011	A	ADD	1000	-0.1928	-1.96	0.04997	rs2320433	ENSG00000297448
						2:239917682	2	JHU_2.239917681	239917682	A	ADD	999	-0.1924	-1.96	0.04997
						12:12973420	12	rs16908439	12973420	G	ADD	1000	-0.3196	-1.96	0.04997	rs16908439	DDX47
						2:126719125	2	rs1455627	126719125	C	ADD	1000	0.2305	1.96	0.04998	rs1455627
						3:12926399	3	rs61739284	12926399	A	ADD	1000	-0.4142	-1.96	0.04998	rs61739284	LINC02022,ENSG00000297478
						3:152550494	3	JHU_3.152550493	152550494	A	ADD	1000	-0.3246	-1.96	0.04998
						6:168089176	6	JHU_6.168089175	168089176	A	ADD	998	-0.2583	-1.96	0.04998	rs62426007	LINC02487
						8:130265249	8	rs77285848	130265249	T	ADD	998	-0.2849	-1.96	0.04998	rs77285848	CCDC26
						16:64633540	16	rs57395715	64633540	A	ADD	1000	0.2137	1.96	0.04998	rs57395715	ENSG00000259846
						18:71945298	18	rs1790861	71945298	G	ADD	1000	-0.2249	-1.96	0.04998	rs1790861	CYB5A
						20:35316777	20	JHU_20.35316776	35316777	A	ADD	999	-0.2584	-1.96	0.04998	rs2206444	NDRG3
						1:242872549	1	rs11584716	242872549	G	ADD	1000	0.2554	1.96	0.04999	rs11584716
						2:19951576	2	2:19951576-C-T	19951576	A	ADD	998	0.424	1.96	0.04999
						2:202161636	2	rs13009885	202161636	A	ADD	1000	-0.1936	-1.96	0.04999	rs13009885	FLACC1
						4:12525083	4	JHU_4.12525082	12525083	G	ADD	1000	-0.2759	-1.96	0.04999
						7:76837286	7	JHU_7.76837285	76837286	G	ADD	999	0.2108	1.96	0.04999	rs2110322	CCDC146
						20:19516254	20	rs6035372	19516254	G	ADD	1000	-0.2384	-1.96	0.04999	rs6035372	SLC24A3

### Sheet: S4 Lewy Neuropathology Results 
Association results (p<0.05) for Lewy Body neuropathology into controlling for covariates						ID	CHR	SNP	BP	A1	TEST	NMISS	BETA	STAT	P	rsID	SNPense
						10:38623223	10	kgp12255142	38623223	A	ADD	976	0.9091	4.527	5.971e-06		PLD5P1
						10:78956144	10	JHU_10.78956143	78956144	A	ADD	977	0.7019	4.513	6.395e-06	rs35366821	KCNMA1
						1:201060865	1	ilmnseq_rs2296383	201060865	A	ADD	977	0.4816	4.479	7.486e-06	rs2296383	CACNA1S
						6:44882442	6	JHU_6.44882441	44882442	G	ADD	977	0.793	4.46	8.209e-06
						5:127662706	5	rs171527	127662706	A	ADD	977	0.5409	4.378	1.2e-05	rs171527	FBN2
						6:167554197	6	rs3093000	167554197	A	ADD	977	0.4793	4.331	1.487e-05	rs3093000	ENSG00000308245
						1:14255847	1	rs7535502	14255847	G	ADD	977	0.5352	4.313	1.612e-05	rs7535502	KAZN
						5:127646057	5	JHU_5.127646056	127646057	A	ADD	977	0.5327	4.31	1.629e-05
						21:38367713	21	rs2845824	38367713	G	ADD	972	-0.4723	-4.27	1.953e-05	rs2845824
						5:127725467	5	rs331069	127725467	G	ADD	977	0.4845	4.232	2.315e-05	rs331069	FBN2
						9:36994012	9	9:36994012-C-T	36994012	A	ADD	977	0.6375	4.216	2.487e-05
						6:43743507	6	rs3024994	43743507	A	ADD	977	0.9076	4.204	2.623e-05	rs3024994	VEGFA
						1:201059787	1	rs10159219	201059787	G	ADD	977	-0.5605	-4.191	2.782e-05	rs10159219	CACNA1S
						18:53965508	18	JHU_18.53965507	53965508	G	ADD	976	0.4641	4.171	3.032e-05	rs2538031
						5:127666565	5	rs469722	127666565	G	ADD	977	0.4775	4.165	3.11e-05	rs469722	FBN2
						6:52532308	6	rs9370138	52532308	A	ADD	976	0.5131	4.155	3.253e-05	rs9370138	ENSG00000291006
						9:37597705	9	rs12376088	37597705	A	ADD	977	0.4806	4.152	3.301e-05	rs12376088	ENSG00000255872
						11:123555558	11	rs1783900	123555558	G	ADD	977	0.5461	4.148	3.361e-05	rs1783900	ENSG00000307272
						6:43731651	6	rs78003500	43731651	A	ADD	977	0.8368	4.143	3.422e-05	rs78003500
						11:103158278	11	exm952045	103158278	A	ADD	977	-0.4981	-4.143	3.431e-05
						5:127707075	5	rs331096	127707075	G	ADD	976	0.5084	4.133	3.58e-05	rs331096	FBN2
						14:95361689	14	rs1768112	95361689	G	ADD	976	0.4695	4.129	3.639e-05	rs1768112
						7:46705216	7	rs28708492	46705216	G	ADD	975	0.8373	4.092	4.269e-05	rs28708492
						6:44811917	6	JHU_6.44811916	44811917	G	ADD	968	0.8269	4.092	4.286e-05
						9:115684234	9	rs10817407	115684234	G	ADD	977	-0.4957	-4.073	4.645e-05	rs10817407
						10:19122016	10	rs7083302	19122016	A	ADD	977	-0.4708	-4.065	4.793e-05	rs7083302	ENSG00000234244
						1:196099926	1	rs6676015	196099926	G	ADD	976	0.4979	4.056	4.993e-05	rs6676015	LINC01724
						6:151034312	6	rs6919871	151034312	G	ADD	976	0.7791	4.055	5.024e-05	rs6919871	PLEKHG1
						10:19026841	10	rs7096907	19026841	A	ADD	976	-0.661	-4.052	5.073e-05	rs7096907	AIFM1P1,ENSG00000234244
						13:23020880	13	rs3008068	23020880	A	ADD	973	0.5235	4.036	5.437e-05	rs3008068	ENSG00000301214
						15:27225018	15	JHU_15.27225017	27225018	A	ADD	976	0.6067	4.03	5.571e-05	rs72715911	GABRG3
						11:103403862	11	rs7105630	103403862	A	ADD	977	-0.5169	-4.013	6.002e-05	rs7105630	ENSG00000307600
						8:73834777	8	rs13251382	73834777	A	ADD	976	-0.468	-4.007	6.139e-05	rs13251382	KCNB2
						5:103031174	5	JHU_5.103031173	103031174	A	ADD	977	0.4535	4.005	6.203e-05
						19:3065724	19	rs35212176	3065724	A	ADD	977	0.7574	4	6.324e-05	rs35212176	ENSG00000298869
						3:40311325	3	rs4974028	40311325	A	ADD	976	0.8625	3.999	6.373e-05	rs4974028	EIF1B-AS1
						4:32417051	4	JHU_4.32417050	32417051	A	ADD	977	0.8128	3.997	6.406e-05
						21:42137513	21	JHU_21.42137512	42137513	A	ADD	977	-0.45	-3.994	6.51e-05	rs7278504	DSCAM
						10:19112615	10	JHU_10.19112614	19112615	A	ADD	976	-0.4617	-3.991	6.589e-05	rs1329224	ENSG00000234244
						15:33308245	15	rs72719368	33308245	G	ADD	977	0.6327	3.988	6.668e-05	rs72719368	FMN1
						6:45118168	6	JHU_6.45118167	45118168	G	ADD	976	0.7948	3.986	6.706e-05
						4:32435842	4	rs12503381	32435842	C	ADD	977	0.8181	3.984	6.776e-05	rs12503381
						16:77690288	16	JHU_16.77690287	77690288	G	ADD	973	0.6477	3.984	6.785e-05	rs6564463	ENSG00000295564
						8:73826699	8	JHU_8.73826698	73826699	T	ADD	977	-0.468	-3.98	6.895e-05	rs7008849	KCNB2
						22:40104199	22	JHU_22.40104198	40104199	G	ADD	973	0.512	3.977	6.966e-05
						18:69310465	18	JHU_18.69310464	69310465	G	ADD	972	-0.5708	-3.971	7.155e-05
						17:66493775	17	rs4968897	66493775	G	ADD	977	0.4421	3.964	7.377e-05	rs4968897	ENSG00000267009
						15:96959991	15	rs7174505	96959991	A	ADD	976	0.4672	3.954	7.684e-05	rs7174505	ENSG00000304641
						4:77424167	4	rs7696372	77424167	G	ADD	977	0.6067	3.952	7.735e-05	rs7696372	SHROOM3
						1:217122449	1	rs11117734	217122449	A	ADD	977	0.5213	3.95	7.82e-05	rs11117734	ESRRG
						19:6313812	19	rs35175912	6313812	G	ADD	977	0.5808	3.937	8.244e-05	rs35175912	ACER1
						6:45346835	6	JHU_6.45346834	45346835	A	ADD	977	0.7722	3.913	9.122e-05
						4:162749911	4	rs2840027	162749911	G	ADD	970	0.5577	3.901	9.592e-05	rs2840027	FSTL5
						11:58190136	11	exm912453	58190136	G	ADD	977	-0.4436	-3.895	9.826e-05	rs4298923	OR5B2
						2:66331261	2	rs75178388	66331261	A	ADD	977	0.7135	3.892	9.944e-05	rs75178388
						18:54042206	18	rs1031676	54042206	A	ADD	976	-0.4333	-3.891	9.984e-05	rs1031676
						11:58383749	11	JHU_11.58383748	58383749	A	ADD	976	-0.4427	-3.888	0.0001011
						9:37395138	9	rs16934059	37395138	C	ADD	977	0.4437	3.884	0.0001029	rs16934059
						11:58194697	11	rs4581466	58194697	G	ADD	977	-0.4425	-3.883	0.0001033	rs4581466	OR5B2
						17:80631521	17	JHU_17.80631520	80631521	A	ADD	976	0.4839	3.88	0.0001046
						1:247291400	1	JHU_1.247291399	247291400	G	ADD	970	-0.9705	-3.874	0.000107
						1:247323281	1	JHU_1.247323280	247323281	A	ADD	972	-0.9668	-3.863	0.0001122
						1:201068787	1	rs1574408	201068787	A	ADD	973	-0.4263	-3.861	0.000113	rs1049651979	CACNA1S
						10:7506562	10	rs4747484	7506562	A	ADD	968	-0.4591	-3.859	0.0001138	rs4747484	LINC02642
						8:122245126	8	rs4871178	122245126	C	ADD	977	0.4336	3.858	0.0001142	rs4871178
						14:100072999	14	rs12433803	100072999	A	ADD	977	0.6684	3.858	0.0001145	rs12433803	ENSG00000247970
						15:76395431	15	rs2221075	76395431	G	ADD	977	0.4387	3.856	0.0001151	rs2221075	TMEM266
						8:122240683	8	JHU_8.122240682	122240683	G	ADD	968	0.439	3.853	0.0001166
						2:112073327	2	JHU_2.112073326	112073327	C	ADD	973	0.5975	3.852	0.0001172
						4:129611191	4	rs62319810	129611191	A	ADD	977	0.5595	3.85	0.0001183	rs62319810	ENSG00000289243
						4:117520126	4	JHU_4.117520125	117520126	G	ADD	977	0.6615	3.846	0.0001199	rs17589419	ACTN4P1
						11:103307709	11	rs11828719	103307709	A	ADD	977	-0.4887	-3.844	0.0001211	rs11828719	DYNC2H1
						1:217114374	1	rs2576271	217114374	G	ADD	976	0.5255	3.844	0.0001212	rs2576271	ESRRG
						4:138805568	4	JHU_4.138805567	138805568	A	ADD	977	0.7353	3.843	0.0001217	rs112371320
						15:59483569	15	JHU_15.59483568	59483569	A	ADD	969	-0.4562	-3.842	0.0001221
						12:116199923	12	JHU_12.116199922	116199923	C	ADD	970	0.4852	3.841	0.0001224	rs368300917	ENSG00000257781
						19:56105161	19	rs10411640	56105161	G	ADD	977	-0.5972	-3.839	0.0001236	rs10411640	FIZ1
						9:37627872	9	rs10123280	37627872	A	ADD	975	0.4365	3.838	0.000124	rs10123280	ENSG00000255872,ENSG00000306923
						11:103255114	11	rs2671397	103255114	G	ADD	976	-0.4867	-3.831	0.0001277	rs2671397	DYNC2H1
						8:122223650	8	rs1553504	122223650	G	ADD	977	0.4354	3.828	0.0001293	rs1553504
						10:7506477	10	JHU_10.7506476	7506477	G	ADD	977	-0.4538	-3.824	0.0001313
						17:38955173	17	rs7222207	38955173	A	ADD	976	0.4742	3.824	0.0001315	rs922293766	FBXO47
						7:140603652	7	exm2266572	140603652	G	ADD	977	-0.5448	-3.814	0.0001365
						5:127637529	5	JHU_5.127637528	127637529	A	ADD	977	0.6186	3.81	0.000139	rs12523609	FBN2
						4:138812255	4	rs76480776	138812255	C	ADD	977	0.7344	3.81	0.0001391	rs76480776
						21:38351913	21	rs2835557	38351913	A	ADD	977	0.43	3.807	0.0001409	rs2835557	HLCS
						8:19288985	8	rs13255677	19288985	A	ADD	977	0.4174	3.798	0.0001458	rs13255677	CSGALNACT1
						16:82791212	16	rs56362437	82791212	A	ADD	977	0.6361	3.796	0.0001468	rs56362437	CDH13
						1:201062265	1	rs57397293	201062265	A	ADD	977	-0.5258	-3.789	0.0001511	rs57397293	CACNA1S
						1:153753840	1	rs3922806	153753840	A	ADD	977	0.5607	3.788	0.000152	rs3922806
						9:81809181	9	rs7034563	81809181	C	ADD	977	-0.5021	-3.786	0.0001529	rs7034563	ENSG00000260995,ENSG00000294269
						10:19144748	10	rs1928354	19144748	A	ADD	977	-0.4429	-3.784	0.0001541	rs1928354	ENSG00000234244
						19:4350441	19	JHU_19.4350440	4350441	G	ADD	976	0.7573	3.784	0.0001544
						2:108051515	2	rs266177	108051515	A	ADD	977	-0.4634	-3.783	0.0001549	rs266177	LINC01885
						4:138755101	4	JHU_4.138755100	138755101	A	ADD	977	0.7121	3.778	0.0001579
						9:109780666	9	JHU_9.109780665	109780666	A	ADD	977	0.5689	3.777	0.0001587
						15:59480141	15	rs11071412	59480141	G	ADD	977	-0.4424	-3.776	0.0001595	rs11071412	MYO1E
						13:23023709	13	rs3021465	23023709	A	ADD	977	0.4886	3.775	0.00016	rs3021465	ENSG00000301214
						17:39010862	17	17:39010862-A-C	39010862	A	ADD	977	0.4669	3.775	0.00016
						2:108081665	2	rs959014	108081665	G	ADD	977	-0.4594	-3.772	0.0001621	rs959014	LINC01885
						2:108100980	2	rs266141	108100980	A	ADD	977	-0.4594	-3.772	0.0001621	rs266141	LINC01885
						17:38989318	17	JHU_17.38989317	38989318	C	ADD	975	0.4665	3.772	0.0001622
						8:2849141	8	rs76978231	2849141	A	ADD	977	0.4817	3.771	0.0001625	rs76978231	CSMD1
						11:58274370	11	rs2515366	58274370	A	ADD	977	-0.4292	-3.768	0.0001643	rs2515366	OR5B21,ENSG00000255299
						4:138802565	4	rs6855385	138802565	G	ADD	977	0.7194	3.767	0.0001652	rs6855385
						3:134700294	3	rs73214171	134700294	G	ADD	976	0.7039	3.767	0.0001653	rs73214171	EPHB1
						16:86321918	16	rs2063340	86321918	A	ADD	975	-0.5192	-3.76	0.0001702	rs2063340	LINC02135,LINC01081
						5:125747834	5	JHU_5.125747833	125747834	A	ADD	977	0.6041	3.758	0.0001716
						13:114079673	13	rs7991325	114079673	A	ADD	977	-0.7112	-3.756	0.0001724	rs7991325	ADPRHL1
						1:247320868	1	rs11806327	247320868	A	ADD	977	-0.9209	-3.754	0.0001743	rs11806327	ZNF124,ENSG00000305271
						17:38978462	17	exm1319536	38978462	A	ADD	977	0.4639	3.749	0.0001778
						1:188946679	1	rs10920995	188946679	G	ADD	977	0.4061	3.746	0.0001793	rs10920995	LINC01035
						6:134509254	6	rs1114707	134509254	A	ADD	976	0.4198	3.744	0.0001809	rs1114707	SGK1
						1:60019853	1	exm63860	60019853	A	ADD	977	0.678	3.735	0.000188
						8:125831285	8	rs7461114	125831285	G	ADD	977	0.4152	3.733	0.0001892	rs7461114	ENSG00000255491
						1:247313462	1	rs6663210	247313462	A	ADD	977	-0.9344	-3.731	0.0001908	rs6663210	ZNF124,ENSG00000305271
						1:48240289	1	rs17458210	48240289	G	ADD	977	0.5229	3.729	0.000192	rs17458210	TRABD2B
						5:127609633	5	exm475165	127609633	A	ADD	977	0.6918	3.728	0.0001932
						9:14022404	9	rs10810078	14022404	A	ADD	977	0.4571	3.725	0.000195	rs10810078	ENSG00000289185
						10:19160986	10	rs4748537	19160986	C	ADD	977	-0.4357	-3.725	0.0001954	rs4748537	ENSG00000234244
						18:53948016	18	rs12959930	53948016	G	ADD	977	0.414	3.724	0.0001962	rs12959930
						7:12207116	7	JHU_7.12207115	12207116	G	ADD	973	0.6043	3.721	0.0001983
						10:19159542	10	JHU_10.19159541	19159542	G	ADD	976	-0.435	-3.72	0.000199
						6:36674701	6	JHU_6.36674700	36674701	A	ADD	971	-0.5101	-3.72	0.0001992
						6:127454893	6	rs72959041	127454893	A	ADD	976	0.8278	3.717	0.0002017	rs72959041	RSPO3
						2:108076452	2	rs2552312	108076452	A	ADD	976	-0.4526	-3.712	0.0002053	rs2552312	LINC01885
						2:108105293	2	JHU_2.108105292	108105293	A	ADD	975	-0.4522	-3.712	0.0002053
						2:108114085	2	rs166464	108114085	A	ADD	977	-0.4545	-3.709	0.0002081	rs166464	LINC01885
						22:44763651	22	rs5764924	44763651	G	ADD	977	-0.563	-3.709	0.0002083	rs5764924
						6:29937971	6	JHU_6.29937970	29937971	G	ADD	977	0.6175	3.708	0.0002087
						14:23836072	14	rs8004203	23836072	A	ADD	977	-0.8097	-3.707	0.0002098	rs8004203
						7:12217878	7	rs7780991	12217878	G	ADD	977	0.6053	3.706	0.0002106	rs7780991
						5:180119918	5	rs10055973	180119918	G	ADD	976	0.4396	3.701	0.0002144	rs10055973	OR2AI1P,ENSG00000295323
						19:6312290	19	exm1413516	6312290	G	ADD	976	0.5645	3.698	0.0002176
						11:20959429	11	rs1880087	20959429	A	ADD	977	0.4566	3.696	0.0002191	rs1880087	NELL1
						13:82528162	13	rs10219897	82528162	C	ADD	977	0.5742	3.695	0.0002201	rs10219897
						1:188984321	1	rs2861427	188984321	C	ADD	977	0.399	3.693	0.0002219	rs2861427	LINC01035
						18:47833405	18	rs17660888	47833405	A	ADD	977	-0.4453	-3.691	0.0002236	rs17660888	ENSG00000267695,ENSG00000310192
						11:90209402	11	rs7130307	90209402	A	ADD	977	0.4297	3.691	0.0002238	rs7130307	DISC1FP1
						16:72049621	16	rs3812988	72049621	A	ADD	976	0.4483	3.69	0.0002246	rs3812988	DHODH
						20:57073849	20	rs11697646	57073849	G	ADD	977	0.4383	3.686	0.0002278	rs11697646	APCDD1L
						3:4571671	3	rs6796205	4571671	C	ADD	977	0.4433	3.685	0.0002284	rs6796205	ITPR1
						11:55091574	11	rs10459012	55091574	A	ADD	976	0.454	3.685	0.0002289	rs10459012
						21:38382323	21	rs1984354	38382323	G	ADD	972	-0.5167	-3.683	0.0002304	rs1984354	RIPPLY3
						15:33302911	15	rs74345097	33302911	G	ADD	974	0.7163	3.681	0.0002322	rs74345097	FMN1
						11:26816338	11	rs11029712	26816338	G	ADD	977	0.6264	3.678	0.0002347	rs11029712
						16:10830753	16	rs1344514	10830753	A	ADD	975	0.4408	3.678	0.0002348	rs1344514	ENSG00000310402
						1:95052267	1	rs12758064	95052267	C	ADD	977	0.5763	3.678	0.0002352	rs12758064	ENSG00000301906
						3:82473192	3	rs79386545	82473192	G	ADD	977	-0.834	-3.678	0.0002354	rs79386545	LINC02008
						8:73830036	8	rs2128157	73830036	C	ADD	976	-0.4638	-3.674	0.0002389	rs2128157	KCNB2
						5:75769568	5	rs6859984	75769568	G	ADD	977	0.4381	3.673	0.0002401	rs6859984	IQGAP2
						6:52547388	6	JHU_6.52547387	52547388	G	ADD	976	0.4609	3.67	0.0002427
						6:67968844	6	rs6903890	67968844	A	ADD	977	-0.5657	-3.669	0.0002433	rs6903890
						15:59456195	15	rs3794500	59456195	T	ADD	976	-0.4366	-3.669	0.0002437	rs3794500	MYO1E
						4:181509665	4	JHU_4.181509664	181509665	G	ADD	977	0.7205	3.66	0.0002518	rs35345268
						7:22174483	7	rs3807534	22174483	T	ADD	973	0.4083	3.657	0.0002549	rs3807534	RAPGEF5,ENSG00000305201
						10:114565788	10	rs11196114	114565788	A	ADD	977	0.7743	3.656	0.0002565	rs11196114	VTI1A,ENSG00000285676
						5:125229157	5	rs2562262	125229157	A	ADD	977	0.5166	3.652	0.0002604	rs2562262	ENSG00000248752
						18:32074541	18	JHU_18.32074540	32074541	C	ADD	977	-0.4882	-3.65	0.0002625
						21:42132802	21	rs2210270	42132802	A	ADD	977	-0.4178	-3.645	0.0002673	rs2210270	DSCAM
						1:48326961	1	JHU_1.48326960	48326961	C	ADD	972	0.5175	3.644	0.0002682
						7:119399411	7	rs12706258	119399411	A	ADD	972	-0.506	-3.644	0.0002689	rs12706258	LINC02476
						16:3759393	16	rs6500552	3759393	G	ADD	976	0.4466	3.642	0.0002703	rs6500552	TRAP1
						11:11785883	11	rs7951610	11785883	A	ADD	975	0.5647	3.637	0.0002757	rs7951610	ENSG00000286959
						17:72014409	17	rs9910586	72014409	G	ADD	977	0.4749	3.635	0.000278	rs9910586	ENSG00000285648
						2:233833759	2	rs78664189	233833759	A	ADD	977	-0.7261	-3.635	0.0002782	rs78664189	NGEF,ENSG00000222001
						4:23755258	4	rs1491380	23755258	G	ADD	977	-0.4426	-3.634	0.0002794	rs1491380	ENSG00000250137
						8:122238132	8	rs7821650	122238132	G	ADD	977	0.4096	3.629	0.0002845	rs7821650
						8:122242428	8	JHU_8.122242427	122242428	G	ADD	977	0.4096	3.629	0.0002845
						9:31101278	9	rs6476261	31101278	A	ADD	977	-0.5276	-3.629	0.000285	rs6476261
						4:138830471	4	rs79978463	138830471	G	ADD	976	0.7007	3.624	0.0002895	rs79978463
						2:142567218	2	rs974973	142567218	G	ADD	977	0.4009	3.616	0.0002989	rs974973	LRP1B
						10:89822721	10	rs1855970	89822721	C	ADD	976	0.5229	3.614	0.0003011	rs1855970	ENSG00000288875,ENSG00000297977
						18:54004926	18	rs9636077	54004926	C	ADD	975	-0.4051	-3.613	0.0003032	rs9636077
						7:81521295	7	rs1733623	81521295	A	ADD	971	0.4021	3.609	0.0003072	rs1733623
						10:78115104	10	rs10824409	78115104	A	ADD	977	-0.4185	-3.608	0.0003084	rs10824409	LRMDA
						22:40169926	22	rs6001679	40169926	C	ADD	977	0.4682	3.606	0.0003107	rs6001679	ENTHD1
						6:43748350	6	JHU_6.43748349	43748350	A	ADD	977	0.7567	3.603	0.0003147	rs3025015	VEGFA
						19:11797308	19	rs286300	11797308	A	ADD	977	-0.8149	-3.601	0.0003173	rs286300	ZNF833P,ENSG00000289985
						9:344690	9	JHU_9.344689	344690	G	ADD	977	0.4786	3.6	0.0003177
						10:109216664	10	rs1871068	109216664	A	ADD	977	-1.117	-3.599	0.0003198	rs1871068
						13:23025141	13	rs2940232	23025141	A	ADD	976	0.4586	3.598	0.0003207	rs2940232	ENSG00000301214
						1:158983285	1	rs856064	158983285	A	ADD	977	0.4419	3.59	0.0003311	rs856064	IFI16
						19:29739729	19	rs10408404	29739729	A	ADD	977	-0.4369	-3.589	0.0003317	rs10408404
						15:59497041	15	rs7170182	59497041	A	ADD	977	-0.4422	-3.585	0.0003375	rs7170182	MYO1E
						5:16036753	5	JHU_5.16036752	16036753	A	ADD	976	0.4162	3.584	0.0003382	rs32198
						3:165553646	3	rs4680608	165553646	G	ADD	976	-0.5292	-3.581	0.0003417	rs4680608	BCHE,LINC01322
						10:19103590	10	rs2480332	19103590	C	ADD	977	-0.5807	-3.581	0.0003418	rs2480332	ENSG00000234244
						1:145830965	1	JHU_1.145830964	145830965	A	ADD	976	0.6399	3.581	0.0003426
						7:19662109	7	rs7785739	19662109	G	ADD	977	0.6937	3.58	0.000343	rs7785739
						12:92698209	12	rs337647	92698209	A	ADD	977	0.4043	3.579	0.0003444	rs337647	LINC02391,ENSG00000310158
						1:188993946	1	rs12738395	188993946	A	ADD	977	0.3851	3.577	0.0003481	rs12738395	LINC01035
						12:106722466	12	rs34762209	106722466	G	ADD	977	0.4341	3.575	0.00035	rs34762209	TCP11L2
						5:58110324	5	rs10060763	58110324	A	ADD	977	0.4255	3.574	0.0003519	rs10060763	RAB3C,ENSG00000248475
						2:108038761	2	rs2561445	108038761	G	ADD	977	-0.4418	-3.573	0.0003524	rs2561445	LINC01885
						6:52564490	6	rs10484873	52564490	G	ADD	976	0.4421	3.573	0.0003526	rs10484873	GSTA8P,ENSG00000299443
						9:27484496	9	rs10812602	27484496	G	ADD	977	0.4056	3.571	0.0003551	rs10812602	MOB3B
						5:114759167	5	rs269528	114759167	G	ADD	977	0.394	3.571	0.0003552	rs269528	ENSG00000289497
						22:40102918	22	JHU_22.40102917	40102918	A	ADD	977	0.5515	3.568	0.0003591	rs11704241
						3:190344128	3	JHU_3.190344127	190344128	G	ADD	977	-0.6278	-3.566	0.0003631
						3:190344871	3	JHU_3.190344870	190344871	G	ADD	977	-0.6278	-3.566	0.0003631
						10:109196739	10	JHU_10.109196738	109196739	A	ADD	977	-1.26	-3.564	0.0003651
						1:48233105	1	JHU_1.48233104	48233105	G	ADD	977	0.5056	3.563	0.0003665	rs35834606	TRABD2B
						10:36132217	10	rs79512962	36132217	A	ADD	976	0.5533	3.563	0.0003671	rs79512962
						5:29993159	5	rs9292350	29993159	G	ADD	976	-0.8032	-3.559	0.0003721	rs9292350	ENSG00000309642
						2:175916669	2	rs12472106	175916669	A	ADD	977	0.6653	3.554	0.0003796	rs12472106
						1:158986477	1	exm113897	158986477	C	ADD	976	0.4417	3.554	0.0003797
						10:125277565	10	rs7092666	125277565	C	ADD	976	-0.693	-3.554	0.0003797	rs7092666	LINC02641
						12:93693461	12	rs6419366	93693461	G	ADD	977	0.42	3.55	0.0003856	rs6419366	ENSG00000257252
						10:129353333	10	rs10734108	129353333	A	ADD	977	-0.3866	-3.547	0.0003899	rs10734108
						3:167771528	3	rs62273309	167771528	A	ADD	977	-0.5587	-3.546	0.0003904	rs62273309	GOLIM4
						7:122018159	7	rs916982	122018159	G	ADD	972	0.4104	3.546	0.0003918	rs916982	CADPS2,ENSG00000240499,ENSG00000293696
						2:112056265	2	JHU_2.112056264	112056265	G	ADD	977	0.5513	3.545	0.0003925	rs77028497	MIR4435-2HG
						2:108013153	2	JHU_2.108013152	108013153	T	ADD	976	-0.4395	-3.544	0.0003945
						16:72035477	16	JHU_16.72035476	72035477	A	ADD	977	0.7297	3.544	0.0003945
						21:16209949	21	exm2264723	16209949	C	ADD	977	-0.408	-3.543	0.0003949	rs67886296	ASMER1
						11:58424478	11	rs10896810	58424478	G	ADD	970	-0.4032	-3.541	0.0003984	rs10896810
						3:115223004	3	rs1553208	115223004	A	ADD	977	-0.3939	-3.541	0.0003993	rs1553208	ENSG00000242880
						1:188964667	1	JHU_1.188964666	188964667	G	ADD	973	0.3837	3.539	0.0004017
						11:103380763	11	rs969038	103380763	A	ADD	977	-0.8623	-3.538	0.0004033	rs969038
						13:64683555	13	rs75926837	64683555	A	ADD	977	0.7533	3.537	0.000404	rs75926837
						1:244386214	1	rs6662316	244386214	A	ADD	977	-0.8326	-3.537	0.0004041	rs6662316
						4:58908653	4	rs1948974	58908653	G	ADD	977	-0.5349	-3.537	0.0004051	rs1948974
						5:125199923	5	rs1035954	125199923	A	ADD	976	0.6526	3.533	0.000411	rs1035954	ENSG00000248752
						16:84402646	16	rs7195943	84402646	G	ADD	977	0.4068	3.533	0.000411	rs7195943	ATP2C2
						5:125199539	5	JHU_5.125199538	125199539	A	ADD	976	0.6523	3.531	0.0004145
						1:48336138	1	rs113106636	48336138	A	ADD	977	0.6582	3.53	0.0004149	rs113106636	TRABD2B
						16:3773164	16	JHU_16.3773163	3773164	A	ADD	977	-0.4424	-3.53	0.0004149
						5:107363416	5	rs17381296	107363416	G	ADD	975	0.5094	3.53	0.0004151	rs17381296	FBXL17
						8:134016518	8	rs11782027	134016518	A	ADD	976	0.4107	3.53	0.0004162	rs11782027	TG
						20:18439411	20	rs17806832	18439411	C	ADD	976	-0.6825	-3.529	0.0004179	rs17806832	DZANK1
						5:107374684	5	rs12651724	107374684	A	ADD	977	0.5113	3.528	0.0004192	rs12651724	FBXL17
						2:48924876	2	rs17398191	48924876	A	ADD	977	-1.262	-3.527	0.0004198	rs17398191	LHCGR,ENSG00000279956
						3:167783178	3	rs1522380	167783178	G	ADD	974	-0.5566	-3.526	0.0004219	rs1522380	GOLIM4
						7:37451325	7	rs1731986	37451325	G	ADD	976	0.4001	3.524	0.0004251	rs1731986	ELMO1
						4:162785603	4	rs72691250	162785603	A	ADD	977	0.5674	3.521	0.0004298	rs72691250	FSTL5
						2:108033742	2	rs266243	108033742	G	ADD	977	-0.4344	-3.518	0.0004346	rs266243	LINC01885
						13:69236635	13	rs9571979	69236635	G	ADD	977	-0.4806	-3.518	0.000435	rs9571979
						11:114961537	11	rs2507887	114961537	G	ADD	977	-0.4005	-3.515	0.0004394	rs2507887
						14:23816998	14	rs12896494	23816998	A	ADD	976	-0.4024	-3.51	0.0004481	rs12896494	SLC22A17
						7:119564206	7	JHU_7.119564205	119564206	C	ADD	977	-0.4815	-3.509	0.0004503
						14:81797248	14	JHU_14.81797247	81797248	G	ADD	977	0.5517	3.508	0.0004516
						10:19120169	10	rs7073789	19120169	G	ADD	977	0.3922	3.507	0.0004531	rs7073789	ENSG00000234244
						8:19293906	8	JHU_8.19293905	19293906	A	ADD	977	0.3855	3.506	0.0004547	rs4921642	CSGALNACT1
						14:32818091	14	rs7151681	32818091	C	ADD	976	0.4034	3.503	0.0004595	rs7151681	AKAP6
						14:23652708	14	rs12879346	23652708	T	ADD	975	0.4143	3.501	0.0004644	rs12879346	SLC7A8
						10:42428163	10	JHU_10.42428162	42428163	A	ADD	977	0.4963	3.5	0.0004657	rs2335063
						14:63064389	14	JHU_14.63064388	63064389	A	ADD	977	0.4458	3.497	0.0004697
						5:159174484	5	rs2033453	159174484	G	ADD	977	-0.3897	-3.497	0.0004699	rs2033453	ENSG00000249738,LINC01847
						5:56867757	5	rs75958857	56867757	G	ADD	977	0.7433	3.496	0.0004723	rs75958857
						5:103032324	5	rs636941	103032324	G	ADD	977	0.3968	3.494	0.0004753	rs636941	ENSG00000297797
						21:26661518	21	rs2026221	26661518	A	ADD	977	-0.4459	-3.494	0.0004755	rs2026221	ENSG00000222042
						1:59940664	1	rs6663897	59940664	A	ADD	977	0.3868	3.493	0.0004776	rs6663897	FGGY
						4:108618213	4	JHU_4.108618212	108618213	A	ADD	977	0.7326	3.489	0.0004846	rs62313398	PAPSS1
						4:108618232	4	rs2522425	108618232	A	ADD	977	0.7326	3.489	0.0004846	rs2522425	PAPSS1
						9:37574565	9	rs10758441	37574565	A	ADD	977	-0.441	-3.488	0.0004862	rs10758441	FBXO10,ENSG00000256966
						5:120021817	5	exm473387	120021817	A	ADD	976	0.4845	3.488	0.0004863	rs17853861	PRR16
						14:52543421	14	rs6572814	52543421	G	ADD	977	0.4546	3.484	0.000494	rs6572814
						15:66559490	15	rs4776773	66559490	A	ADD	976	0.6037	3.482	0.0004972	rs4776773
						1:79215225	1	rs1625911	79215225	G	ADD	977	-0.38	-3.479	0.0005027	rs1625911	ENSG00000235400
						8:129443161	8	rs1878376	129443161	A	ADD	977	0.4116	3.478	0.0005042	rs1878376	LINC00824
						6:123078690	6	JHU_6.123078689	123078690	G	ADD	977	0.4449	3.477	0.0005066
						8:122192062	8	rs1354506	122192062	A	ADD	977	0.3986	3.477	0.0005071	rs1354506
						5:125147841	5	rs327826	125147841	G	ADD	977	-0.3905	-3.476	0.0005086	rs327826	ENSG00000248752
						11:77976208	11	JHU_11.77976207	77976208	A	ADD	977	0.5425	3.473	0.000515
						2:31588561	2	rs1429376	31588561	A	ADD	977	-0.4558	-3.47	0.0005205	rs1429376	XDH
						10:132353699	10	JHU_10.132353698	132353699	G	ADD	977	0.5433	3.469	0.0005228	rs745466
						7:4054753	7	rs7810186	4054753	C	ADD	977	0.6009	3.468	0.0005248	rs7810186	SDK1
						18:13649542	18	JHU_18.13649541	13649542	A	ADD	977	-0.4941	-3.466	0.0005286
						1:49011891	1	rs67966936	49011891	A	ADD	975	-1.251	-3.465	0.0005294	rs67966936	AGBL4
						6:43133559	6	JHU_6.43133558	43133559	A	ADD	964	0.6125	3.465	0.0005297	rs115015262
						6:68200464	6	rs9454157	68200464	G	ADD	977	-0.4687	-3.465	0.0005305	rs9454157
						8:122234417	8	rs2202381	122234417	G	ADD	977	-0.3928	-3.464	0.0005324	rs2202381
						9:115682269	9	rs11790986	115682269	A	ADD	977	-0.4812	-3.463	0.0005341	rs11790986
						3:167751669	3	rs62273299	167751669	A	ADD	977	-0.5426	-3.463	0.0005347	rs62273299	GOLIM4
						8:19280442	8	rs11204039	19280442	A	ADD	977	-0.3767	-3.462	0.0005359	rs11204039	CSGALNACT1
						10:122581928	10	JHU_10.122581927	122581928	C	ADD	974	0.4242	3.462	0.0005371
						6:52580673	6	rs62405940	52580673	G	ADD	977	0.4257	3.46	0.0005397	rs62405940	ENSG00000299443
						3:5532573	3	JHU_3.5532572	5532573	G	ADD	977	0.4473	3.459	0.0005431
						8:73829639	8	JHU_8.73829638	73829639	G	ADD	977	-0.4361	-3.458	0.0005436
						5:55869677	5	rs1585796	55869677	A	ADD	977	0.4933	3.458	0.0005437	rs1585796	C5orf67
						18:75919329	18	JHU_18.75919328	75919329	G	ADD	977	-0.6028	-3.457	0.000547
						18:75919337	18	JHU_18.75919336	75919337	A	ADD	977	-0.6028	-3.457	0.000547
						1:79211495	1	JHU_1.79211494	79211495	A	ADD	976	-0.3778	-3.457	0.0005471
						12:106476805	12	rs12146713	106476805	G	ADD	977	0.5879	3.455	0.0005513	rs12146713	NUAK1
						4:181548491	4	JHU_4.181548490	181548491	G	ADD	977	0.3949	3.452	0.000556
						5:125175946	5	JHU_5.125175945	125175946	T	ADD	977	0.6409	3.45	0.0005596	rs327830	ENSG00000248752
						5:107316795	5	JHU_5.107316794	107316795	A	ADD	977	0.5063	3.448	0.0005658
						8:122224508	8	JHU_8.122224507	122224508	C	ADD	976	-0.3944	-3.444	0.0005724
						6:43100537	6	6:43100537-TG	43100537	C	ADD	977	0.5456	3.444	0.0005732
						20:4047486	20	rs6076599	4047486	G	ADD	976	0.4196	3.444	0.0005739	rs6076599
						7:19729549	7	JHU_7.19729548	19729549	G	ADD	977	0.762	3.442	0.0005784	rs62454508
						13:79526172	13	rs7983427	79526172	G	ADD	977	0.3795	3.442	0.0005784	rs7983427
						5:123115485	5	rs28132	123115485	A	ADD	976	0.3864	3.441	0.0005799	rs28132
						17:70857921	17	JHU_17.70857920	70857921	C	ADD	977	0.5175	3.44	0.0005824	rs8077640	SLC39A11
						2:10406409	2	rs73171370	10406409	A	ADD	975	0.5578	3.439	0.0005831	rs73171370
						9:91926088	9	rs3211663	91926088	A	ADD	977	-0.7675	-3.439	0.0005835	rs3211663
						9:91929573	9	9:91929573-T-A	91929573	T	ADD	977	-0.7675	-3.439	0.0005835
						17:55816869	17	JHU_17.55816868	55816869	A	ADD	976	0.5271	3.438	0.000586
						7:8152067	7	rs59072263	8152067	A	ADD	977	0.507	3.438	0.0005862	rs59072263
						9:121769950	9	JHU_9.121769949	121769950	A	ADD	977	-0.7399	-3.437	0.0005883
						16:83410281	16	rs4145655	83410281	G	ADD	977	0.3906	3.436	0.0005902	rs4145655	CDH13
						9:12498085	9	rs56308036	12498085	C	ADD	977	0.6742	3.436	0.0005907	rs56308036
						7:82992227	7	exm2270766	82992227	G	ADD	977	-0.6634	-3.436	0.0005909
						1:30798019	1	rs7549879	30798019	A	ADD	976	-0.4133	-3.436	0.000591	rs7549879
						2:53852811	2	rs7571459	53852811	G	ADD	977	-0.3872	-3.435	0.0005929	rs7571459
						14:52548843	14	rs2144983	52548843	G	ADD	977	0.4269	3.434	0.0005958	rs2144983
						12:32266251	12	rs1144720	32266251	G	ADD	977	0.3797	3.433	0.0005968	rs1144720	BICD1
						1:168077636	1	rs11582396	168077636	A	ADD	977	0.3969	3.433	0.000597	rs11582396	GPR161
						5:125708858	5	rs10053843	125708858	A	ADD	972	-0.3768	-3.432	0.0005984	rs10053843	ENSG00000250602
						2:16336651	2	rs148266164	16336651	A	ADD	977	0.4229	3.431	0.0006008	rs148266164
						15:33342211	15	rs8029680	33342211	G	ADD	977	0.6046	3.431	0.0006009	rs8029680	FMN1
						6:91084452	6	rs1570168	91084452	A	ADD	977	0.4346	3.431	0.0006011	rs1570168	ENSG00000296783
						3:5519246	3	JHU_3.5519245	5519246	G	ADD	977	0.4513	3.431	0.0006012
						4:108621483	4	exm2269953	108621483	G	ADD	977	0.7182	3.431	0.0006023
						20:12464182	20	rs6041384	12464182	A	ADD	977	0.4308	3.43	0.0006029	rs6041384
						1:37964998	1	rs72657771	37964998	A	ADD	975	0.4739	3.43	0.0006041	rs72657771	MEAF6
						11:103395995	11	rs7105632	103395995	G	ADD	977	-0.7698	-3.429	0.0006052	rs7105632	ENSG00000307600
						8:97508361	8	rs1348563	97508361	A	ADD	977	0.3723	3.426	0.0006132	rs1348563	SDC2
						6:159325669	6	rs58017003	159325669	A	ADD	977	0.3892	3.423	0.000619	rs58017003	LINC02901
						15:76395557	15	rs2959836	76395557	A	ADD	977	0.4047	3.422	0.000621	rs2959836	TMEM266
						18:53992094	18	rs12958719	53992094	A	ADD	976	0.3789	3.42	0.0006252	rs202029166
						9:37399078	9	JHU_9.37399077	37399078	C	ADD	977	-0.961	-3.42	0.0006258	rs117657158
						1:48230146	1	rs34205788	48230146	A	ADD	953	0.4841	3.42	0.0006272	rs34205788	ENSG00000223814,TRABD2B
						7:424480	7	JHU_7.424479	424480	C	ADD	976	0.3745	3.418	0.00063	rs147736382
						6:16468304	6	rs17593746	16468304	G	ADD	977	0.3869	3.418	0.000631	rs17593746	ATXN1
						16:85433857	16	JHU_16.85433856	85433857	C	ADD	964	0.382	3.416	0.0006352	rs8061635
						3:5531286	3	rs12632354	5531286	G	ADD	976	0.4434	3.415	0.0006379	rs12632354
						20:30827282	20	rs6119786	30827282	A	ADD	976	0.4679	3.413	0.0006422	rs6119786
						1:14762320	1	JHU_1.14762319	14762320	G	ADD	969	0.5526	3.412	0.0006444
						3:143757859	3	rs17604578	143757859	G	ADD	977	-1.084	-3.412	0.0006445	rs17604578
						4:32374613	4	JHU_4.32374612	32374613	A	ADD	971	0.4808	3.412	0.0006456
						3:5524470	3	JHU_3.5524469	5524470	A	ADD	977	0.4501	3.412	0.0006457
						2:153735193	2	rs1427396	153735193	A	ADD	973	0.4613	3.411	0.0006463	rs1427396
						1:210989802	1	rs75091751	210989802	G	ADD	977	0.4876	3.411	0.0006484	rs75091751	KCNH1
						5:168547979	5	rs2668054	168547979	A	ADD	977	0.436	3.41	0.0006488	rs776240083
						1:49037134	1	rs1539528	49037134	A	ADD	977	-1.174	-3.408	0.0006533	rs1539528	AGBL4
						5:50344550	5	rs17819597	50344550	G	ADD	977	0.498	3.408	0.0006555	rs17819597	ENSG00000304338
						18:3728070	18	rs8088292	3728070	A	ADD	977	-0.6476	-3.407	0.0006568	rs8088292	DLGAP1
						8:11647941	8	JHU_8.11647940	11647941	A	ADD	976	0.4035	3.406	0.0006581
						19:15696983	19	rs665586	15696983	G	ADD	977	0.3989	3.404	0.0006636	rs665586
						2:40406518	2	rs688673	40406518	A	ADD	977	0.6644	3.403	0.0006668	rs688673	SLC8A1,SLC8A1-AS1
						16:85450100	16	rs11149742	85450100	G	ADD	970	-0.4025	-3.402	0.0006678	rs11149742
						8:139141229	8	rs7816669	139141229	A	ADD	977	-0.4176	-3.402	0.0006684	rs7816669
						20:16202670	20	rs6080181	16202670	G	ADD	977	-0.4699	-3.402	0.0006699	rs6080181	ENSG00000287410
						5:582475	5	rs12657655	582475	G	ADD	977	0.5495	3.4	0.000673	rs12657655	CEP72-DT
						5:149991248	5	JHU_5.149991247	149991248	A	ADD	975	-0.4299	-3.4	0.000673
						20:12722900	20	rs74512081	12722900	T	ADD	974	0.7522	3.399	0.0006755	rs74512081
						1:196116663	1	JHU_1.196116662	196116663	C	ADD	975	0.4424	3.399	0.0006772	rs12144060	LINC01724
						8:25599783	8	rs17054249	25599783	A	ADD	977	-0.4235	-3.397	0.0006819	rs17054249
						2:214511256	2	JHU_2.214511255	214511256	A	ADD	975	0.5323	3.397	0.0006825	rs4275972	SPAG16
						12:10916650	12	JHU_12.10916649	10916650	A	ADD	977	0.4346	3.396	0.0006833
						6:134516019	6	rs9373085	134516019	A	ADD	969	0.3918	3.396	0.0006837	rs9373085	SGK1
						9:14007210	9	rs35164103	14007210	A	ADD	977	0.405	3.396	0.000685	rs35164103	ENSG00000289185
						12:26272824	12	rs10842678	26272824	A	ADD	977	0.3804	3.394	0.0006877	rs10842678
						13:68556877	13	JHU_13.68556876	68556877	A	ADD	971	-0.8144	-3.394	0.0006878
						14:52561048	14	rs2144976	52561048	A	ADD	977	0.4933	3.394	0.0006896	rs2144976
						1:60376114	1	rs7545849	60376114	A	ADD	977	0.584	3.393	0.0006908	rs7545849	CYP2J2
						3:4571005	3	rs9784254	4571005	T	ADD	977	0.4275	3.393	0.000692	rs9784254	ITPR1
						2:138626889	2	rs10928633	138626889	C	ADD	977	-0.3854	-3.392	0.0006931	rs10928633	ENSG00000298715
						11:68408004	11	rs2510389	68408004	A	ADD	976	0.5446	3.392	0.0006934	rs2510389
						2:52640494	2	JHU_2.52640493	52640494	A	ADD	977	0.6606	3.391	0.0006956	rs62127545
						3:20384627	3	rs12489904	20384627	G	ADD	977	-0.3786	-3.388	0.000703	rs12489904	SGO1-AS1
						9:92007225	9	rs6559349	92007225	A	ADD	977	0.4944	3.388	0.0007049	rs6559349	SEMA4D
						9:77334148	9	rs62569669	77334148	G	ADD	977	-0.544	-3.388	0.000705	rs62569669
						6:99524281	6	rs9375894	99524281	A	ADD	977	0.6724	3.387	0.0007055	rs9375894
						1:245029152	1	rs1532397	245029152	A	ADD	977	0.3774	3.387	0.0007064	rs1532397	ENSG00000273175
						1:163459759	1	rs77920535	163459759	A	ADD	977	0.7339	3.387	0.0007079	rs77920535
						12:5149103	12	rs11063479	5149103	A	ADD	977	0.4186	3.386	0.0007081	rs11063479
						10:128609049	10	rs35810109	128609049	A	ADD	977	0.4472	3.386	0.0007098	rs35810109	DOCK1
						14:32818753	14	rs12717220	32818753	G	ADD	977	0.3878	3.386	0.0007101	rs1594979872	AKAP6
						10:129357667	10	rs4751447	129357667	A	ADD	977	0.3656	3.385	0.0007105	rs4751447
						4:32372865	4	JHU_4.32372864	32372865	A	ADD	977	0.4763	3.385	0.0007115
						8:73821889	8	rs1482019	73821889	G	ADD	977	-0.425	-3.381	0.0007227	rs1482019	KCNB2
						15:89223152	15	JHU_15.89223151	89223152	C	ADD	977	0.4693	3.381	0.0007228
						13:111420959	13	rs12865465	111420959	A	ADD	977	-0.385	-3.38	0.0007255	rs12865465
						11:103404778	11	JHU_11.103404777	103404778	C	ADD	976	-0.7587	-3.379	0.000728	rs76787026	ENSG00000307600
						14:32812532	14	rs10150574	32812532	A	ADD	977	0.4243	3.378	0.0007308	rs10150574	AKAP6
						4:32373939	4	rs1377896	32373939	A	ADD	976	0.4753	3.378	0.0007309	rs1377896
						9:75708879	9	JHU_9.75708878	75708879	G	ADD	977	-0.8541	-3.377	0.0007324	rs76692555	ENSG00000293607
						4:58272082	4	rs1012188	58272082	G	ADD	977	-0.377	-3.377	0.0007325	rs1012188
						22:44770316	22	rs62228630	44770316	G	ADD	974	-0.5537	-3.376	0.0007364	rs62228630	ENSG00000301322
						6:29811237	6	rs2844827	29811237	G	ADD	977	0.4334	3.375	0.0007371	rs2844827
						6:29812807	6	rs2523767	29812807	G	ADD	977	0.4334	3.375	0.0007371	rs2113334753
						6:29812974	6	rs2517879	29812974	A	ADD	977	0.4334	3.375	0.0007371	rs2113335129
						2:106679528	2	JHU_2.106679527	106679528	A	ADD	977	0.3794	3.374	0.0007413	rs2167534
						10:6109676	10	rs41295049	6109676	A	ADD	977	0.5677	3.373	0.0007448	rs41295049
						7:8056771	7	rs35143180	8056771	A	ADD	977	0.6266	3.372	0.0007457	rs35143180	GLCCI1
						10:114583996	10	rs115417057	114583996	C	ADD	977	0.7478	3.372	0.0007459	rs115417057	ENSG00000260917
						4:108611941	4	rs2522422	108611941	A	ADD	977	0.7041	3.371	0.0007476	rs2522422	PAPSS1
						18:62832913	18	rs4048112	62832913	G	ADD	977	0.4427	3.371	0.0007502	rs4048112
						3:5525732	3	JHU_3.5525731	5525732	A	ADD	977	0.4426	3.37	0.0007512	rs7613971
						19:48764857	19	rs4801754	48764857	G	ADD	976	-0.3749	-3.37	0.0007516	rs4801754
						21:34448295	21	rs73900179	34448295	A	ADD	977	0.5174	3.369	0.000755	rs73900179
						16:712867	16	16:712867-AG	712867	G	ADD	976	0.3837	3.367	0.0007586	rs1057835	WDR90
						1:217177525	1	rs2789567	217177525	A	ADD	977	0.4231	3.367	0.0007608	rs2789567	ESRRG
						1:158979950	1	exm2231567	158979950	G	ADD	977	0.4906	3.367	0.000761	rs2276404	IFI16
						9:12763085	9	rs7037828	12763085	A	ADD	975	0.6543	3.365	0.0007643	rs7037828	LURAP1L-AS1
						3:88471863	3	JHU_3.88471862	88471863	T	ADD	977	0.3676	3.363	0.0007707	rs9848918	CSNK2A2IP
						6:29812505	6	rs2734990	29812505	A	ADD	976	0.4318	3.363	0.0007721	rs2734990
						6:68242969	6	JHU_6.68242968	68242969	G	ADD	977	-0.6071	-3.363	0.0007722	rs34776035
						4:58272001	4	rs1012189	58272001	G	ADD	977	-0.4154	-3.362	0.000773	rs1012189
						1:196125008	1	rs12122832	196125008	C	ADD	977	0.4368	3.36	0.0007782	rs12122832	LINC01724
						2:53854407	2	rs74648502	53854407	A	ADD	977	0.5648	3.36	0.0007784	rs74648502
						11:79905426	11	rs2141418	79905426	A	ADD	976	0.4767	3.36	0.0007794	rs2141418
						1:30794960	1	exm2263819	30794960	A	ADD	969	-0.4022	-3.36	0.0007806
						3:178968634	3	exm365682	178968634	A	ADD	977	-0.3859	-3.359	0.0007823
						9:5953063	9	rs4742137	5953063	A	ADD	977	-0.367	-3.357	0.0007876	rs4742137	BRD10
						19:51320580	19	rs2739454	51320580	A	ADD	977	0.3673	3.357	0.0007883	rs2739454	TMEM277P,ENSG00000305714
						5:119972997	5	rs6871826	119972997	G	ADD	964	0.5041	3.356	0.0007909	rs6871826	PRR16
						6:29813682	6	JHU_6.29813681	29813682	G	ADD	971	0.4312	3.354	0.0007957	rs2113336181
						7:41971266	7	rs7811368	41971266	A	ADD	972	-0.9703	-3.353	0.0007986	rs7811368
						19:56106221	19	rs10451452	56106221	C	ADD	974	-0.4008	-3.353	0.0007992	rs10451452	FIZ1
						9:82173731	9	JHU_9.82173730	82173731	G	ADD	977	0.6696	3.348	0.0008149	rs2807306	LNCARSR
						12:32267307	12	rs1260709	32267307	A	ADD	977	0.3643	3.348	0.000815	rs1260709	BICD1
						7:41971792	7	JHU_7.41971791	41971792	C	ADD	977	-0.9673	-3.345	0.0008226
						3:5518671	3	rs9311538	5518671	C	ADD	977	0.3969	3.345	0.0008229	rs9311538
						3:5518710	3	JHU_3.5518709	5518710	G	ADD	977	0.3969	3.345	0.0008229
						9:107690450	9	rs1800977	107690450	A	ADD	977	0.3742	3.345	0.0008232	rs1800977	ENSG00000226334
						12:96549543	12	rs256200	96549543	A	ADD	977	0.4143	3.345	0.0008233	rs256200
						18:13686334	18	rs12605367	13686334	G	ADD	977	-0.4322	-3.345	0.0008235	rs12605367	FAM210A
						13:114087876	13	rs78164312	114087876	A	ADD	975	-0.6507	-3.344	0.0008269	rs78164312	ADPRHL1
						3:190328872	3	JHU_3.190328871	190328872	A	ADD	977	-0.5645	-3.343	0.0008298
						9:10362221	9	rs10959075	10362221	C	ADD	977	0.3962	3.343	0.0008298	rs10959075	PTPRD
						6:85761559	6	rs725227	85761559	A	ADD	977	-0.618	-3.342	0.0008304	rs725227	ENSG00000309391
						15:32933955	15	JHU_15.32933954	32933955	A	ADD	977	-0.6141	-3.342	0.0008307
						20:2322896	20	rs214834	2322896	A	ADD	973	0.396	3.342	0.0008316	rs214834
						18:54019176	18	rs12373385	54019176	A	ADD	977	-0.4056	-3.342	0.0008325	rs12373385
						18:21162161	18	JHU_18.21162160	21162161	G	ADD	977	0.7019	3.342	0.000833	rs80094939	NPC1
						12:10888430	12	rs11053920	10888430	G	ADD	977	-0.3706	-3.341	0.0008341	rs11053920	ENSG00000306508
						4:162737097	4	rs359142	162737097	C	ADD	977	0.4378	3.341	0.0008355	rs359142	FSTL5
						14:62999501	14	rs10138738	62999501	A	ADD	977	0.3764	3.34	0.0008376	rs10138738	ENSG00000296937,ENSG00000296961
						3:115319600	3	rs2043820	115319600	G	ADD	977	0.3804	3.339	0.0008414	rs2043820
						19:50705558	19	rs78109533	50705558	C	ADD	977	-0.6602	-3.338	0.0008429	rs78109533	MYH14,ENSG00000301778
						8:25625754	8	rs12542834	25625754	C	ADD	977	-0.3776	-3.338	0.0008435	rs12542834
						16:71683718	16	rs61733127	71683718	G	ADD	977	0.4635	3.338	0.0008442	rs61733127	PHLPP2
						7:82845403	7	rs6958160	82845403	A	ADD	973	0.3877	3.338	0.0008446	rs6958160
						13:90659602	13	rs17664303	90659602	A	ADD	977	-0.4823	-3.337	0.0008455	rs17664303
						1:205411393	1	rs12403847	205411393	C	ADD	975	0.4419	3.337	0.0008459	rs12403847	LEMD1,BLACAT1
						1:226683251	1	rs12402021	226683251	G	ADD	977	-0.4171	-3.337	0.0008475	rs12402021	ENSG00000300711
						3:174552220	3	JHU_3.174552219	174552220	A	ADD	972	0.7036	3.337	0.0008479
						6:167578405	6	rs723558	167578405	G	ADD	977	0.368	3.337	0.0008479	rs723558	ENSG00000286674,ENSG00000291286
						1:4682722	1	rs12029434	4682722	G	ADD	977	0.6177	3.335	0.0008517	rs12029434
						7:24081463	7	rs1469171	24081463	A	ADD	977	-0.4487	-3.335	0.0008526	rs1469171
						4:23477482	4	rs12498626	23477482	A	ADD	977	0.5153	3.335	0.000853	rs12498626
						10:26734587	10	rs2992257	26734587	A	ADD	975	0.4028	3.334	0.0008558	rs2992257	APBB1IP
						4:46805796	4	rs4129828	46805796	A	ADD	976	-0.3875	-3.334	0.0008563	rs4129828	COX7B2
						1:116672964	1	JHU_1.116672963	116672964	A	ADD	977	0.5349	3.333	0.0008591
						14:54519298	14	rs8004987	54519298	G	ADD	977	0.4366	3.333	0.00086	rs8004987	ENSG00000297427
						3:192562429	3	rs9870609	192562429	G	ADD	977	-0.3864	-3.331	0.0008662	rs9870609	MB21D2
						5:149623365	5	rs4958456	149623365	A	ADD	977	0.4844	3.331	0.0008663	rs4958456	CAMK2A
						16:76444353	16	rs4315362	76444353	C	ADD	976	0.4712	3.331	0.0008665	rs4315362	CNTNAP4,ENSG00000287694
						6:151024385	6	rs1494308	151024385	A	ADD	977	0.7175	3.33	0.000868	rs1494308	PLEKHG1
						5:107330571	5	JHU_5.107330570	107330571	G	ADD	977	0.474	3.33	0.0008683
						1:111896112	1	JHU_1.111896111	111896112	A	ADD	977	-0.3768	-3.329	0.00087
						9:17345018	9	rs10963050	17345018	G	ADD	977	0.385	3.328	0.0008745	rs10963050	CNTLN
						10:131819496	10	rs942952	131819496	G	ADD	975	0.3728	3.328	0.0008754	rs942952
						7:22177247	7	rs9969174	22177247	A	ADD	977	-0.3753	-3.327	0.0008775	rs9969174	RAPGEF5,ENSG00000305201
						18:60850820	18	rs78650525	60850820	G	ADD	977	-1.132	-3.327	0.000878	rs78650525	BCL2
						4:110779516	4	rs2078040	110779516	G	ADD	974	0.5362	3.325	0.0008831	rs2078040	LRIT3,ENSG00000296171
						6:14067170	6	rs9476481	14067170	A	ADD	977	-0.3629	-3.324	0.0008863	rs9476481
						14:22503906	14	rs4981402	22503906	A	ADD	977	0.5011	3.324	0.0008875	rs4981402
						7:130947656	7	rs112882650	130947656	A	ADD	977	-1.033	-3.324	0.0008876	rs112882650
						5:154603826	5	rs616427	154603826	T	ADD	974	0.3725	3.324	0.0008883	rs616427
						10:26737883	10	rs2992258	26737883	A	ADD	976	0.4002	3.323	0.0008895	rs2992258	APBB1IP
						1:85998818	1	JHU_1.85998817	85998818	A	ADD	976	-0.9438	-3.323	0.0008908	rs372397130	DDAH1,ENSG00000282057
						1:30572812	1	rs1746272	30572812	A	ADD	977	-0.4182	-3.322	0.0008932	rs1746272	ENSG00000302306
						11:58287319	11	rs7952094	58287319	A	ADD	977	-0.3752	-3.322	0.0008933	rs7952094	ENSG00000255299
						2:31590156	2	rs732436	31590156	A	ADD	977	-0.4376	-3.322	0.0008949	rs732436	XDH
						9:91260562	9	rs17054265	91260562	A	ADD	977	-0.4637	-3.322	0.0008952	rs17054265	LINC02843
						9:557617	9	rs3739592	557617	G	ADD	977	0.4729	3.318	0.0009055	rs3739592	KANK1
						20:47993002	20	rs7269408	47993002	A	ADD	977	0.495	3.317	0.0009094	rs7269408	KCNB1,ENSG00000290421
						2:138146973	2	JHU_2.138146972	138146973	G	ADD	977	-0.5628	-3.317	0.0009102
						17:38948438	17	rs2429546	38948438	A	ADD	977	-0.3885	-3.317	0.0009107	rs2429546
						4:174879877	4	rs4547776	174879877	A	ADD	977	0.391	3.317	0.0009115	rs4547776	ENSG00000251216
						20:30777336	20	rs3813922	30777336	A	ADD	976	0.4556	3.316	0.0009121	rs3813922	ENSG00000293164,ENSG00000305444
						11:89992727	11	JHU_11.89992726	89992727	G	ADD	974	0.4918	3.316	0.0009144	rs201753681	DISC1FP1
						1:30567596	1	exm-rs910696	30567596	A	ADD	975	-0.4179	-3.315	0.0009168	rs910696
						7:8174078	7	rs2058522	8174078	G	ADD	977	0.5169	3.314	0.0009194	rs2058522	ICA1
						12:10883422	12	rs813321	10883422	A	ADD	977	0.3663	3.314	0.0009197	rs813321
						13:25773489	13	rs882782	25773489	C	ADD	976	0.467	3.314	0.0009207	rs882782	LINC01076
						1:196243012	1	rs2025599	196243012	G	ADD	972	-0.5139	-3.313	0.0009242	rs2025599	KCNT2
						3:190340177	3	rs9813227	190340177	A	ADD	977	-0.5536	-3.312	0.0009271	rs9813227	IL1RAP
						20:20303376	20	rs6046790	20303376	A	ADD	977	0.3752	3.311	0.0009304	rs6046790	CFAP61
						2:40321189	2	rs917977	40321189	G	ADD	977	0.3592	3.311	0.0009305	rs917977	SLC8A1-AS1
						7:22175472	7	rs3901281	22175472	A	ADD	977	-0.3707	-3.31	0.0009313	rs3901281	RAPGEF5,ENSG00000305201
						1:59936406	1	rs2407515	59936406	C	ADD	976	0.3676	3.31	0.0009338	rs2407515	FGGY
						8:75472479	8	rs1365036	75472479	G	ADD	977	-0.4249	-3.31	0.0009338	rs1365036
						13:84556504	13	JHU_13.84556503	84556504	A	ADD	977	0.4625	3.309	0.0009373
						11:58205540	11	rs10792168	58205540	G	ADD	977	0.3552	3.307	0.0009416	rs10792168
						20:30745269	20	rs6061194	30745269	G	ADD	977	0.4803	3.307	0.0009425	rs6061194	TM9SF4
						12:19727977	12	rs10841268	19727977	G	ADD	977	-0.3595	-3.307	0.0009439	rs10841268
						1:196433870	1	rs10922071	196433870	A	ADD	977	0.3786	3.306	0.0009449	rs10922071	KCNT2
						7:23033991	7	rs73084126	23033991	A	ADD	976	-0.8118	-3.304	0.0009524	rs73084126	HYCC1
						12:32260876	12	rs75321778	32260876	G	ADD	977	0.7332	3.304	0.0009528	rs75321778	BICD1
						18:47196232	18	rs9304383	47196232	A	ADD	977	0.4684	3.304	0.0009545	rs9304383	ENSG00000310339
						14:27705881	14	rs7145616	27705881	A	ADD	977	-0.4493	-3.303	0.000956	rs7145616	NOVA1-DT
						4:187206249	4	4:187206249-C-A	187206249	A	ADD	976	-0.3862	-3.302	0.0009594	rs3756011	F11
						4:181572551	4	JHU_4.181572550	181572551	G	ADD	977	0.6471	3.302	0.0009606
						8:2913248	8	rs7818200	2913248	A	ADD	977	-0.4672	-3.301	0.0009617	rs7818200	CSMD1
						6:103511696	6	JHU_6.103511695	103511696	A	ADD	970	0.5636	3.301	0.0009618
						3:5511101	3	JHU_3.5511100	5511101	A	ADD	976	0.4358	3.301	0.000962	rs9875451
						9:28942538	9	rs13285474	28942538	A	ADD	977	-0.5721	-3.301	0.0009622	rs13285474	LINGO2
						19:56515593	19	JHU_19.56515592	56515593	A	ADD	977	0.5531	3.301	0.0009627
						22:45075871	22	JHU_22.45075870	45075871	A	ADD	976	0.6802	3.301	0.0009636
						15:49562266	15	rs1904317	49562266	A	ADD	977	0.3893	3.3	0.0009666	rs1904317	GALK2,ENSG00000305168
						15:61660806	15	rs4506837	61660806	G	ADD	977	-1.034	-3.3	0.0009671	rs4506837	ENSG00000259675
						15:59502497	15	rs7173371	59502497	A	ADD	977	-0.408	-3.3	0.0009682	rs7173371	MYO1E
						12:106510413	12	JHU_12.106510412	106510413	A	ADD	977	0.5708	3.3	0.0009685
						11:26820284	11	rs116902754	26820284	G	ADD	976	0.6272	3.299	0.0009705	rs116902754
						13:44261699	13	JHU_13.44261698	44261699	A	ADD	977	0.594	3.298	0.0009721	rs79007561	ENOX1
						13:82337975	13	rs4451853	82337975	G	ADD	977	0.3909	3.298	0.0009731	rs4451853
						6:99501709	6	rs6916751	99501709	A	ADD	975	0.3721	3.298	0.0009745	rs6916751
						11:123361020	11	rs2714084	123361020	G	ADD	977	-0.4123	-3.297	0.0009758	rs2714084	GRAMD1B
						12:116225274	12	rs708808	116225274	G	ADD	977	0.3843	3.297	0.0009758	rs708808	ENSG00000257781
						16:84631268	16	rs2018540	84631268	A	ADD	976	0.3581	3.296	0.0009812	rs2018540	COTL1,ENSG00000261471
						15:96978121	15	rs9806552	96978121	G	ADD	977	-0.413	-3.296	0.0009821	rs9806552
						4:40467399	4	JHU_4.40467398	40467399	G	ADD	977	-0.3988	-3.296	0.0009824
						7:67424221	7	rs11763596	67424221	G	ADD	977	0.3951	3.295	0.0009834	rs11763596
						13:82428662	13	rs1537937	82428662	C	ADD	976	0.3852	3.295	0.0009836	rs1537937
						8:129492598	8	JHU_8.129492597	129492598	G	ADD	975	0.437	3.294	0.0009861
						12:10602077	12	rs2734440	10602077	G	ADD	977	-0.3969	-3.294	0.0009877	rs2734440	KLRC1
						10:26730316	10	rs2050447	26730316	A	ADD	977	0.3969	3.293	0.0009899	rs2050447	APBB1IP
						3:69586487	3	rs9828387	69586487	G	ADD	977	-0.4712	-3.293	0.00099	rs1701669356
						12:10560957	12	exm983537	10560957	A	ADD	977	-0.414	-3.291	0.0009983
						12:10562025	12	rs1841957	10562025	G	ADD	977	-0.414	-3.291	0.0009983	rs1841957	KLRC4,KLRC4-KLRK1
						2:240108935	2	rs577090	240108935	G	ADD	977	0.3708	3.29	0.001001	rs577090	HDAC4
						2:202151781	2	rs1045494	202151781	G	ADD	976	-1.081	-3.29	0.001003	rs1045494	CASP8
						5:159170752	5	rs6885423	159170752	A	ADD	973	-0.3713	-3.289	0.001004	rs1248813714	RNF145
						8:73491177	8	rs1431656	73491177	G	ADD	977	-0.4444	-3.289	0.001005	rs1431656	KCNB2
						11:65315980	11	JHU_11.65315979	65315980	G	ADD	977	-0.8755	-3.289	0.001005	rs12804356	LTBP3
						5:125648293	5	rs17154349	125648293	A	ADD	977	0.5342	3.289	0.001006	rs17154349	ENSG00000248752
						7:12288270	7	rs12699340	12288270	C	ADD	973	0.5692	3.289	0.001006	rs12699340
						4:41711973	4	JHU_4.41711972	41711973	A	ADD	977	0.7113	3.289	0.001007	rs73139260
						2:37792066	2	rs4670733	37792066	A	ADD	977	-0.4227	-3.288	0.001008	rs4670733	CDC42EP3-AS1
						20:5517445	20	rs6107647	5517445	A	ADD	977	0.3888	3.288	0.001008	rs6107647
						19:50685818	19	rs74419798	50685818	G	ADD	976	-0.7291	-3.288	0.00101	rs74419798	ENSG00000301778
						8:129384895	8	exm2258655	129384895	A	ADD	976	0.3721	3.287	0.001014	rs4265150	ENSG00000286034
						14:93416285	14	rs12878838	93416285	A	ADD	970	0.5667	3.287	0.001014	rs12878838	ITPK1
						3:73743553	3	rs79067394	73743553	A	ADD	977	0.7376	3.286	0.001015	rs79067394
						18:42876221	18	rs8095203	42876221	A	ADD	976	-0.6039	-3.286	0.001015	rs8095203	SLC14A2
						3:145328543	3	rs6440364	145328543	A	ADD	977	-0.3798	-3.286	0.001016	rs6440364
						15:59499179	15	exm1165989	59499179	A	ADD	976	-0.4342	-3.286	0.001016	rs3809530	MYO1E,LDHAL6B
						4:167064288	4	rs72699128	167064288	A	ADD	977	0.6854	3.286	0.001017	rs72699128
						4:187186111	4	rs3756009	187186111	G	ADD	977	-0.3841	-3.286	0.001017	rs3756009
						13:82512318	13	rs1932807	82512318	A	ADD	977	0.375	3.286	0.001017	rs1932807
						2:75082895	2	rs3771783	75082895	A	ADD	977	0.4442	3.285	0.001019	rs3771783	HK2
						10:6114660	10	10:6114660-C-A	6114660	A	ADD	977	0.5551	3.285	0.00102	rs41295061
						5:75778642	5	exm-rs4326119	75778642	C	ADD	977	0.3982	3.285	0.001021	rs4326119	IQGAP2
						6:47028167	6	rs1226529	47028167	G	ADD	976	0.5058	3.285	0.001021	rs1226529	ENSG00000305542
						3:104314439	3	rs58239470	104314439	G	ADD	977	0.5462	3.284	0.001022	rs58239470
						6:10082402	6	rs1322826	10082402	A	ADD	977	0.4273	3.284	0.001022	rs1322826
						21:29324934	21	rs2831270	29324934	A	ADD	976	-0.5089	-3.284	0.001023	rs2831270
						1:89217339	1	rs305218	89217339	A	ADD	976	0.6745	3.284	0.001024	rs305218	PKN2
						1:196061711	1	rs11579497	196061711	A	ADD	975	-0.4971	-3.284	0.001025	rs11579497	LINC01724
						7:151452628	7	rs7801616	151452628	A	ADD	977	0.3636	3.284	0.001025	rs7801616	PRKAG2
						8:9685362	8	rs10110146	9685362	C	ADD	977	0.3731	3.284	0.001025	rs10110146
						10:129354555	10	rs4390263	129354555	A	ADD	977	0.3558	3.283	0.001028	rs4390263
						1:5913621	1	rs548726	5913621	A	ADD	976	0.3799	3.282	0.00103	rs548726
						5:73428043	5	rs288864	73428043	A	ADD	977	-0.3717	-3.28	0.001037	rs288864	LINC01331
						19:48848702	19	JHU_19.48848701	48848702	A	ADD	977	0.3753	3.28	0.001037
						13:44303296	13	JHU_13.44303295	44303296	A	ADD	976	0.6028	3.279	0.00104
						18:47230431	18	rs948932	47230431	C	ADD	977	0.3655	3.279	0.001042	rs948932	ENSG00000310339
						1:168081762	1	JHU_1.168081761	168081762	A	ADD	968	0.42	3.278	0.001044
						11:12962725	11	JHU_11.12962724	12962725	A	ADD	972	0.645	3.278	0.001045	rs118038523	TEAD1
						8:381986	8	JHU_8.381985	381986	G	ADD	971	-0.9146	-3.278	0.001047	rs142251994	FBXO25
						19:18484922	19	rs888663	18484922	C	ADD	976	0.4516	3.277	0.001048	rs888663
						3:56926166	3	rs4681928	56926166	G	ADD	977	0.4297	3.277	0.001051	rs4681928	ARHGEF3
						12:95798257	12	JHU_12.95798256	95798257	A	ADD	976	0.403	3.276	0.001054
						12:26623955	12	rs9738098	26623955	A	ADD	977	0.4809	3.275	0.001056	rs9738098	ITPR2
						1:159130617	1	JHU_1.159130616	159130617	G	ADD	976	0.5514	3.275	0.001057
						13:82431740	13	rs1123315	82431740	G	ADD	977	-0.3683	-3.275	0.001057	rs1123315
						11:19586853	11	JHU_11.19586852	19586853	A	ADD	977	0.4681	3.274	0.001059
						21:36428432	21	JHU_21.36428431	36428432	C	ADD	977	0.5887	3.274	0.001059
						8:129447587	8	rs4733864	129447587	A	ADD	977	0.3636	3.274	0.001061	rs4733864	LINC00824
						7:23021455	7	rs73084105	23021455	G	ADD	977	-0.8035	-3.273	0.001063	rs73084105	HYCC1
						11:19698881	11	JHU_11.19698880	19698881	C	ADD	977	0.4417	3.273	0.001063	rs72907909	NAV2
						4:13040346	4	rs13108058	13040346	A	ADD	977	0.5897	3.272	0.001066	rs13108058
						8:4392934	8	rs6996668	4392934	A	ADD	977	-0.4586	-3.272	0.001067	rs6996668	CSMD1
						9:14026033	9	rs17279781	14026033	C	ADD	967	0.3826	3.272	0.001067	rs17279781	ENSG00000235533,ENSG00000289185
						20:23860178	20	exm1529890	23860178	G	ADD	975	0.3608	3.271	0.001071	rs1799841	CST5
						5:127716424	5	rs331089	127716424	G	ADD	977	-0.3772	-3.271	0.001073	rs331089	FBN2
						13:111421775	13	JHU_13.111421774	111421775	A	ADD	976	-0.3718	-3.27	0.001074
						1:54751900	1	rs10788977	54751900	G	ADD	977	-0.4224	-3.269	0.001079	rs10788977	SSBP3,ENSG00000225632
						5:107304101	5	rs17437979	107304101	G	ADD	977	0.4469	3.268	0.001082	rs17437979	FBXL17
						12:109669430	12	rs61934340	109669430	A	ADD	976	-0.4759	-3.268	0.001082	rs61934340	ACACB
						3:152265557	3	JHU_3.152265556	152265557	G	ADD	975	0.478	3.267	0.001088	rs6808411
						3:108610969	3	JHU_3.108610968	108610969	G	ADD	977	0.3848	3.266	0.00109
						3:108611057	3	rs4522770	108611057	G	ADD	977	0.3848	3.266	0.00109	rs4522770
						10:66904087	10	JHU_10.66904086	66904087	A	ADD	977	0.4959	3.266	0.001092
						11:49693293	11	JHU_11.49693292	49693293	G	ADD	977	0.4335	3.266	0.001092
						1:201775746	1	exm2264944	201775746	A	ADD	977	0.3592	3.265	0.001094	rs4379719	NAV1,IPO9-AS1
						9:17273731	9	exm740922	17273731	G	ADD	977	0.3873	3.265	0.001094
						4:110745938	4	rs4353905	110745938	G	ADD	976	0.5341	3.263	0.001103	rs4353905
						3:161587855	3	rs17501198	161587855	C	ADD	977	0.3548	3.262	0.001107	rs1186762957
						15:97667283	15	rs62025325	97667283	A	ADD	977	-0.6776	-3.262	0.001107	rs62025325	LINC02253
						4:32510535	4	rs77686723	32510535	G	ADD	977	0.7153	3.262	0.001108	rs77686723
						4:32520712	4	JHU_4.32520711	32520712	G	ADD	977	0.7153	3.262	0.001108	rs6817182
						4:187207381	4	rs2289252	187207381	A	ADD	976	-0.3823	-3.261	0.00111	rs2289252	F11,F11-AS1
						18:62720862	18	rs1787247	62720862	G	ADD	977	0.4483	3.261	0.001111	rs1787247
						15:87351138	15	rs7175323	87351138	G	ADD	977	0.3713	3.261	0.001112	rs2083101955	ENSG00000259560
						11:126013840	11	JHU_11.126013839	126013840	G	ADD	977	-0.3646	-3.26	0.001113	rs527311	ENSG00000287666
						8:11584425	8	rs4840579	11584425	G	ADD	977	0.3536	3.26	0.001115	rs4840579	GATA4
						10:116191174	10	rs6646	116191174	A	ADD	975	-0.522	-3.259	0.001117	rs6646	ABLIM1
						1:111897335	1	exm2264890	111897335	G	ADD	977	-0.3682	-3.259	0.001118	rs11102257	CHIAP3
						12:21533168	12	rs2417977	21533168	G	ADD	976	0.4059	3.258	0.001121	rs2417977	SLCO1A2
						10:131817745	10	rs76710109	131817745	G	ADD	977	0.4949	3.257	0.001124	rs76710109
						7:23009067	7	JHU_7.23009066	23009067	A	ADD	976	-0.7801	-3.257	0.001125	rs113901618	HYCC1
						12:10562089	12	12:10562089-AC	10562089	A	ADD	976	-0.4105	-3.256	0.001128
						3:143873901	3	JHU_3.143873900	143873901	G	ADD	977	-0.852	-3.256	0.00113
						9:35606884	9	9:35606884-GA	35606884	A	ADD	977	0.3614	3.256	0.001131	rs2275422	TESK1
						4:96369670	4	rs265062	96369670	A	ADD	977	-0.3941	-3.255	0.001133	rs265062	UNC5C
						9:28934720	9	JHU_9.28934719	28934720	G	ADD	977	-0.6764	-3.255	0.001135
						13:106427637	13	rs1328094	106427637	G	ADD	977	-0.3623	-3.254	0.001136	rs1328094	LINC00343
						16:71772327	16	rs11642526	71772327	T	ADD	971	0.4536	3.254	0.001136	rs11642526	AP1G1,ENSG00000298001
						7:82646210	7	rs28156	82646210	A	ADD	966	-0.3765	-3.254	0.001137	rs28156	PCLO
						9:85168703	9	rs9314709	85168703	A	ADD	976	0.3665	3.254	0.001138	rs9314709	ENSG00000290551,ENSG00000307243
						2:4348672	2	rs938767	4348672	G	ADD	977	0.4666	3.253	0.00114	rs938767	ENSG00000291325,ENSG00000297312
						2:176596433	2	rs13429297	176596433	G	ADD	977	-0.6585	-3.253	0.00114	rs13429297	ENSG00000289349
						6:40907457	6	rs6938916	40907457	A	ADD	977	0.7151	3.254	0.00114	rs6938916	ENSG00000293636
						4:24999316	4	rs16876537	24999316	A	ADD	977	0.671	3.253	0.001143	rs16876537
						21:38371327	21	rs8132470	38371327	C	ADD	977	-0.4159	-3.253	0.001143	rs8132470
						3:13661047	3	JHU_3.13661046	13661047	A	ADD	977	0.3947	3.252	0.001146
						13:22945348	13	JHU_13.22945347	22945348	A	ADD	977	0.6227	3.252	0.001147
						13:22951622	13	JHU_13.22951621	22951622	G	ADD	977	0.6227	3.252	0.001147	rs17076666
						1:159062436	1	rs2518564	159062436	G	ADD	976	0.4177	3.251	0.001152	rs2518564
						5:611753	5	rs3810857	611753	A	ADD	974	0.6375	3.248	0.00116	rs3810857	CEP72-DT
						13:91262300	13	rs9523030	91262300	C	ADD	977	-0.3794	-3.248	0.001162	rs9523030
						15:59323048	15	exm1165679	59323048	G	ADD	977	0.3622	3.247	0.001165	rs2899642	RNF111
						12:84464616	12	rs10862812	84464616	A	ADD	977	0.3797	3.247	0.001167	rs10862812	ENSG00000289309
						14:32676129	14	rs8006774	32676129	C	ADD	977	0.407	3.246	0.001168	rs8006774
						5:3436677	5	rs7732434	3436677	A	ADD	977	0.3623	3.246	0.001169	rs7732434	LINC01019
						14:54463354	14	rs17127137	54463354	A	ADD	976	0.468	3.245	0.001172	rs17127137
						3:72300127	3	rs57237200	72300127	C	ADD	977	0.4138	3.245	0.001174	rs57237200	LINC00877,LINC00870
						9:94883031	9	rs7044207	94883031	G	ADD	977	0.7184	3.245	0.001175	rs7044207
						21:42823372	21	rs3737399	42823372	A	ADD	977	-0.3762	-3.245	0.001175	rs3737399	MX1
						1:211358573	1	rs7414999	211358573	G	ADD	976	0.6773	3.244	0.001177	rs7414999	ENSG00000283952
						8:10436353	8	rs11993892	10436353	C	ADD	977	0.39	3.244	0.001178	rs11993892	ENSG00000304818
						22:25489203	22	rs9624725	25489203	A	ADD	977	0.5203	3.244	0.001178	rs9624725	KIAA1671
						2:146551147	2	rs1437714	146551147	G	ADD	976	0.4332	3.243	0.001181	rs1437714	ENSG00000302160
						3:59564573	3	rs59561320	59564573	C	ADD	977	-0.8182	-3.243	0.001182	rs1707306332	CFAP20DC-DT,ENSG00000299662
						16:10855341	16	rs2233539	10855341	A	ADD	977	0.4041	3.243	0.001184	rs2233539	NUBP1
						13:66603618	13	rs9564294	66603618	G	ADD	977	0.5131	3.242	0.001185	rs9564294
						20:46826803	20	rs6125246	46826803	G	ADD	977	0.4385	3.242	0.001185	rs6125246	ENSG00000289072
						8:122156901	8	rs10111630	122156901	A	ADD	975	0.3667	3.242	0.001186	rs10111630	ENSG00000294187
						18:31671602	18	rs12185438	31671602	A	ADD	971	0.3617	3.242	0.001189	rs12185438	NOL4
						7:8111718	7	rs35719932	8111718	A	ADD	977	0.526	3.241	0.00119	rs35719932	GLCCI1
						13:50468730	13	rs9591310	50468730	A	ADD	977	-0.4982	-3.24	0.001194	rs9591310
						18:56269737	18	rs4940730	56269737	G	ADD	977	0.3585	3.24	0.001195	rs4940730	ALPK2,ENSG00000296489
						6:167555155	6	rs4710188	167555155	G	ADD	977	0.3505	3.24	0.001196	rs4710188
						7:41583023	7	rs17637493	41583023	G	ADD	976	0.7126	3.239	0.001198	rs17637493
						2:81018433	2	JHU_2.81018432	81018433	G	ADD	977	0.5709	3.239	0.001199	rs1826414	ENSG00000230975
						15:89238184	15	rs6496519	89238184	A	ADD	977	0.4284	3.238	0.001202	rs6496519
						1:206796165	1	rs6659397	206796165	G	ADD	977	0.3804	3.238	0.001204	rs6659397
						9:116688432	9	JHU_9.116688431	116688432	C	ADD	972	0.3527	3.238	0.001204
						10:122564259	10	rs61872422	122564259	C	ADD	976	0.3979	3.238	0.001204	rs61872422	WDR11-DT,LINC02930
						8:22838051	8	rs2430803	22838051	A	ADD	975	0.5341	3.237	0.001207	rs2430803	ENSG00000297078
						7:70967945	7	JHU_7.70967944	70967945	A	ADD	977	0.5662	3.236	0.001213	rs75706199	GALNT17
						10:11185145	10	rs7073803	11185145	G	ADD	977	-0.4931	-3.236	0.001213	rs7073803	CELF2
						13:82339523	13	rs261476	82339523	A	ADD	977	0.4359	3.236	0.001213	rs261476
						18:32847966	18	rs4799378	32847966	A	ADD	975	0.5588	3.236	0.001213	rs4799378	ZSCAN30,ZNF271P
						18:13703306	18	rs62084848	13703306	C	ADD	974	-0.4659	-3.234	0.001219	rs62084848	FAM210A
						11:17187345	11	JHU_11.17187344	17187345	G	ADD	965	-0.6196	-3.234	0.001221	rs28756231	PIK3C2A
						11:89989487	11	rs12417453	89989487	A	ADD	977	0.4882	3.234	0.001221	rs12417453	DISC1FP1
						17:15931693	17	rs72821769	15931693	A	ADD	977	-0.8034	-3.233	0.001225	rs72821769	TTC19
						5:52720020	5	rs17242960	52720020	A	ADD	976	0.3862	3.231	0.001232	rs17242960
						10:59739454	10	rs1930447	59739454	A	ADD	976	0.5132	3.231	0.001232	rs1930447
						1:14265077	1	rs61775579	14265077	G	ADD	975	0.5568	3.231	0.001234	rs61775579	KAZN
						6:125585733	6	rs4142130	125585733	G	ADD	977	-0.3942	-3.231	0.001235	rs4142130
						7:35567145	7	rs17765842	35567145	C	ADD	976	0.4352	3.23	0.001237	rs17765842
						7:123826939	7	JHU_7.123826938	123826939	G	ADD	977	-0.397	-3.229	0.00124
						7:24444777	7	rs4956	24444777	G	ADD	977	-0.3908	-3.229	0.001241	rs4956	ENSG00000228944,ENSG00000297140,ENSG00000297160
						2:170157400	2	rs3914468	170157400	G	ADD	974	0.3819	3.229	0.001243	rs3914468	LRP2
						4:138415181	4	rs61193740	138415181	A	ADD	976	0.4283	3.229	0.001243	rs61193740
						20:18030357	20	rs4814689	18030357	G	ADD	974	-0.8858	-3.228	0.001244	rs4814689	OVOL2
						3:193960464	3	rs4687537	193960464	A	ADD	977	0.5826	3.228	0.001245	rs4687537	LINC00887
						14:97640779	14	rs61980128	97640779	A	ADD	977	-0.5634	-3.228	0.001245	rs61980128	LINC02304,ENSG00000294881
						5:98943589	5	rs4400164	98943589	G	ADD	977	-0.3544	-3.228	0.001247	rs4400164
						4:39586775	4	rs2890698	39586775	A	ADD	977	-0.4544	-3.228	0.001248	rs2890698	SMIM14,UGDH-AS1
						22:45078443	22	JHU_22.45078442	45078443	A	ADD	977	0.6629	3.228	0.001248
						22:45078460	22	JHU_22.45078459	45078460	A	ADD	977	0.6629	3.228	0.001248
						22:45078496	22	rs9626518	45078496	A	ADD	977	0.6629	3.228	0.001248	rs9626518	PRR5
						5:34626160	5	rs410324	34626160	A	ADD	977	0.4758	3.227	0.001249	rs410324
						7:141130465	7	rs736871	141130465	A	ADD	977	-0.4385	-3.227	0.001249	rs736871	TMEM178B,ENSG00000261629
						4:58913500	4	rs1380196	58913500	C	ADD	977	-0.3794	-3.227	0.00125	rs1380196
						7:12212045	7	rs13246024	12212045	A	ADD	977	0.5352	3.227	0.001251	rs13246024
						5:11647728	5	JHU_5.11647727	11647728	G	ADD	975	0.6185	3.227	0.001252	rs34592834	CTNND2
						5:114951553	5	rs400570	114951553	A	ADD	977	0.3636	3.226	0.001254	rs400570	TMED7,TICAM2-AS1,TMED7-TICAM2
						20:56120030	20	rs4810081	56120030	A	ADD	977	-0.3597	-3.226	0.001255	rs4810081
						20:56120271	20	rs4810083	56120271	A	ADD	977	-0.3597	-3.226	0.001255	rs4810083
						16:55731835	16	16:55731835-G-A	55731835	A	ADD	976	0.3723	3.226	0.001257	rs5569	SLC6A2
						5:174274464	5	JHU_5.174274463	174274464	A	ADD	977	0.4701	3.225	0.00126
						20:56126029	20	rs6092495	56126029	A	ADD	977	0.3721	3.225	0.00126	rs6092495	ENSG00000294251
						3:20375042	3	JHU_3.20375041	20375042	A	ADD	977	0.3903	3.225	0.001262
						12:68770253	12	rs1021011	68770253	A	ADD	977	-0.4992	-3.225	0.001262	rs1021011	LINC02384
						16:3890293	16	rs62039107	3890293	G	ADD	977	-0.3879	-3.224	0.001262	rs62039107	CREBBP
						20:4021135	20	rs3949492	4021135	G	ADD	977	0.3465	3.224	0.001263	rs3949492	ENSG00000306206
						7:103678455	7	JHU_7.103678454	103678455	G	ADD	976	0.4666	3.224	0.001264
						16:54486421	16	rs12931301	54486421	A	ADD	976	0.4202	3.224	0.001265	rs12931301	ENSG00000287885
						18:55076670	18	JHU_18.55076669	55076670	T	ADD	975	0.6465	3.223	0.001269
						6:31015182	6	rs2844645	31015182	G	ADD	977	0.3524	3.222	0.001272	rs2844645
						7:8823954	7	rs886577	8823954	G	ADD	977	-0.369	-3.222	0.001272	rs886577
						11:58190112	11	exm912452	58190112	G	ADD	962	-0.4553	-3.222	0.001272	rs10466659	OR5B2
						9:12739132	9	rs10733246	12739132	A	ADD	976	0.5957	3.221	0.001277	rs10733246	LURAP1L-AS1
						16:84400044	16	rs7200363	84400044	A	ADD	975	-0.3606	-3.22	0.001282	rs7200363
						21:20687510	21	JHU_21.20687509	20687510	T	ADD	975	0.3563	3.219	0.001284	rs77713967
						7:4031064	7	rs17134117	4031064	A	ADD	973	0.6019	3.219	0.001285	rs17134117	SDK1
						1:167876616	1	rs203777	167876616	A	ADD	977	0.3705	3.219	0.001286	rs203777	ADCY10
						2:179738269	2	rs11693319	179738269	A	ADD	977	0.4571	3.219	0.001287	rs11693319	CCDC141,ENSG00000287149
						20:18022545	20	JHU_20.18022544	18022545	A	ADD	977	-0.9153	-3.219	0.001288
						1:163445055	1	JHU_1.163445054	163445055	A	ADD	977	0.694	3.218	0.00129
						13:42687004	13	rs9566921	42687004	G	ADD	973	0.4364	3.218	0.00129	rs9566921	DGKH
						12:10881565	12	JHU_12.10881564	10881565	A	ADD	976	-0.3601	-3.217	0.001295
						17:49552676	17	rs4794255	49552676	C	ADD	976	0.372	3.217	0.001296	rs4794255	LINC02073
						4:140664598	4	rs67917842	140664598	C	ADD	976	-0.4756	-3.215	0.001302	rs67917842	MAML3
						15:81182949	15	rs4778629	81182949	C	ADD	974	-0.447	-3.215	0.001303	rs4778629	CEMIP
						6:167707759	6	rs2076007	167707759	A	ADD	972	0.5456	3.215	0.001306	rs2076007	UNC93A
						9:83513137	9	rs7025679	83513137	A	ADD	976	0.3508	3.215	0.001306	rs7025679	ENSG00000226798,ENSG00000302378
						19:3227102	19	rs312058	3227102	A	ADD	977	0.3576	3.215	0.001306	rs312058	CELF5
						2:214167641	2	rs56382949	214167641	A	ADD	977	0.4996	3.212	0.001316	rs56382949	SPAG16
						3:147268583	3	rs11917877	147268583	G	ADD	977	0.3492	3.213	0.001316	rs11917877
						16:83953484	16	rs72791536	83953484	A	ADD	975	-0.6807	-3.212	0.001317	rs72791536	MLYCD
						5:22213293	5	JHU_5.22213292	22213293	C	ADD	975	-1.112	-3.212	0.001318
						6:14068526	6	rs13437403	14068526	A	ADD	977	0.4272	3.212	0.00132	rs13437403
						8:3350962	8	rs4875724	3350962	C	ADD	977	-0.4421	-3.211	0.001321	rs4875724	CSMD1
						4:110751374	4	JHU_4.110751373	110751374	C	ADD	977	0.5252	3.211	0.001323
						4:96374076	4	rs265045	96374076	A	ADD	975	-0.4099	-3.21	0.001326	rs265045	UNC5C
						13:114082706	13	rs9577548	114082706	A	ADD	977	0.3551	3.209	0.001331	rs9577548	ADPRHL1
						2:138685102	2	rs1840641	138685102	C	ADD	977	0.3604	3.209	0.001332	rs1840641	ENSG00000302506
						2:228082330	2	rs12623665	228082330	C	ADD	975	0.5014	3.208	0.001335	rs12623665	COL4A3
						10:11741083	10	rs12356463	11741083	C	ADD	977	-0.4695	-3.208	0.001335	rs12356463	ENSG00000308311,ENSG00000308333
						5:169817041	5	JHU_5.169817040	169817041	A	ADD	976	-0.8617	-3.207	0.001339
						10:42504923	10	JHU_10.42504922	42504923	A	ADD	972	0.5056	3.208	0.001339	rs76789207
						5:159851745	5	rs2961950	159851745	A	ADD	977	-0.3875	-3.207	0.001341	rs2961950	PTTG1
						8:129474882	8	rs1516960	129474882	A	ADD	977	0.3891	3.207	0.001343	rs1516960	LINC00824
						13:43207878	13	rs11616757	43207878	G	ADD	977	-0.3638	-3.206	0.001345	rs11616757
						14:23823913	14	rs7148564	23823913	A	ADD	973	-0.5476	-3.205	0.001349	rs7148564
						8:16847996	8	rs12114063	16847996	G	ADD	976	0.4959	3.205	0.001351	rs12114063
						10:53753066	10	rs11000404	53753066	A	ADD	977	-0.7844	-3.205	0.001352	rs11000404	PRKG1
						16:85433445	16	rs1038419	85433445	A	ADD	976	-0.3793	-3.205	0.001352	rs1038419
						1:217102472	1	rs12562202	217102472	G	ADD	976	0.3993	3.204	0.001354	rs12562202	ESRRG
						15:59144199	15	rs16940850	59144199	A	ADD	977	-0.3931	-3.204	0.001354	rs16940850	MINDY2
						10:59742023	10	JHU_10.59742022	59742023	C	ADD	977	0.5084	3.203	0.001361
						17:48140507	17	rs4793637	48140507	A	ADD	977	-0.7403	-3.203	0.001361	rs4793637	ITGA3
						11:111605215	11	rs10891290	111605215	G	ADD	969	-0.374	-3.202	0.001363	rs10891290	PPP2R1B
						6:43112267	6	exm548507	43112267	A	ADD	977	0.5943	3.202	0.001366
						9:37498581	9	JHU_9.37498580	37498581	A	ADD	968	-0.4562	-3.201	0.001371
						16:10845991	16	rs9673828	10845991	A	ADD	977	0.3798	3.2	0.001372	rs9673828	NUBP1
						7:8142927	7	rs7791362	8142927	G	ADD	977	0.3896	3.2	0.001374	rs7791362
						2:16795418	2	rs11679606	16795418	G	ADD	976	0.3589	3.2	0.001376	rs11679606	CYRIA
						9:28920151	9	rs17325678	28920151	A	ADD	977	-0.6647	-3.2	0.001376	rs17325678	LINGO2
						10:129357550	10	rs6482931	129357550	C	ADD	977	-0.3507	-3.2	0.001376	rs6482931
						2:16795666	2	rs6723770	16795666	G	ADD	977	0.3587	3.197	0.001386	rs6723770	CYRIA
						12:116197704	12	rs780870	116197704	A	ADD	976	0.4258	3.197	0.001387	rs780870	ENSG00000257781
						1:164647654	1	rs6695269	164647654	A	ADD	975	-0.6009	-3.197	0.001389	rs6695269	PBX1
						4:182131106	4	rs2034773	182131106	C	ADD	977	0.4851	3.197	0.001389	rs2034773
						14:40244154	14	rs1953203	40244154	A	ADD	977	0.5121	3.197	0.001389	rs1953203	ENSG00000258526
						20:37590835	20	rs79439920	37590835	C	ADD	972	0.5668	3.197	0.001389	rs79439920
						22:33538834	22	JHU_22.33538833	33538834	A	ADD	973	0.6138	3.197	0.001389
						5:180118945	5	rs17080484	180118945	C	ADD	977	0.4288	3.197	0.001391	rs17080484	ENSG00000295323
						10:53708732	10	rs2339899	53708732	G	ADD	977	-0.4558	-3.196	0.001392	rs2339899	PRKG1
						19:5060475	19	JHU_19.5060474	5060475	G	ADD	977	0.3689	3.196	0.001392
						17:49667533	17	rs16950116	49667533	A	ADD	977	0.6408	3.196	0.001393	rs16950116
						13:111600781	13	rs7139802	111600781	G	ADD	977	0.4036	3.196	0.001394	rs7139802	ENSG00000290807,ENSG00000302275
						1:247173682	1	rs12091227	247173682	A	ADD	977	-0.469	-3.196	0.001396	rs12091227	ZNF670-ZNF695
						14:63116449	14	JHU_14.63116448	63116449	G	ADD	977	0.4716	3.195	0.001398	rs61994778
						4:187185385	4	rs3756008	187185385	T	ADD	975	-0.373	-3.195	0.001401	rs3756008
						4:110784972	4	rs56005838	110784972	G	ADD	974	0.5465	3.194	0.001402	rs56005838	LRIT3,ENSG00000296171
						11:128035704	11	rs4937302	128035704	G	ADD	977	0.3598	3.194	0.001403	rs4937302	LINC02725,ENSG00000301990
						16:83275149	16	rs11150558	83275149	C	ADD	977	0.3525	3.194	0.001403	rs11150558	CDH13
						1:110368230	1	rs521093	110368230	A	ADD	976	0.4254	3.194	0.001404	rs521093
						20:2650958	20	rs6051076	2650958	A	ADD	977	-0.4767	-3.193	0.001409	rs6051076	ENSG00000306031
						14:23806190	14	rs4270088	23806190	G	ADD	967	-0.3621	-3.192	0.001411	rs4270088
						5:50397876	5	rs13159614	50397876	A	ADD	977	0.4674	3.192	0.001413	rs13159614
						10:53735149	10	rs76762140	53735149	A	ADD	977	-0.619	-3.192	0.001413	rs76762140	PRKG1
						16:82758437	16	rs75558463	82758437	G	ADD	977	0.6077	3.192	0.001414	rs75558463	CDH13
						12:68771452	12	rs11177196	68771452	G	ADD	977	-0.5141	-3.191	0.001416	rs11177196	LINC02384
						20:36783582	20	rs6023526	36783582	G	ADD	977	-0.4428	-3.191	0.001418	rs6023526	TGM2
						1:145399296	1	rs75015959	145399296	A	ADD	972	0.7234	3.191	0.001419	rs75015959
						3:54164974	3	rs1375526	54164974	G	ADD	975	0.4168	3.19	0.001421	rs1375526	CACNA2D3
						19:40813912	19	JHU_19.40813911	40813912	G	ADD	977	0.5225	3.19	0.001421
						9:37492130	9	9:37492130-A-T	37492130	T	ADD	973	-0.4539	-3.189	0.001427	rs10814561	POLR1E
						14:25583461	14	JHU_14.25583460	25583461	A	ADD	976	0.486	3.189	0.001428	rs79048260	ENSG00000302997,ENSG00000303035
						5:125805057	5	JHU_5.125805056	125805057	A	ADD	971	0.6987	3.189	0.00143	rs11742753	GRAMD2B,ENSG00000250602
						14:37442671	14	rs718998	37442671	G	ADD	977	-0.4666	-3.188	0.001431	rs718998	SLC25A21
						3:194509192	3	rs4497978	194509192	C	ADD	975	-0.4086	-3.188	0.001433	rs1721389122	ATP13A3-DT
						4:187187569	4	rs925451	187187569	A	ADD	977	-0.3737	-3.188	0.001434	rs925451	F11
						2:26723727	2	rs869439	26723727	G	ADD	977	-0.359	-3.187	0.001436	rs869439	OTOF
						17:75792272	17	rs8068699	75792272	G	ADD	977	0.3523	3.187	0.001437	rs8068699	ENSG00000300182
						20:18022362	20	rs6111803	18022362	A	ADD	975	-0.9065	-3.187	0.001437	rs6111803	OVOL2
						7:8168129	7	rs6463769	8168129	A	ADD	977	0.3757	3.187	0.001439	rs6463769	ICA1
						18:32917644	18	rs2032729	32917644	A	ADD	973	0.6084	3.186	0.001444	rs2032729	ZNF24
						17:77329371	17	rs2014987	77329371	A	ADD	976	0.3552	3.185	0.001447	rs2014987	RBFOX3
						10:14322668	10	rs1218366	14322668	A	ADD	968	0.3574	3.185	0.001448	rs1218366	FRMD4A
						1:14278581	1	rs10803437	14278581	A	ADD	977	0.5485	3.184	0.001452	rs10803437	KAZN
						1:217131973	1	rs2576225	217131973	A	ADD	977	0.3608	3.183	0.001457	rs2576225	ESRRG
						1:217133740	1	rs2576220	217133740	A	ADD	977	0.3608	3.183	0.001457	rs2576220	ESRRG
						12:104068229	12	rs703645	104068229	G	ADD	977	0.452	3.182	0.001462	rs703645	STAB2
						5:92906685	5	kgp4762818	92906685	C	ADD	976	0.6804	3.182	0.001464	rs17370695	NR2F1-AS1
						13:50469913	13	13:50469913-C-T	50469913	A	ADD	977	-0.49	-3.181	0.001467
						11:29527661	11	rs1009070	29527661	G	ADD	977	0.6954	3.181	0.001469	rs1850317539	LINC02755,ENSG00000255029
						11:104295389	11	JHU_11.104295388	104295389	C	ADD	977	0.6388	3.181	0.00147
						15:90245174	15	exm1188502	90245174	T	ADD	977	-0.3582	-3.18	0.001471
						19:2843533	19	rs1610062	2843533	G	ADD	976	-0.3932	-3.18	0.001472	rs1610062	ZNF555
						3:5532378	3	rs17042689	5532378	G	ADD	977	0.4076	3.18	0.001474	rs17042689
						16:64823372	16	rs1364218	64823372	C	ADD	977	0.439	3.18	0.001474	rs1364218
						4:140650787	4	rs17050893	140650787	A	ADD	977	0.406	3.18	0.001475	rs17050893	MGST2,MAML3
						5:125274597	5	rs462802	125274597	C	ADD	977	0.7025	3.179	0.001476	rs462802	ENSG00000248752
						5:159789092	5	rs12519408	159789092	A	ADD	977	0.344	3.179	0.001477	rs12519408	C1QTNF2
						15:87435639	15	rs8036797	87435639	A	ADD	977	-0.5035	-3.179	0.001477	rs8036797	AGBL1
						18:32829643	18	JHU_18.32829642	32829643	C	ADD	967	0.5564	3.179	0.001479
						9:10385964	9	rs12379230	10385964	G	ADD	974	0.5316	3.178	0.001483	rs12379230	PTPRD
						6:14073320	6	rs9296918	14073320	G	ADD	976	-0.3519	-3.177	0.001486	rs9296918
						6:40753185	6	rs9394732	40753185	A	ADD	977	0.5387	3.177	0.00149	rs9394732
						9:10368363	9	rs73402273	10368363	A	ADD	977	0.5116	3.176	0.001491	rs73402273	PTPRD
						1:59946350	1	rs626733	59946350	A	ADD	977	0.3539	3.176	0.001492	rs626733	FGGY
						10:127828738	10	JHU_10.127828737	127828738	T	ADD	977	0.6008	3.176	0.001493
						11:55703011	11	exm908379	55703011	A	ADD	977	-1.065	-3.176	0.001493	rs61995929	OR5I1
						18:29286801	18	rs1941930	29286801	A	ADD	976	0.3928	3.176	0.001494	rs1941930	ENSG00000289064
						13:22932310	13	JHU_13.22932309	22932310	A	ADD	977	0.6117	3.176	0.001495
						13:22944029	13	JHU_13.22944028	22944029	A	ADD	977	0.6117	3.176	0.001495	rs78615307
						13:38531581	13	exm-rs9548119	38531581	A	ADD	977	-0.4659	-3.175	0.001498	rs9548119	LINC02334
						4:32388459	4	rs35107717	32388459	G	ADD	977	0.6637	3.174	0.001501	rs35107717
						8:96534917	8	rs3133746	96534917	C	ADD	977	0.3544	3.174	0.001504	rs3133746	CFAP418-AS1
						2:200436604	2	rs77293010	200436604	A	ADD	976	0.3898	3.174	0.001505	rs77293010
						19:55832555	19	rs10411773	55832555	G	ADD	977	0.3463	3.174	0.001505	rs10411773	TMEM150B
						6:67912676	6	rs12195602	67912676	G	ADD	977	-0.4459	-3.173	0.001508	rs12195602
						5:18455136	5	rs17662227	18455136	G	ADD	972	-0.5083	-3.173	0.00151	rs17662227
						10:99600367	10	rs872570	99600367	G	ADD	977	-0.3609	-3.173	0.00151	rs872570	GOLGA7B-DT
						19:2877365	19	exm1404898	2877365	A	ADD	977	0.6356	3.173	0.001511
						13:82454391	13	rs7999445	82454391	A	ADD	977	-0.3986	-3.172	0.001513	rs7999445
						5:74301633	5	rs12651778	74301633	A	ADD	977	-0.7885	-3.172	0.001514	rs12651778	ENSG00000249856
						16:77048999	16	JHU_16.77048998	77048999	G	ADD	976	-0.4072	-3.172	0.001515
						1:196387632	1	rs12729649	196387632	G	ADD	977	0.3617	3.172	0.001516	rs12729649	KCNT2
						1:217134865	1	JHU_1.217134864	217134865	A	ADD	976	0.3596	3.172	0.001516
						1:157478991	1	rs4971110	157478991	G	ADD	960	0.6041	3.171	0.00152	rs4971110
						3:186005592	3	rs3819863	186005592	G	ADD	977	0.3467	3.17	0.001523	rs3819863	DGKG
						1:168059866	1	rs275149	168059866	G	ADD	976	0.366	3.17	0.001526	rs275149	GPR161
						4:23454910	4	rs17613288	23454910	G	ADD	977	0.4785	3.17	0.001527	rs17613288
						2:142536317	2	rs12474491	142536317	T	ADD	977	-0.343	-3.169	0.001528	rs12474491	LRP1B
						3:4468080	3	rs17685501	4468080	A	ADD	977	-0.3503	-3.169	0.001529	rs17685501	SUMF1
						3:53783784	3	JHU_3.53783783	53783784	A	ADD	977	0.4271	3.169	0.001529
						4:129612729	4	rs6837389	129612729	G	ADD	977	0.3936	3.169	0.001529	rs6837389	ENSG00000289243
						10:56102910	10	rs2795927	56102910	A	ADD	977	-0.4686	-3.169	0.00153	rs2795927	PCDH15
						14:52883061	14	rs781351	52883061	A	ADD	977	0.3831	3.169	0.001531	rs781351
						3:135478314	3	JHU_3.135478313	135478314	A	ADD	977	0.414	3.167	0.001538	rs59165430	ENSG00000304443
						2:13033392	2	rs10196760	13033392	T	ADD	977	-0.5841	-3.167	0.001539	rs10196760	ENSG00000225649,ENSG00000310311
						4:47388144	4	rs4328889	47388144	A	ADD	977	0.3634	3.167	0.001539	rs4328889	GABRB1
						21:37548768	21	JHU_21.37548767	37548768	A	ADD	976	-0.8377	-3.167	0.00154	rs73202205	DOP1B
						3:56917957	3	rs6445835	56917957	G	ADD	977	0.4248	3.166	0.001544	rs6445835	ARHGEF3
						17:49492682	17	JHU_17.49492681	49492682	A	ADD	974	-0.356	-3.166	0.001544	rs57455864	LINC02073
						10:18600922	10	JHU_10.18600921	18600922	G	ADD	977	0.6044	3.166	0.001546	rs17683046	CACNB2
						9:29114180	9	JHU_9.29114179	29114180	A	ADD	974	-0.4984	-3.165	0.001553	rs7870831	LINGO2
						2:23770693	2	exm-rs4665220	23770693	G	ADD	977	0.3634	3.164	0.001555	rs4665220	KLHL29
						10:128355114	10	rs11245085	128355114	A	ADD	977	0.4056	3.164	0.001555	rs11245085	C10orf90
						3:186005870	3	JHU_3.186005869	186005870	G	ADD	976	-0.3544	-3.164	0.001559
						17:49464497	17	rs4793696	49464497	G	ADD	977	0.3441	3.163	0.001559	rs4793696	LINC02073
						18:268105	18	JHU_18.268104	268105	A	ADD	974	-0.7464	-3.163	0.001561	rs79098569	THOC1-DT
						11:40884545	11	rs12281223	40884545	A	ADD	977	0.3542	3.163	0.001562	rs12281223	LRRC4C
						5:125680624	5	rs7730442	125680624	C	ADD	977	-0.3573	-3.162	0.001566	rs7730442	ENSG00000248752
						7:81814213	7	rs117647946	81814213	G	ADD	976	-1.026	-3.161	0.00157	rs117647946	CACNA2D1
						17:49738719	17	rs2073866	49738719	A	ADD	976	0.3667	3.161	0.001573	rs2073866	CA10
						18:68797269	18	rs35689108	68797269	A	ADD	977	-0.6286	-3.161	0.001574	rs35689108
						1:9432911	1	rs17393334	9432911	A	ADD	977	-0.3734	-3.159	0.001582	rs17393334	ENSG00000296056,ENSG00000296073
						5:107505130	5	rs10036675	107505130	C	ADD	977	0.4562	3.159	0.001582	rs10036675	FBXL17
						3:5499405	3	JHU_3.5499404	5499405	C	ADD	977	0.3645	3.159	0.001583
						2:77285117	2	rs1982340	77285117	A	ADD	977	0.4891	3.159	0.001584	rs1982340	LRRTM4
						10:113874721	10	rs34859940	113874721	A	ADD	977	0.5371	3.159	0.001586	rs34859940
						14:79666914	14	JHU_14.79666913	79666914	A	ADD	977	-0.5543	-3.158	0.001587
						6:125583672	6	rs2024971	125583672	G	ADD	977	-0.3899	-3.158	0.001588	rs2024971	TPD52L1
						19:49438363	19	exm1488870	49438363	A	ADD	977	0.4092	3.158	0.001588	rs2270941	DHDH
						10:109133632	10	rs4317913	109133632	G	ADD	977	-0.9122	-3.158	0.001589	rs4317913
						11:5214007	11	11:5214007-G-A	5214007	G	ADD	977	-0.3482	-3.157	0.001594
						20:24087783	20	JHU_20.24087782	24087783	G	ADD	976	-0.6394	-3.157	0.001594
						11:58180063	11	rs11229426	58180063	G	ADD	975	-0.445	-3.157	0.001595	rs11229426
						4:162763646	4	rs9308039	162763646	G	ADD	977	0.3999	3.157	0.001596	rs9308039	FSTL5
						2:45341876	2	rs11899053	45341876	G	ADD	977	-0.4321	-3.157	0.001597	rs11899053	ENSG00000286728
						20:5656166	20	rs805767	5656166	A	ADD	976	-0.5511	-3.156	0.0016	rs805767
						7:108729850	7	rs7787600	108729850	A	ADD	977	0.4961	3.156	0.001601	rs7787600
						9:37503087	9	exm751323	37503087	A	ADD	977	-0.4469	-3.156	0.001601	rs10814571	POLR1E
						9:116680454	9	rs7852787	116680454	G	ADD	977	0.3415	3.156	0.001602	rs7852787	ZNF618
						9:118675532	9	JHU_9.118675531	118675532	A	ADD	976	0.4879	3.156	0.001602
						16:86324989	16	JHU_16.86324988	86324989	G	ADD	976	-0.4935	-3.156	0.001602
						17:49476601	17	rs758522	49476601	A	ADD	977	0.3479	3.156	0.001602	rs758522	LINC02073
						22:30630143	22	rs17729168	30630143	A	ADD	977	0.6989	3.155	0.001605	rs17729168
						17:33990042	17	JHU_17.33990041	33990042	G	ADD	977	0.6607	3.155	0.001606
						1:164181663	1	JHU_1.164181662	164181663	A	ADD	973	0.656	3.155	0.001607
						6:101569185	6	rs9399711	101569185	G	ADD	977	0.6613	3.154	0.001608	rs9399711
						14:52518811	14	exm-rs730532	52518811	G	ADD	975	0.4085	3.154	0.001611	rs730532	NID2
						22:44774700	22	rs7285004	44774700	G	ADD	977	-0.3586	-3.154	0.001611	rs7285004	ENSG00000301322
						6:29826336	6	JHU_6.29826335	29826336	G	ADD	977	0.3962	3.153	0.001615	rs9258726	ENSG00000290870
						6:29830411	6	rs9258766	29830411	A	ADD	977	0.3962	3.153	0.001615	rs9258766	ENSG00000290870
						6:29830652	6	rs9258771	29830652	G	ADD	977	0.3962	3.153	0.001615	rs9258771	ENSG00000290870
						6:29831052	6	JHU_6.29831051	29831052	A	ADD	977	0.3962	3.153	0.001615
						6:29831372	6	JHU_6.29831371	29831372	A	ADD	977	0.3962	3.153	0.001615	rs3891491	ENSG00000290870
						1:20437634	1	rs7515774	20437634	A	ADD	977	0.3494	3.153	0.001616	rs7515774
						14:52524811	14	rs1476286	52524811	A	ADD	977	0.4007	3.152	0.001621	rs1476286	NID2
						1:159069211	1	rs1894043	159069211	A	ADD	977	0.4034	3.151	0.001626	rs1894043
						7:8019934	7	rs715377	8019934	G	ADD	977	0.5781	3.151	0.001626	rs715377	GLCCI1,ENSG00000283549
						21:32497632	21	JHU_21.32497631	32497632	G	ADD	977	0.3533	3.151	0.001627
						19:56823708	19	rs11084445	56823708	A	ADD	975	0.3583	3.151	0.001628	rs11084445	ZSCAN5A,ENSG00000267298
						13:110176639	13	rs9587890	110176639	A	ADD	972	-0.4518	-3.151	0.00163	rs9587890	ENSG00000285534
						1:82478924	1	JHU_1.82478923	82478924	A	ADD	976	0.4099	3.149	0.001639	rs9438648
						1:216236311	1	rs6419476	216236311	G	ADD	977	0.3451	3.149	0.001639	rs6419476	USH2A
						9:12669265	9	JHU_9.12669264	12669265	T	ADD	977	0.6365	3.149	0.001639	rs9298678	LURAP1L-AS1
						9:91263536	9	JHU_9.91263535	91263536	A	ADD	977	-0.3586	-3.149	0.001639
						11:23093802	11	JHU_11.23093801	23093802	G	ADD	977	-0.7809	-3.149	0.001639	rs72876049
						19:18490426	19	JHU_19.18490425	18490426	A	ADD	976	0.3597	3.149	0.00164
						10:129744248	10	JHU_10.129744247	129744248	G	ADD	976	0.5762	3.149	0.001641
						8:129474006	8	rs1400473	129474006	A	ADD	977	0.3484	3.148	0.001643	rs1400473	LINC00824
						22:45073584	22	rs9626508	45073584	A	ADD	973	0.6448	3.148	0.001643	rs9626508	PRR5
						4:138867152	4	rs35746154	138867152	A	ADD	977	0.6798	3.147	0.001647	rs35746154	ENSG00000287144
						2:138084741	2	rs6715610	138084741	A	ADD	977	-0.5737	-3.147	0.001648	rs6715610	THSD7B
						3:121002741	3	JHU_3.121002740	121002741	G	ADD	975	0.3907	3.146	0.001654
						9:127095649	9	rs748660	127095649	C	ADD	968	-0.3662	-3.146	0.001656	rs748660	NEK6
						17:856865	17	rs8078693	856865	G	ADD	977	0.624	3.146	0.001657	rs8078693	NXN
						14:27971265	14	JHU_14.27971264	27971265	C	ADD	977	0.5466	3.145	0.001659
						22:34153395	22	rs478038	34153395	A	ADD	977	-0.365	-3.145	0.001659	rs478038	LARGE1
						10:5275762	10	rs10904445	5275762	A	ADD	977	0.516	3.145	0.00166	rs10904445
						9:35601967	9	rs10814259	35601967	C	ADD	976	0.3492	3.145	0.001663	rs10814259	ENSG00000288586
						10:11743944	10	rs12764640	11743944	G	ADD	977	-0.4571	-3.144	0.001664	rs12764640	ENSG00000308311,ENSG00000308333
						5:67125649	5	rs7712040	67125649	G	ADD	976	0.4821	3.144	0.001665	rs7712040	ENSG00000249894,ENSG00000250421
						6:99500963	6	rs2144241	99500963	G	ADD	976	-0.3496	-3.144	0.001665	rs2144241
						15:53771102	15	JHU_15.53771101	53771102	A	ADD	976	0.3468	3.144	0.001665
						1:217150715	1	JHU_1.217150714	217150715	G	ADD	977	0.3572	3.144	0.001666
						3:189815585	3	JHU_3.189815584	189815585	A	ADD	976	0.4852	3.144	0.001667
						6:159423454	6	rs9365019	159423454	A	ADD	977	-0.437	-3.143	0.00167	rs9365019	TAGAP-AS1
						9:12681748	9	JHU_9.12681747	12681748	T	ADD	977	0.6842	3.143	0.001671
						10:122568882	10	rs10788123	122568882	A	ADD	977	0.3865	3.143	0.001671	rs10788123	WDR11-DT,LINC02930
						2:138645684	2	rs6738271	138645684	G	ADD	977	-0.358	-3.143	0.001672	rs6738271
						4:110756211	4	rs13150454	110756211	G	ADD	977	0.5188	3.143	0.001674	rs13150454	RRH
						11:40602448	11	rs7124249	40602448	C	ADD	976	0.3705	3.143	0.001675	rs7124249	LRRC4C
						17:13900449	17	rs9900238	13900449	G	ADD	976	-0.3659	-3.143	0.001675	rs9900238	COX10-DT
						5:180120528	5	rs6601136	180120528	A	ADD	977	0.3897	3.142	0.001677	rs6601136	OR2AI1P,ENSG00000295323
						21:38384515	21	JHU_21.38384514	38384515	A	ADD	973	-0.4454	-3.141	0.001681
						5:107821228	5	rs6889461	107821228	A	ADD	977	0.4437	3.141	0.001684	rs6889461	ENSG00000307906,ENSG00000307920
						16:83321392	16	rs35057768	83321392	G	ADD	977	0.7004	3.141	0.001686	rs35057768	CDH13
						11:7181498	11	rs76047256	7181498	C	ADD	977	-1.068	-3.14	0.001688	rs76047256
						12:24968748	12	JHU_12.24968747	24968748	A	ADD	975	-0.8101	-3.14	0.001689	rs1944158180
						11:82865518	11	rs4944429	82865518	A	ADD	977	-0.3696	-3.139	0.001694	rs4944429
						20:52389987	20	JHU_20.52389986	52389987	G	ADD	976	0.4411	3.139	0.001694	rs71323975
						11:58207203	11	exm912509	58207203	A	ADD	975	-0.4408	-3.139	0.001695
						5:125734100	5	rs11740466	125734100	A	ADD	977	-0.3439	-3.139	0.001696	rs11740466	ENSG00000250602
						12:30639701	12	rs80158645	30639701	G	ADD	977	0.5701	3.139	0.001697	rs80158645	ENSG00000258202,ENSG00000305296
						16:54469232	16	rs56101721	54469232	A	ADD	977	0.441	3.139	0.001697	rs56101721	ENSG00000287885
						6:143757993	6	rs9390091	143757993	T	ADD	976	-0.463	-3.138	0.001698	rs9390091	ADAT2
						6:148464935	6	JHU_6.148464934	148464935	G	ADD	977	-0.6356	-3.138	0.001699	rs10698393	ENSG00000287473
						15:76965922	15	rs12915184	76965922	A	ADD	977	-0.4285	-3.138	0.001703	rs12915184	SCAPER
						6:29821293	6	rs9258631	29821293	C	ADD	977	0.609	3.136	0.001712	rs1701922230	HLA-F-AS1
						15:76660694	15	rs62028376	76660694	A	ADD	977	-0.7124	-3.136	0.001714	rs62028376	SCAPER
						15:90260145	15	rs7163367	90260145	A	ADD	976	-0.3536	-3.135	0.00172	rs7163367	WDR93
						9:37488533	9	JHU_9.37488532	37488533	G	ADD	977	-0.4436	-3.134	0.001722	rs56162464	POLR1E
						9:37488552	9	JHU_9.37488551	37488552	A	ADD	977	-0.4436	-3.134	0.001722
						9:37493548	9	rs10814567	37493548	G	ADD	977	-0.4436	-3.134	0.001722	rs10814567	POLR1E
						9:37493588	9	rs10758434	37493588	A	ADD	977	-0.4436	-3.134	0.001722	rs10758434	POLR1E
						9:37496601	9	JHU_9.37496600	37496601	A	ADD	977	-0.4436	-3.134	0.001722
						9:37498723	9	JHU_9.37498722	37498723	G	ADD	977	-0.4436	-3.134	0.001722
						9:37498742	9	9:37498742-T-G	37498742	C	ADD	977	-0.4436	-3.134	0.001722
						6:29827663	6	rs9258739	29827663	A	ADD	977	0.3939	3.134	0.001723	rs9258739	ENSG00000290870
						9:1826357	9	rs12686439	1826357	A	ADD	977	0.4478	3.134	0.001725	rs12686439
						18:54011876	18	rs10513889	54011876	A	ADD	976	0.3353	3.133	0.001729	rs10513889
						16:82788883	16	rs55712489	82788883	A	ADD	975	0.5074	3.133	0.001732	rs55712489	CDH13,ENSG00000297184
						6:15066121	6	rs2747503	15066121	A	ADD	977	0.3479	3.132	0.001733	rs2747503
						10:125279416	10	JHU_10.125279415	125279416	G	ADD	977	-0.739	-3.133	0.001733	rs59420779	LINC02641
						4:110791413	4	exm418699	110791413	A	ADD	977	0.5051	3.132	0.001734
						15:96964299	15	rs62009324	96964299	A	ADD	977	0.4325	3.132	0.001734	rs62009324
						16:23849035	16	rs2188358	23849035	A	ADD	973	-0.4328	-3.132	0.001734	rs2188358	PRKCB
						18:14962125	18	rs7230084	14962125	A	ADD	974	-0.3643	-3.132	0.001735	rs7230084	LINC01443
						19:17052308	19	JHU_19.17052307	17052308	G	ADD	976	0.4429	3.132	0.001735
						19:50660525	19	rs79189122	50660525	G	ADD	977	-0.6342	-3.132	0.001735	rs79189122	IZUMO2
						5:8188395	5	rs7702422	8188395	G	ADD	977	-0.4915	-3.131	0.001739	rs7702422
						8:72177693	8	JHU_8.72177692	72177693	A	ADD	977	-0.7561	-3.131	0.001739
						3:63615084	3	rs903747	63615084	A	ADD	975	0.3523	3.131	0.00174	rs903747	SYNPR-AS1
						5:51666345	5	JHU_5.51666344	51666345	A	ADD	977	0.577	3.131	0.00174
						3:56932708	3	JHU_3.56932707	56932708	G	ADD	976	0.4064	3.13	0.001747
						9:31107451	9	rs1475793	31107451	G	ADD	977	-0.4495	-3.13	0.001749	rs1475793
						15:81177737	15	rs4778864	81177737	A	ADD	977	-0.5452	-3.13	0.001749	rs4778864	CEMIP
						7:140651523	7	rs801089	140651523	A	ADD	977	-0.5022	-3.129	0.001754	rs801089
						8:103453231	8	JHU_8.103453230	103453231	G	ADD	975	-0.6468	-3.129	0.001754	rs35091265	ENSG00000306471
						10:20108228	10	rs12775296	20108228	C	ADD	975	-0.4701	-3.127	0.001763	rs12775296	PLXDC2
						8:2833794	8	rs623202	2833794	G	ADD	977	-0.4788	-3.127	0.001766	rs623202	CSMD1
						1:196525314	1	rs10922084	196525314	C	ADD	975	0.3638	3.126	0.00177	rs10922084	KCNT2
						15:87352050	15	rs12915812	87352050	T	ADD	976	0.3531	3.126	0.00177	rs12915812	AGBL1
						16:24640467	16	rs79303443	24640467	G	ADD	977	-0.5411	-3.126	0.001772	rs79303443
						9:17276104	9	rs2027014	17276104	G	ADD	977	0.3728	3.125	0.001777	rs2027014	CNTLN
						10:59636474	10	rs1029924	59636474	C	ADD	977	0.577	3.125	0.00178	rs1029924
						14:27665136	14	rs79744292	27665136	A	ADD	977	0.6429	3.124	0.001782	rs79744292	NOVA1-DT
						12:115457520	12	JHU_12.115457519	115457520	A	ADD	977	-0.4321	-3.124	0.001783
						5:66305036	5	JHU_5.66305035	66305036	G	ADD	974	-0.3559	-3.124	0.001784	rs60033760	MAST4
						16:71646525	16	rs7190257	71646525	C	ADD	977	0.4204	3.124	0.001786	rs7190257
						16:72184566	16	exm1257206	72184566	A	ADD	977	0.4299	3.123	0.001787
						4:4185313	4	JHU_4.4185312	4185313	G	ADD	977	-0.3618	-3.123	0.001789
						8:28643060	8	rs241189	28643060	G	ADD	977	0.3866	3.122	0.001796	rs241189	INTS9
						2:68195179	2	rs969536	68195179	G	ADD	976	0.3347	3.12	0.00181	rs969536
						2:12992430	2	rs13396447	12992430	G	ADD	976	-0.5605	-3.12	0.001811	rs13396447	ENSG00000225649
						22:26733689	22	rs3788391	26733689	G	ADD	973	0.4385	3.119	0.001813	rs3788391	SEZ6L
						3:40595426	3	rs11915318	40595426	A	ADD	977	-0.3498	-3.119	0.001817	rs11915318
						1:218632925	1	rs11118109	218632925	C	ADD	975	-0.4468	-3.118	0.001819	rs11118109	LINC02869
						7:44222998	7	rs79582698	44222998	A	ADD	977	-0.7677	-3.118	0.001822	rs79582698	GCK,ENSG00000307930
						7:8147611	7	JHU_7.8147610	8147611	A	ADD	976	0.4807	3.117	0.001825
						15:66548478	15	rs16949740	66548478	C	ADD	977	-0.4069	-3.117	0.001825	rs16949740
						8:11630429	8	rs804264	11630429	A	ADD	977	0.3377	3.117	0.001826	rs804264	NEIL2
						12:30669753	12	rs17484785	30669753	T	ADD	977	0.4296	3.116	0.00183	rs17484785
						6:152396940	6	JHU_6.152396939	152396940	A	ADD	977	0.5294	3.116	0.001831
						3:5534460	3	JHU_3.5534459	5534460	G	ADD	976	0.3663	3.116	0.001832	rs9849667
						4:186800037	4	rs9994907	186800037	A	ADD	977	-0.4043	-3.116	0.001834	rs9994907	SORBS2,ENSG00000296399
						5:125451265	5	rs11747637	125451265	C	ADD	977	-0.3423	-3.116	0.001834	rs11747637	ENSG00000248752
						10:6124262	10	JHU_10.6124261	6124262	G	ADD	976	0.5197	3.115	0.001837
						2:135284028	2	rs479297	135284028	G	ADD	973	-0.5096	-3.115	0.00184	rs479297	TMEM163
						3:167679368	3	rs9866024	167679368	A	ADD	976	-0.5476	-3.115	0.001841	rs9866024
						19:56822413	19	exm2272806	56822413	A	ADD	977	0.353	3.113	0.001849
						5:174229899	5	rs3934571	174229899	A	ADD	977	0.5113	3.113	0.001853	rs3934571	ENSG00000251670
						1:205384781	1	rs17346622	205384781	A	ADD	977	0.4468	3.112	0.001855	rs17346622	LEMD1,LEMD1-AS1
						11:58208025	11	rs11229459	58208025	A	ADD	977	-0.4369	-3.112	0.001855	rs11229459	OR5B12
						6:14070970	6	rs10484345	14070970	A	ADD	976	-0.3403	-3.112	0.00186	rs752170228
						5:39152188	5	rs62358706	39152188	A	ADD	973	-0.532	-3.111	0.001863	rs62358706	FYB1
						6:42054346	6	rs2492937	42054346	A	ADD	976	-0.4802	-3.111	0.001863	rs2492937
						9:31104234	9	JHU_9.31104233	31104234	G	ADD	977	-0.4478	-3.111	0.001863
						1:167986465	1	JHU_1.167986464	167986465	C	ADD	973	0.3576	3.111	0.001864
						7:82789922	7	rs12532785	82789922	G	ADD	977	0.3632	3.111	0.001865	rs12532785	PCLO
						9:110826460	9	rs10512367	110826460	A	ADD	977	-0.6019	-3.111	0.001867	rs10512367
						6:162851519	6	rs7773233	162851519	G	ADD	977	0.4038	3.109	0.001877	rs7773233	PRKN
						9:111311996	9	rs10979395	111311996	A	ADD	977	0.3555	3.108	0.001883	rs10979395
						13:85307773	13	rs1358046	85307773	G	ADD	977	0.3831	3.108	0.001883	rs1358046
						1:183776419	1	rs4462100	183776419	G	ADD	977	0.3391	3.107	0.001887	rs4462100	RGL1
						20:5715193	20	rs6053640	5715193	A	ADD	977	0.3456	3.107	0.001887	rs6053640
						2:47845523	2	rs6723080	47845523	A	ADD	977	0.3867	3.107	0.001888	rs6723080
						11:56870302	11	JHU_11.56870301	56870302	G	ADD	977	0.3814	3.107	0.001888
						15:76700801	15	exm2264566	76700801	A	ADD	977	-0.3616	-3.107	0.00189	rs12591100	SCAPER
						12:106730034	12	JHU_12.106730033	106730034	A	ADD	977	0.4128	3.107	0.001892
						11:111716070	11	rs10789849	111716070	A	ADD	977	0.3561	3.106	0.001894	rs10789849	ALG9,ENSG00000258529
						18:14974516	18	JHU_18.14974515	14974516	A	ADD	964	-0.3645	-3.106	0.001894
						18:54166564	18	JHU_18.54166563	54166564	G	ADD	977	-0.4357	-3.106	0.001894
						15:61660375	15	rs72741679	61660375	G	ADD	975	-0.9735	-3.106	0.001896	rs72741679	ENSG00000259675
						15:61593303	15	rs4238352	61593303	A	ADD	977	-1.059	-3.106	0.001899	rs4238352	ENSG00000259675
						2:31578969	2	rs1594160	31578969	A	ADD	977	-0.3933	-3.105	0.001901	rs1594160	XDH
						14:24301512	14	rs8007170	24301512	C	ADD	977	0.4022	3.105	0.001903	rs8007170
						11:17187465	11	rs35361429	17187465	G	ADD	977	0.6267	3.105	0.001905	rs35361429	PIK3C2A
						6:152396950	6	JHU_6.152396949	152396950	A	ADD	976	0.5275	3.104	0.001908	rs9478279	ESR1
						18:29566247	18	rs62093910	29566247	A	ADD	977	-0.889	-3.104	0.00191	rs62093910
						19:50670657	19	JHU_19.50670656	50670657	A	ADD	977	-0.6835	-3.104	0.00191
						4:189457782	4	rs1511805	189457782	A	ADD	977	-0.4283	-3.104	0.001911	rs1511805	LINC01060
						8:73832290	8	JHU_8.73832289	73832290	G	ADD	975	0.413	3.104	0.001911	rs13258239	KCNB2
						11:6960326	11	JHU_11.6960325	6960326	A	ADD	976	0.4872	3.103	0.001913
						6:100791267	6	rs1395118	100791267	C	ADD	977	0.3792	3.103	0.001914	rs1395118	ENSG00000308943
						5:124356201	5	rs61460339	124356201	A	ADD	977	0.4705	3.103	0.001918	rs61460339	LINC02240
						2:108140880	2	rs266273	108140880	G	ADD	977	-0.3922	-3.103	0.001919	rs266273	LINC01885
						10:135323084	10	rs6537609	135323084	G	ADD	977	-0.558	-3.103	0.001919	rs6537609	ENSG00000278518
						14:27714822	14	JHU_14.27714821	27714822	G	ADD	975	-0.3934	-3.102	0.00192
						19:5840619	19	rs708686	5840619	A	ADD	976	-0.4034	-3.102	0.001922	rs708686
						1:12656676	1	ilmnseq_1:12656676	12656676	A	ADD	973	0.6006	3.101	0.001929	rs35717046	DHRS3
						11:94467952	11	rs61893465	94467952	A	ADD	977	0.6072	3.1	0.001932	rs61893465	PIWIL4-AS1
						1:82492195	1	rs12145656	82492195	G	ADD	977	0.3761	3.1	0.001933	rs12145656
						14:52874046	14	rs11621817	52874046	A	ADD	977	0.3747	3.1	0.001933	rs11621817
						19:50363175	19	rs1290646	50363175	A	ADD	972	-0.345	-3.1	0.001934	rs1290646	PTOV1
						14:96122408	14	exm-rs8015016	96122408	G	ADD	977	-0.4688	-3.1	0.001935	rs8015016	TCL6
						4:155960581	4	rs76819020	155960581	G	ADD	977	0.5447	3.1	0.001936	rs76819020	ENSG00000305561
						6:67977326	6	rs4358597	67977326	A	ADD	977	-0.381	-3.099	0.001939	rs4358597
						13:110149426	13	rs10492480	110149426	G	ADD	977	-0.432	-3.099	0.001941	rs10492480	ENSG00000285534
						17:29909428	17	rs223128	29909428	C	ADD	977	0.3391	3.099	0.001941	rs223128
						15:96954995	15	rs8026716	96954995	A	ADD	976	-0.3532	-3.099	0.001942	rs8026716	ENSG00000259542
						14:52520368	14	rs2101919	52520368	G	ADD	977	0.3898	3.098	0.001945	rs2101919	NID2
						5:66324295	5	rs463204	66324295	C	ADD	977	-0.3534	-3.098	0.001947	rs463204	MAST4
						15:59160188	15	rs173214	59160188	G	ADD	977	-0.4755	-3.098	0.001948	rs173214
						22:49155087	22	rs13056461	49155087	G	ADD	977	0.3441	3.098	0.001948	rs13056461
						14:71099091	14	rs11623056	71099091	A	ADD	977	-0.8999	-3.098	0.001949	rs11623056	TTC9-DT,ENSG00000259115
						5:114907738	5	JHU_5.114907737	114907738	T	ADD	976	-0.9778	-3.097	0.001952
						22:45071679	22	rs136920	45071679	G	ADD	977	0.3523	3.097	0.001952	rs136920	ENSG00000306608
						2:6368302	2	rs12478200	6368302	G	ADD	977	-0.5203	-3.097	0.001953	rs12478200
						6:106931950	6	rs9480674	106931950	G	ADD	977	0.6729	3.097	0.001954	rs9480674	CRYBG1
						5:134675418	5	rs55810113	134675418	A	ADD	976	-0.7754	-3.097	0.001958	rs55810113	MACROH2A1,PITX1-AS1
						17:11840616	17	JHU_17.11840615	11840616	A	ADD	977	0.5399	3.096	0.001959
						2:37989273	2	JHU_2.37989272	37989273	G	ADD	977	-0.3881	-3.096	0.001961	rs12475896	CDC42EP3-AS1,ENSG00000297981
						15:76314629	15	JHU_15.76314628	76314629	A	ADD	977	0.5615	3.096	0.001962
						5:114760876	5	rs269531	114760876	G	ADD	977	0.3392	3.096	0.001964	rs269531	ENSG00000289497,ENSG00000308622
						3:135473945	3	rs61789012	135473945	A	ADD	977	0.4048	3.095	0.00197	rs61789012
						19:54294962	19	JHU_19.54294961	54294962	G	ADD	975	-0.354	-3.095	0.00197	rs3960865
						19:56825852	19	rs8107755	56825852	C	ADD	977	0.3508	3.094	0.001972	rs8107755	ZSCAN5A
						1:196359665	1	rs946750	196359665	A	ADD	976	0.3525	3.094	0.001975	rs946750	KCNT2
						13:22956702	13	rs75849988	22956702	A	ADD	976	0.5951	3.094	0.001975	rs75849988
						2:174437538	2	rs10168874	174437538	G	ADD	977	-0.365	-3.094	0.001978	rs10168874	ENSG00000270460
						3:129490835	3	rs4688813	129490835	G	ADD	977	0.5217	3.094	0.001978	rs4688813	TMCC1
						4:183123850	4	rs7349674	183123850	A	ADD	977	-0.3756	-3.093	0.001978	rs7349674
						12:116222339	12	rs708804	116222339	C	ADD	974	0.3814	3.093	0.001979	rs708804	ENSG00000257781
						4:110791361	4	exm418698	110791361	A	ADD	977	0.4958	3.093	0.00198	rs2347131	LRIT3,ENSG00000296171
						15:90242847	15	JHU_15.90242846	90242847	G	ADD	971	-0.3503	-3.093	0.001983	rs11629564	WDR93
						18:72840989	18	JHU_18.72840988	72840989	A	ADD	977	-0.4325	-3.093	0.001983
						4:39566499	4	rs28408009	39566499	G	ADD	977	-0.4803	-3.093	0.001984	rs28408009	SMIM14,UGDH-AS1
						12:117999675	12	rs11068541	117999675	G	ADD	977	-0.4145	-3.092	0.001986	rs11068541	KSR2
						12:17150195	12	JHU_12.17150194	17150195	T	ADD	975	0.4011	3.092	0.001988	rs12228501	ENSG00000298941
						2:16504888	2	rs12615356	16504888	G	ADD	977	0.3437	3.092	0.001989	rs12615356	ENSG00000228876
						9:77368117	9	rs12551900	77368117	G	ADD	976	-0.3967	-3.092	0.001989	rs12551900	TRPM6
						13:79510678	13	rs9593363	79510678	A	ADD	977	0.3438	3.092	0.001989	rs9593363
						2:174433767	2	JHU_2.174433766	174433767	T	ADD	977	-0.3652	-3.091	0.001997
						7:15745324	7	rs6942413	15745324	G	ADD	977	0.3383	3.091	0.001998	rs6942413	LINC02587
						9:36786588	9	rs1176848	36786588	G	ADD	977	0.5015	3.09	0.002003	rs1176848	ENSG00000287514
						5:154797010	5	JHU_5.154797009	154797010	G	ADD	977	0.5347	3.09	0.002004	rs1474163555	LARP1
						7:82920114	7	rs2214353	82920114	A	ADD	977	-0.3606	-3.089	0.002006	rs2214353
						2:40285224	2	JHU_2.40285223	40285224	G	ADD	977	-0.3395	-3.089	0.002007
						5:161848766	5	rs10046030	161848766	G	ADD	977	-0.5291	-3.089	0.002007	rs10046030
						10:131963652	10	JHU_10.131963651	131963652	G	ADD	977	0.4857	3.089	0.002007
						3:139750012	3	rs56072728	139750012	G	ADD	977	0.3879	3.089	0.00201	rs56072728	CLSTN2
						3:190300004	3	JHU_3.190300003	190300004	G	ADD	977	0.5036	3.089	0.002011
						3:121234327	3	JHU_3.121234326	121234327	G	ADD	977	0.3824	3.088	0.002012
						3:121239027	3	rs702019	121239027	G	ADD	977	0.3824	3.088	0.002012	rs702019	POLQ
						5:9971532	5	rs11745764	9971532	G	ADD	977	-0.3823	-3.088	0.002012	rs11745764
						11:133792242	11	JHU_11.133792241	133792242	A	ADD	976	0.673	3.088	0.002014	rs79137364	IGSF9B
						5:66278913	5	rs1083523	66278913	G	ADD	977	-0.3499	-3.088	0.002015	rs1083523	MAST4
						1:196027872	1	rs10922013	196027872	A	ADD	977	0.3983	3.087	0.00202	rs10922013	LINC01724
						4:108993617	4	rs62312239	108993617	A	ADD	977	0.6213	3.087	0.002021	rs62312239	LEF1
						14:22747483	14	rs17255668	22747483	A	ADD	977	0.4983	3.087	0.002021	rs17255668	TRD-AS1
						20:5242831	20	rs17785583	5242831	G	ADD	977	-0.5699	-3.087	0.002022	rs17785583
						5:125704211	5	rs17595984	125704211	A	ADD	977	0.3714	3.087	0.002025	rs17595984	ENSG00000248752
						6:73335443	6	rs73531872	73335443	G	ADD	977	0.6262	3.086	0.002026	rs73531872	KCNQ5
						3:147500107	3	JHU_3.147500106	147500107	G	ADD	977	-0.3881	-3.086	0.002027
						4:177582568	4	JHU_4.177582567	177582568	T	ADD	975	0.3778	3.086	0.002029
						13:65360686	13	JHU_13.65360685	65360686	C	ADD	975	-0.4689	-3.086	0.002029
						1:55350023	1	rs601902	55350023	A	ADD	977	0.5256	3.086	0.00203	rs601902	DHCR24
						14:100084838	14	JHU_14.100084837	100084838	G	ADD	973	0.4589	3.085	0.002033	rs60731844	ENSG00000247970
						16:13359688	16	JHU_16.13359687	13359688	A	ADD	971	0.5036	3.085	0.002033	rs12447517	ENSG00000262801
						10:120690832	10	rs10886342	120690832	A	ADD	977	0.3582	3.085	0.002034	rs10886342	LINC03036,ENSG00000294178
						7:119408979	7	rs17142320	119408979	C	ADD	977	-0.4406	-3.085	0.002036	rs17142320	LINC02476
						6:152484288	6	rs2635474	152484288	G	ADD	977	0.3532	3.085	0.002037	rs2635474	SYNE1
						14:20647323	14	rs75929123	20647323	A	ADD	977	-0.6322	-3.084	0.002043	rs75929123
						5:114785465	5	rs790669	114785465	A	ADD	977	-0.3482	-3.083	0.00205	rs790669	ENSG00000289497
						16:71610276	16	exm1255922	71610276	A	ADD	977	0.4084	3.082	0.002055
						11:15497559	11	rs12365899	15497559	A	ADD	977	0.5104	3.081	0.00206	rs12365899
						3:185707943	3	rs59409085	185707943	C	ADD	977	0.4328	3.081	0.002061	rs59409085	NMRAL2P
						5:50415799	5	rs2961810	50415799	G	ADD	976	0.4779	3.081	0.002061	rs2961810
						6:166355837	6	rs300110	166355837	G	ADD	977	0.411	3.081	0.002061	rs300110	PDE10A
						4:6117493	4	rs13111063	6117493	T	ADD	976	0.5577	3.081	0.002064	rs13111063	JAKMIP1,C4orf50
						1:159074447	1	rs2814756	159074447	G	ADD	977	0.6106	3.08	0.002067	rs2814756
						5:112078782	5	rs1882619	112078782	G	ADD	977	0.5677	3.08	0.002067	rs1882619	APC
						10:109128071	10	rs7900177	109128071	A	ADD	975	-0.9925	-3.08	0.002067	rs7900177
						11:21259095	11	rs11025988	21259095	A	ADD	977	0.3496	3.08	0.002068	rs11025988	NELL1
						19:18496107	19	rs8101804	18496107	A	ADD	977	0.3501	3.08	0.00207	rs8101804	GDF15
						9:345326	9	rs7019782	345326	A	ADD	976	-0.3599	-3.08	0.002072	rs7019782	DOCK8
						3:121234338	3	JHU_3.121234337	121234338	A	ADD	976	0.3813	3.079	0.002074
						12:73234185	12	rs11179401	73234185	A	ADD	977	0.6311	3.079	0.002074	rs11179401
						11:20138596	11	rs10766628	20138596	C	ADD	971	-0.5819	-3.079	0.002075	rs10766628	NAV2
						12:116230165	12	rs1554390	116230165	C	ADD	974	0.3763	3.079	0.002076	rs1554390	ENSG00000257781
						5:79616083	5	exm464158	79616083	C	ADD	974	0.3616	3.079	0.002079	rs1862136	SPZ1
						7:27300262	7	rs6960464	27300262	A	ADD	976	-0.5785	-3.078	0.002081	rs6960464
						4:110825634	4	exm-rs17316633	110825634	A	ADD	977	-0.4055	-3.078	0.002082	rs17316633
						3:112977548	3	rs73235151	112977548	C	ADD	969	0.3941	3.078	0.002083	rs73235151	BOC
						11:41605323	11	rs117635788	41605323	G	ADD	971	0.6405	3.078	0.002083	rs117635788	LINC02741
						13:82491812	13	rs7994065	82491812	A	ADD	976	-0.4031	-3.078	0.002083	rs7994065
						19:40989033	19	rs73048175	40989033	A	ADD	977	0.6361	3.078	0.002084	rs73048175	SPTBN4
						11:127697825	11	rs1364784	127697825	G	ADD	976	-0.3476	-3.078	0.002085	rs1364784
						3:147414845	3	rs9855367	147414845	G	ADD	977	0.3459	3.077	0.002088	rs9855367	ENSG00000289451
						7:143049957	7	JHU_7.143049956	143049957	C	ADD	977	0.3459	3.077	0.002091	rs10256588
						18:70835785	18	rs7235485	70835785	A	ADD	977	-0.6449	-3.077	0.002091	rs7235485	LINC02864
						7:81780824	7	rs3801741	81780824	C	ADD	977	-0.7125	-3.076	0.002095	rs3801741	CACNA2D1
						7:119326227	7	rs10245797	119326227	A	ADD	977	-0.4394	-3.076	0.002095	rs10245797	LINC02476
						10:70633806	10	JHU_10.70633805	70633806	A	ADD	971	0.5514	3.076	0.002097	rs7095443	STOX1
						15:27228346	15	exm-rs1432133	27228346	G	ADD	977	-0.3365	-3.076	0.002097	rs1432133	GABRG3
						15:27228404	15	rs1432132	27228404	G	ADD	977	-0.3365	-3.076	0.002097	rs1432132	GABRG3
						9:17384923	9	rs10121841	17384923	A	ADD	976	0.3434	3.076	0.002098	rs10121841	CNTLN
						10:83865646	10	rs987860	83865646	A	ADD	976	-0.4288	-3.076	0.002099	rs987860	NRG3
						1:206800315	1	JHU_1.206800314	206800315	A	ADD	974	0.3579	3.075	0.002103
						10:11275763	10	rs11257025	11275763	A	ADD	977	-0.6369	-3.075	0.002103	rs11257025	CELF2
						13:45272707	13	JHU_13.45272706	45272707	A	ADD	977	0.5743	3.075	0.002104
						17:49736611	17	rs4794289	49736611	G	ADD	977	0.4565	3.075	0.002105	rs4794289	CA10
						10:131979761	10	rs2281842	131979761	C	ADD	977	-0.3402	-3.074	0.002109	rs2281842
						2:4311020	2	rs6542697	4311020	A	ADD	977	0.3371	3.074	0.002112	rs1666206535	ENSG00000291325,ENSG00000297312
						18:69682370	18	rs117402377	69682370	A	ADD	977	-1	-3.074	0.002112	rs117402377
						1:82735479	1	rs35639613	82735479	A	ADD	977	0.4131	3.073	0.002116	rs35639613	ENSG00000233290
						5:123420608	5	rs17491753	123420608	G	ADD	977	-0.5187	-3.073	0.002118	rs17491753	LINC01170
						9:119495575	9	rs2274414	119495575	C	ADD	976	-0.7595	-3.073	0.002118	rs2274414	ASTN2
						2:23707766	2	rs6712599	23707766	G	ADD	977	0.388	3.073	0.002123	rs6712599	KLHL29
						16:73594165	16	rs66880455	73594165	G	ADD	975	0.6569	3.072	0.002123	rs66880455	ZFHX3,ENSG00000260848
						3:147270026	3	rs9873611	147270026	G	ADD	969	-0.3541	-3.072	0.002124	rs9873611
						2:17408334	2	rs885302	17408334	A	ADD	972	0.4631	3.072	0.002126	rs885302
						17:18036283	17	rs854786	18036283	G	ADD	976	0.3521	3.072	0.002127	rs854786	MYO15A
						8:126037318	8	rs73704517	126037318	G	ADD	973	0.6222	3.071	0.002131	rs73704517	WASHC5
						14:92900742	14	rs12433292	92900742	A	ADD	977	-0.347	-3.071	0.002135	rs12433292	SLC24A4
						6:103535881	6	rs176420	103535881	A	ADD	976	0.5429	3.071	0.002136	rs176420
						4:163048238	4	rs1032394	163048238	G	ADD	977	-0.5117	-3.07	0.002137	rs1032394	FSTL5,ENSG00000306567
						5:55749615	5	rs13356699	55749615	A	ADD	976	-0.8732	-3.07	0.002139	rs13356699	LINC01948
						12:10890560	12	JHU_12.10890559	10890560	C	ADD	976	-0.3364	-3.07	0.002143	rs201723296	LINC02366
						1:247236374	1	rs4925612	247236374	A	ADD	977	-0.4289	-3.069	0.002146	rs4925612	ZNF670-ZNF695,ZNF670
						5:180218668	5	JHU_5.180218667	180218668	A	ADD	976	0.385	3.069	0.002148
						1:59951705	1	rs1188236	59951705	C	ADD	977	0.3437	3.069	0.00215	rs1188236	FGGY
						8:11638878	8	rs1874546	11638878	G	ADD	976	0.3949	3.068	0.002153	rs1874546	NEIL2
						8:2929122	8	rs6982612	2929122	C	ADD	977	0.342	3.068	0.002155	rs6982612	CSMD1
						13:113883009	13	JHU_13.113883008	113883009	C	ADD	977	-0.5606	-3.068	0.002157	rs72665221	CUL4A
						1:167160515	1	JHU_1.167160514	167160515	A	ADD	977	-0.9772	-3.067	0.002161
						1:164625696	1	rs12047043	164625696	A	ADD	977	-0.4594	-3.067	0.002164	rs12047043	PBX1
						1:164625922	1	JHU_1.164625921	164625922	A	ADD	977	-0.4594	-3.067	0.002164	rs12026217	PBX1
						8:16846826	8	rs1721087	16846826	G	ADD	977	0.4689	3.067	0.002164	rs1721087
						7:70815845	7	rs10240080	70815845	A	ADD	975	-0.6731	-3.067	0.002166	rs10240080	GALNT17
						10:56087659	10	rs12571998	56087659	A	ADD	975	-0.4511	-3.066	0.002166	rs12571998	PCDH15
						20:19574176	20	JHU_20.19574175	19574176	A	ADD	977	-0.4142	-3.066	0.002167	rs6046200	SLC24A3
						2:180934568	2	rs16867162	180934568	C	ADD	977	-0.5216	-3.066	0.002168	rs16867162
						1:56446105	1	rs12029607	56446105	G	ADD	976	-0.5821	-3.066	0.002171	rs12029607	ENSG00000297128
						7:119393615	7	rs10500075	119393615	G	ADD	977	-0.4377	-3.065	0.002173	rs10500075	LINC02476
						21:43171786	21	rs59540921	43171786	A	ADD	976	0.5397	3.066	0.002173	rs59540921	RIPK4
						4:62317170	4	rs10009335	62317170	C	ADD	977	-0.411	-3.065	0.002179	rs10009335	ADGRL3
						9:36674842	9	rs2274473	36674842	G	ADD	976	0.4941	3.064	0.002185	rs2274473	MELK
						20:58618592	20	rs6015628	58618592	A	ADD	977	-0.4571	-3.064	0.002185	rs6015628	ENSG00000297617
						2:66340581	2	JHU_2.66340580	66340581	A	ADD	972	0.5783	3.064	0.002186
						3:26947546	3	rs17305779	26947546	G	ADD	977	-0.5002	-3.064	0.002187	rs17305779
						5:125148963	5	rs327824	125148963	G	ADD	975	0.6169	3.063	0.002188	rs327824	ENSG00000248752
						2:182190558	2	JHU_2.182190557	182190558	A	ADD	975	0.5144	3.063	0.002189
						11:123350669	11	rs2714088	123350669	A	ADD	974	-0.3846	-3.063	0.00219	rs2714088	GRAMD1B
						2:43173288	2	2:43173288-T-G	43173288	A	ADD	976	0.3472	3.063	0.002191
						5:55752112	5	rs7737440	55752112	A	ADD	977	-0.8711	-3.063	0.002192	rs7737440	LINC01948
						5:132878786	5	rs246419	132878786	A	ADD	972	-0.6683	-3.063	0.002193	rs246419	FSTL4
						4:185894655	4	rs9993348	185894655	A	ADD	977	0.3405	3.062	0.002197	rs9993348	ENSG00000289197
						1:200635617	1	rs78479136	200635617	A	ADD	977	0.5237	3.062	0.002198	rs78479136	DDX59
						19:18075077	19	rs6512242	18075077	A	ADD	971	0.4035	3.062	0.002199	rs6512242	KCNN1
						3:152260704	3	JHU_3.152260703	152260704	A	ADD	977	0.4537	3.062	0.0022	rs11718666
						3:152271261	3	rs13100355	152271261	C	ADD	977	0.4537	3.062	0.0022	rs13100355
						2:10361358	2	JHU_2.10361357	10361358	A	ADD	976	0.4124	3.062	0.002202
						5:65315731	5	rs78239770	65315731	G	ADD	976	0.5826	3.062	0.002202	rs78239770	ERBIN
						1:30799299	1	rs2007451	30799299	G	ADD	975	-0.3643	-3.061	0.002207	rs2007451
						9:29107914	9	JHU_9.29107913	29107914	A	ADD	977	-0.3495	-3.059	0.002219	rs1012039	LINGO2
						1:60679123	1	rs74727867	60679123	A	ADD	977	0.6455	3.059	0.00222	rs74727867
						7:70877293	7	rs117409490	70877293	A	ADD	977	0.5045	3.059	0.002221	rs117409490	GALNT17
						3:134711928	3	rs62273061	134711928	A	ADD	977	0.4512	3.059	0.002223	rs62273061	EPHB1
						15:87372716	15	rs74027126	87372716	C	ADD	976	-0.5154	-3.058	0.002225	rs74027126	AGBL1
						12:54319229	12	JHU_12.54319228	54319229	A	ADD	975	0.5907	3.058	0.002228
						14:77106456	14	rs850739	77106456	A	ADD	977	0.3547	3.058	0.002229	rs850739	ENSG00000259124
						10:107888556	10	JHU_10.107888555	107888556	G	ADD	976	0.3825	3.058	0.00223
						7:130065429	7	rs10260920	130065429	A	ADD	977	-0.3314	-3.058	0.002231	rs10260920	CEP41
						1:241409650	1	rs1879742	241409650	C	ADD	977	-0.5773	-3.057	0.002235	rs1879742	RGS7
						5:105465733	5	rs974073	105465733	C	ADD	977	-0.4998	-3.057	0.002236	rs974073
						10:6096667	10	rs12722496	6096667	G	ADD	977	0.5024	3.057	0.002237	rs12722496	IL2RA
						10:6097283	10	rs12722495	6097283	G	ADD	977	0.5024	3.057	0.002237	rs12722495	IL2RA
						16:6642253	16	rs11645123	6642253	G	ADD	977	0.3427	3.057	0.002237	rs11645123	RBFOX1
						10:6353876	10	rs72779755	6353876	A	ADD	977	-1.027	-3.056	0.002241	rs72779755	LINC02649
						11:132503827	11	JHU_11.132503826	132503827	G	ADD	977	0.3524	3.056	0.002242
						11:2430865	11	JHU_11.2430864	2430865	G	ADD	976	-0.3362	-3.056	0.002243
						11:117691774	11	rs7483165	117691774	G	ADD	976	0.3989	3.055	0.002247	rs7483165	FXYD2,ENSG00000254844,FXYD6-FXYD2
						2:68192266	2	rs12713614	68192266	G	ADD	976	0.3741	3.055	0.002248	rs12713614
						2:218299531	2	rs4674175	218299531	A	ADD	977	0.477	3.055	0.002249	rs4674175	DIRC3
						2:218301627	2	rs13008330	218301627	A	ADD	977	0.477	3.055	0.002249	rs13008330	DIRC3
						1:247236563	1	rs4925614	247236563	G	ADD	976	-0.4268	-3.055	0.002251	rs4925614	ZNF670-ZNF695,ZNF670
						5:140748019	5	JHU_5.140748018	140748019	A	ADD	977	0.6622	3.055	0.002253
						20:12455661	20	rs34036023	12455661	A	ADD	977	-0.3847	-3.054	0.002254	rs34036023
						22:44763966	22	JHU_22.44763965	44763966	G	ADD	975	-0.3427	-3.055	0.002254
						22:50358197	22	JHU_22.50358196	50358197	G	ADD	975	-0.4827	-3.054	0.002255
						10:88618968	10	rs11202230	88618968	G	ADD	977	-0.6684	-3.054	0.002257	rs11202230	BMPR1A
						13:38498837	13	rs9566276	38498837	A	ADD	977	-0.5104	-3.054	0.002258	rs9566276	ENSG00000309047
						1:8192898	1	rs7545284	8192898	A	ADD	977	0.3402	3.054	0.002259	rs7545284	ERRFI1-DT
						3:74523135	3	rs7635421	74523135	A	ADD	977	-0.6236	-3.054	0.002259	rs7635421	CNTN3
						2:218309331	2	rs13035704	218309331	A	ADD	976	0.4767	3.053	0.002267	rs13035704	DIRC3
						20:48377220	20	rs7260829	48377220	A	ADD	973	-0.631	-3.053	0.002267	rs7260829
						21:24818084	21	rs58146695	24818084	A	ADD	977	0.6722	3.053	0.002267	rs58146695	ENSG00000227716
						10:70618511	10	rs1163561	70618511	A	ADD	977	0.5464	3.053	0.002268	rs1163561	STOX1
						8:132672636	8	JHU_8.132672635	132672636	A	ADD	976	0.4029	3.053	0.002269	rs7818781
						12:116229527	12	rs2681467	116229527	A	ADD	977	0.3731	3.052	0.002271	rs2681467	ENSG00000257781
						3:125973585	3	rs10934761	125973585	A	ADD	977	0.3418	3.052	0.002274	rs10934761
						16:64783914	16	JHU_16.64783913	64783914	A	ADD	977	0.419	3.051	0.002284
						3:108545378	3	JHU_3.108545377	108545378	A	ADD	977	-0.4742	-3.051	0.002285	rs10933965	TRAT1
						1:46544768	1	rs1085243	46544768	A	ADD	977	0.3441	3.05	0.002286	rs1085243	PIK3R3,P3R3URF-PIK3R3
						7:119327738	7	rs4730931	119327738	G	ADD	975	-0.4359	-3.05	0.002287	rs4730931	LINC02476
						16:3763179	16	rs129988	3763179	A	ADD	977	0.5472	3.05	0.00229	rs129988	TRAP1
						4:187192481	4	rs2036914	187192481	A	ADD	977	0.334	3.049	0.002294	rs2036914	F11
						21:29069834	21	rs73183768	29069834	A	ADD	975	0.3558	3.049	0.002294	rs73183768
						5:79613941	5	rs1500138	79613941	A	ADD	977	0.3574	3.049	0.002295	rs1500138
						7:138795870	7	rs17160760	138795870	A	ADD	976	0.5084	3.049	0.002295	rs17160760
						1:89172298	1	rs80272546	89172298	A	ADD	976	0.6346	3.049	0.002296	rs80272546	PKN2
						2:24300563	2	exm176581	24300563	G	ADD	977	0.4449	3.049	0.002296
						2:24308128	2	2:24308128-T-C	24308128	G	ADD	977	0.4449	3.049	0.002296
						7:24428909	7	rs6943496	24428909	G	ADD	977	-0.3979	-3.049	0.002297	rs6943496	ENSG00000228944
						9:17389580	9	JHU_9.17389579	17389580	C	ADD	973	0.3608	3.049	0.002297
						15:65108479	15	rs8036568	65108479	G	ADD	977	0.4639	3.048	0.0023	rs8036568	PIF1
						7:119552754	7	JHU_7.119552753	119552754	C	ADD	976	-0.4346	-3.048	0.002301	rs1073047
						4:162872746	4	JHU_4.162872745	162872746	G	ADD	977	0.4659	3.048	0.002302
						5:26264997	5	JHU_5.26264996	26264997	C	ADD	977	-0.6723	-3.048	0.002304
						1:196062126	1	rs6671997	196062126	G	ADD	977	0.3921	3.048	0.002305	rs6671997	LINC01724
						1:196007974	1	rs12136731	196007974	A	ADD	976	0.4129	3.048	0.002307	rs12136731
						16:54691980	16	rs72817156	54691980	G	ADD	977	0.4775	3.047	0.002311	rs72817156
						4:175379019	4	rs2555625	175379019	A	ADD	977	0.339	3.047	0.002312	rs2555625
						7:139197147	7	rs10435440	139197147	G	ADD	976	0.3592	3.046	0.002319	rs10435440
						21:29259428	21	rs2831222	29259428	C	ADD	977	-0.395	-3.046	0.002319	rs2831222	ENSG00000303397
						10:95525216	10	JHU_10.95525215	95525216	T	ADD	977	0.4353	3.046	0.002322
						15:34046635	15	rs4780177	34046635	A	ADD	976	-0.3452	-3.045	0.002325	rs4780177	RYR3
						19:34535507	19	rs10409224	34535507	G	ADD	977	0.3438	3.045	0.002325	rs10409224	ENSG00000287526
						15:89265679	15	JHU_15.89265678	89265679	G	ADD	975	0.4103	3.045	0.002326
						4:20518603	4	rs6825654	20518603	C	ADD	977	0.3443	3.045	0.002328	rs6825654	SLIT2
						4:63239289	4	rs7692732	63239289	A	ADD	977	-0.4475	-3.045	0.002329	rs7692732
						4:138817090	4	rs57066745	138817090	G	ADD	977	0.3357	3.044	0.002335	rs57066745
						6:160877640	6	rs2457564	160877640	A	ADD	977	-0.347	-3.044	0.002336	rs2457564	LPAL2
						11:79811268	11	rs509876	79811268	G	ADD	977	0.494	3.044	0.002336	rs509876	ENSG00000309673
						2:101383053	2	rs11897738	101383053	A	ADD	977	-0.5422	-3.044	0.002337	rs11897738
						3:120792926	3	rs7615991	120792926	A	ADD	974	0.377	3.044	0.002338	rs7615991	STXBP5L
						2:178648842	2	JHU_2.178648841	178648842	A	ADD	976	-0.3656	-3.043	0.002339	rs6714147	PDE11A
						10:6078553	10	10:6078553-G-A	6078553	A	ADD	977	0.494	3.043	0.002339	rs12722522	IL2RA
						4:23705256	4	rs10938956	23705256	G	ADD	977	-0.3382	-3.043	0.002341	rs10938956	ENSG00000250137
						1:110282972	1	1:110282972-GT	110282972	C	ADD	973	-0.3436	-3.043	0.002343
						20:57602583	20	rs55924207	57602583	A	ADD	977	0.5482	3.043	0.002346	rs55924207	ATP5F1E
						3:53776995	3	rs2612026	53776995	A	ADD	977	0.4104	3.042	0.002348	rs2612026	CACNA1D
						19:6074710	19	rs11880033	6074710	A	ADD	976	-0.4347	-3.042	0.002348	rs11880033	RFX2,ENSG00000267262
						1:14518979	1	rs641343	14518979	G	ADD	965	0.3427	3.042	0.00235	rs641343	KAZN
						5:162730903	5	rs2964381	162730903	G	ADD	976	-0.3356	-3.041	0.002354	rs2964381	ENSG00000254186
						9:107690995	9	rs2422493	107690995	A	ADD	972	0.329	3.041	0.002357	rs2422493	ENSG00000226334
						12:10894663	12	rs17809949	10894663	G	ADD	977	0.3469	3.04	0.002364	rs17809949	LINC02366
						11:111652323	11	rs1529330	111652323	G	ADD	977	-0.3697	-3.04	0.002365	rs1529330
						3:121001807	3	rs338983	121001807	A	ADD	977	0.3787	3.04	0.002366	rs338983	STXBP5L
						15:96968764	15	rs11854261	96968764	A	ADD	975	0.4205	3.039	0.00237	rs11854261
						17:30951600	17	rs4794932	30951600	A	ADD	977	0.4269	3.039	0.00237	rs4794932	MYO1D
						10:35724454	10	exm2267090	35724454	G	ADD	976	-0.3449	-3.039	0.002372
						19:36259415	19	exm1457650	36259415	A	ADD	977	0.4793	3.039	0.002372	rs35178229	PROSER3
						18:13462380	18	rs3809905	13462380	A	ADD	976	0.6501	3.039	0.002374	rs3809905	LDLRAD4,ENSG00000267694
						7:31851037	7	rs1035027	31851037	G	ADD	977	-0.3779	-3.039	0.002375	rs1035027	PDE1C
						7:119356306	7	JHU_7.119356305	119356306	A	ADD	977	-0.4337	-3.039	0.002377	rs374117206	LINC02476
						15:53554686	15	rs8035099	53554686	G	ADD	977	0.3738	3.039	0.002377	rs8035099
						21:35921326	21	JHU_21.35921325	35921326	C	ADD	976	0.5935	3.038	0.002379	rs2298347	RCAN1,ENSG00000288711
						16:5079466	16	rs12599777	5079466	G	ADD	976	0.4084	3.038	0.002381	rs12599777	NAGPA,ENSG00000267072
						3:190313267	3	JHU_3.190313266	190313267	A	ADD	976	-0.5008	-3.038	0.002383
						17:76479389	17	rs9302876	76479389	A	ADD	976	-0.3953	-3.038	0.002383	rs9302876	DNAH17
						15:70666282	15	rs11072161	70666282	A	ADD	975	0.3402	3.038	0.002384	rs11072161
						17:49582767	17	JHU_17.49582766	49582767	C	ADD	967	0.3528	3.038	0.002385
						11:108948363	11	rs60268023	108948363	A	ADD	976	-0.7691	-3.037	0.002388	rs60268023
						17:75791354	17	rs7406789	75791354	A	ADD	977	0.3355	3.037	0.00239	rs7406789	ENSG00000300182
						19:38552619	19	rs8103597	38552619	A	ADD	976	-0.5407	-3.036	0.002394	rs8103597	SIPA1L3
						1:217180260	1	rs1339222	217180260	A	ADD	974	0.3391	3.036	0.002395	rs1339222	ESRRG
						8:41432893	8	rs11785763	41432893	A	ADD	977	0.4644	3.036	0.0024	rs11785763	GPAT4-AS1
						8:134027404	8	rs10505603	134027404	C	ADD	975	0.3697	3.036	0.002401	rs10505603	TG
						12:80899901	12	exm1024028	80899901	C	ADD	977	-0.3703	-3.036	0.002401
						2:68285641	2	rs4671871	68285641	A	ADD	976	0.5137	3.035	0.002402	rs4671871	C1D
						8:2909992	8	rs6558702	2909992	G	ADD	977	-0.4327	-3.035	0.002402	rs6558702	CSMD1
						12:132175484	12	rs1545610	132175484	C	ADD	977	-0.337	-3.035	0.002405	rs1545610
						13:114762917	13	rs7317997	114762917	A	ADD	976	-0.3411	-3.035	0.002406	rs7317997	RASA3
						16:24284686	16	rs12927982	24284686	G	ADD	976	0.3645	3.035	0.002406	rs12927982	CACNG3
						2:60223771	2	rs78096978	60223771	G	ADD	977	0.4642	3.035	0.002408	rs78096978	ENSG00000233891
						5:105437650	5	rs62378750	105437650	A	ADD	977	0.5514	3.035	0.002409	rs62378750
						11:103769797	11	JHU_11.103769796	103769797	G	ADD	965	-0.3327	-3.034	0.00241
						6:29800101	6	JHU_6.29800100	29800101	A	ADD	973	0.4667	3.034	0.002412	rs2517897
						2:14081586	2	rs16860986	14081586	G	ADD	974	-0.5041	-3.034	0.002413	rs16860986	LINC00276
						6:39113807	6	rs6903109	39113807	C	ADD	976	0.3583	3.034	0.002413	rs6903109
						12:39106731	12	rs826838	39106731	G	ADD	975	-0.3372	-3.034	0.002413	rs826838	CPNE8
						7:44133187	7	7:44133187-G-A	44133187	A	ADD	977	0.6328	3.034	0.002417	rs17450087
						1:201012247	1	rs2279944	201012247	A	ADD	976	0.4899	3.033	0.002418	rs2279944	CACNA1S
						15:95366462	15	rs4984479	95366462	A	ADD	977	0.3584	3.033	0.002422	rs4984479
						9:92500586	9	rs9775766	92500586	A	ADD	977	0.3423	3.033	0.002423	rs9775766	ENSG00000226206,ENSG00000236507,LINC03062
						8:134027588	8	rs10505604	134027588	G	ADD	977	0.3688	3.033	0.002424	rs1475039031
						15:49703679	15	rs12913745	49703679	G	ADD	977	0.3884	3.032	0.002427	rs12913745	FAM227B
						4:6678429	4	rs4234770	6678429	A	ADD	977	-0.3847	-3.032	0.002429	rs4234770
						19:33663189	19	rs10422125	33663189	C	ADD	977	0.4766	3.032	0.00243	rs10422125	WDR88,ENSG00000289378
						11:58292976	11	rs10896788	58292976	A	ADD	977	-0.4067	-3.032	0.002431	rs10896788
						11:58339124	11	rs10896794	58339124	G	ADD	977	-0.4067	-3.032	0.002431	rs10896794	LPXN
						8:13603585	8	JHU_8.13603584	13603585	A	ADD	977	0.6898	3.032	0.002433
						3:193495155	3	rs6444746	193495155	A	ADD	977	0.5389	3.031	0.002439	rs6444746	ENSG00000287206
						13:82499760	13	rs9593620	82499760	G	ADD	977	0.3994	3.031	0.002439	rs9593620
						5:66331444	5	rs152634	66331444	G	ADD	977	-0.3477	-3.031	0.00244	rs152634	MAST4
						8:67448448	8	rs72652780	67448448	A	ADD	977	-0.9218	-3.031	0.00244	rs72652780
						12:132861443	12	rs28440092	132861443	A	ADD	976	-0.5662	-3.03	0.002449	rs28440092	GALNT9
						19:56099859	19	rs58442350	56099859	G	ADD	974	0.3605	3.03	0.002449	rs58442350
						2:142567910	2	exm231254	142567910	G	ADD	977	0.3654	3.029	0.00245
						4:76191643	4	rs11734596	76191643	G	ADD	976	-0.3553	-3.029	0.002451	rs11734596
						15:77055335	15	rs1484990	77055335	G	ADD	976	-0.3584	-3.029	0.002451	rs1484990	SCAPER
						9:28817957	9	rs1389728	28817957	G	ADD	977	-0.7774	-3.029	0.002452	rs1389728	LINGO2
						7:107612629	7	rs1544474	107612629	G	ADD	977	0.3276	3.029	0.002453	rs1544474	LAMB1
						2:142597789	2	rs352987	142597789	G	ADD	977	-0.3311	-3.029	0.002454	rs352987	LRP1B
						11:103281978	11	rs1793500	103281978	A	ADD	977	-0.3369	-3.029	0.002455	rs1793500	DYNC2H1
						4:174800374	4	rs6827215	174800374	G	ADD	976	0.3305	3.029	0.002457	rs6827215	ENSG00000250043,LINC02269
						17:49494575	17	rs6504721	49494575	G	ADD	977	-0.3405	-3.029	0.002457	rs6504721	LINC02073
						3:188801618	3	JHU_3.188801617	188801618	A	ADD	977	0.6083	3.028	0.002465
						20:48779125	20	rs6020307	48779125	A	ADD	977	0.3433	3.027	0.002467	rs6020307	LINC01275
						20:48779766	20	JHU_20.48779765	48779766	G	ADD	977	0.3433	3.027	0.002467
						20:48780137	20	JHU_20.48780136	48780137	T	ADD	977	0.3433	3.027	0.002467
						8:105268769	8	rs1868009	105268769	A	ADD	977	0.5518	3.027	0.002469	rs1868009
						4:6678676	4	JHU_4.6678675	6678676	A	ADD	977	-0.3508	-3.027	0.00247
						14:56406938	14	JHU_14.56406937	56406938	A	ADD	977	-0.7508	-3.027	0.00247
						13:110118917	13	rs7331156	110118917	A	ADD	977	-0.9456	-3.027	0.002472	rs7331156	ENSG00000307392
						5:134562214	5	JHU_5.134562213	134562214	G	ADD	977	0.334	3.027	0.002473
						7:3307922	7	rs12056190	3307922	A	ADD	977	-0.3276	-3.026	0.002476	rs12056190	SDK1-AS1
						2:240615729	2	JHU_2.240615728	240615729	G	ADD	977	-0.3535	-3.026	0.002477
						14:96750033	14	rs17784271	96750033	G	ADD	976	-0.3658	-3.026	0.00248	rs17784271	ATG2B
						4:185559078	4	JHU_4.185559077	185559078	A	ADD	977	-0.3411	-3.026	0.002481
						10:109129896	10	JHU_10.109129895	109129896	G	ADD	976	-0.9749	-3.026	0.002481
						1:211786086	1	rs11583462	211786086	A	ADD	976	-0.3719	-3.025	0.002483	rs11583462	ENSG00000288738
						18:76425763	18	rs11659915	76425763	A	ADD	976	0.3334	3.025	0.002485	rs11659915
						11:42956134	11	JHU_11.42956133	42956134	A	ADD	977	-0.7903	-3.025	0.002488	rs61898698
						2:80752392	2	JHU_2.80752391	80752392	A	ADD	976	0.3751	3.025	0.002489
						2:172464008	2	rs6433300	172464008	A	ADD	977	0.3822	3.025	0.002489	rs6433300
						1:167903079	1	rs10489202	167903079	A	ADD	977	0.385	3.024	0.002491	rs10489202	MPC2
						9:37626975	9	rs12339112	37626975	A	ADD	977	-0.4402	-3.024	0.002492	rs12339112	ENSG00000255872,ENSG00000306923
						4:167027313	4	JHU_4.167027312	167027313	A	ADD	975	0.6019	3.024	0.002495	rs41404551
						1:86011286	1	JHU_1.86011285	86011286	T	ADD	975	-0.3724	-3.024	0.002496
						1:205812912	1	exm142845	205812912	G	ADD	975	0.4347	3.024	0.002497	rs7518979	PM20D1,PM20D1-AS1
						6:6860330	6	rs9405978	6860330	A	ADD	977	0.4181	3.024	0.002498	rs9405978
						10:83026646	10	JHU_10.83026645	83026646	C	ADD	977	0.5519	3.024	0.002498
						5:34763034	5	JHU_5.34763033	34763034	G	ADD	975	0.4399	3.023	0.002499	rs564686811	RAI14
						8:93334453	8	rs1480890	93334453	G	ADD	976	0.3672	3.023	0.002504	rs1480890
						10:106514280	10	rs7901568	106514280	A	ADD	971	-0.3976	-3.023	0.002505	rs7901568	SORCS3
						19:55824332	19	exm1508578	55824332	A	ADD	977	0.3279	3.023	0.002505
						2:41093625	2	rs117049701	41093625	A	ADD	977	0.6383	3.023	0.002506	rs117049701	ENSG00000298207
						14:26175996	14	rs2145512	26175996	A	ADD	977	0.359	3.022	0.002508	rs2145512	LINC02306
						3:159597281	3	rs7651948	159597281	T	ADD	977	-0.3806	-3.022	0.002513	rs7651948	SCHIP1,IQCJ-SCHIP1
						1:14786269	1	rs12122476	14786269	A	ADD	977	0.5605	3.021	0.002515	rs12122476	KAZN
						9:9509990	9	rs62533241	9509990	C	ADD	972	0.5698	3.022	0.002515	rs62533241	PTPRD
						9:124676595	9	rs77204375	124676595	A	ADD	977	0.6365	3.021	0.002515	rs77204375	TTLL11
						1:198609908	1	rs17610618	198609908	A	ADD	977	0.3753	3.021	0.002516	rs17610618	PTPRC
						2:36629247	2	rs7595245	36629247	A	ADD	977	0.335	3.021	0.002517	rs7595245	CRIM1
						7:119332721	7	JHU_7.119332720	119332721	A	ADD	971	-0.4329	-3.021	0.002517	rs73720507	LINC02476
						19:3143283	19	rs399725	3143283	C	ADD	975	-0.4791	-3.021	0.002518	rs399725	GNA15,GNA15-DT
						10:52792744	10	rs10822142	52792744	A	ADD	977	-0.393	-3.021	0.002522	rs10822142	PRKG1
						1:9416346	1	rs3795309	9416346	A	ADD	970	-0.3806	-3.021	0.002523	rs3795309	SPSB1
						3:5507957	3	JHU_3.5507956	5507957	C	ADD	977	0.3549	3.021	0.002523
						3:5514280	3	JHU_3.5514279	5514280	A	ADD	977	-0.3767	-3.02	0.002528	rs2686535
						14:39759172	14	rs12887784	39759172	G	ADD	977	0.4498	3.02	0.002529	rs12887784	MIA2
						9:92925179	9	rs7468504	92925179	G	ADD	977	0.3464	3.02	0.002531	rs7468504
						3:111291946	3	rs9865195	111291946	G	ADD	977	-0.3727	-3.019	0.002532	rs9865195	CD96
						14:97218952	14	rs11160364	97218952	G	ADD	977	0.3594	3.02	0.002532	rs11160364	LINC02299,ENSG00000287772
						1:240852596	1	rs10802901	240852596	G	ADD	977	0.3296	3.019	0.002533	rs10802901	ENSG00000296496
						3:139563689	3	rs2218635	139563689	A	ADD	977	0.492	3.019	0.002534	rs2218635	ENSG00000251471
						9:105478259	9	rs13293228	105478259	G	ADD	972	0.6155	3.019	0.002535	rs13293228
						4:96182669	4	JHU_4.96182668	96182669	G	ADD	977	-0.6318	-3.018	0.002541	rs17352568	UNC5C
						12:129547496	12	rs653450	129547496	G	ADD	977	-0.4852	-3.018	0.002541	rs653450
						12:129549343	12	JHU_12.129549342	129549343	A	ADD	977	-0.4852	-3.018	0.002541
						7:3772052	7	rs17133774	3772052	G	ADD	977	0.5897	3.017	0.002549	rs17133774	SDK1
						1:154761575	1	rs72700257	154761575	A	ADD	977	0.3747	3.017	0.00255	rs72700257	KCNN3
						16:71458581	16	rs11075888	71458581	G	ADD	977	0.3281	3.017	0.002554	rs11075888	LINC02136
						21:37639689	21	rs1041434	37639689	G	ADD	977	0.4259	3.017	0.002555	rs1041434	DOP1B
						8:11591136	8	rs6983129	11591136	C	ADD	977	0.3255	3.017	0.002557	rs6983129	GATA4
						21:42110235	21	rs2837801	42110235	A	ADD	977	-0.3318	-3.016	0.002558	rs2837801	DSCAM,ENSG00000288069
						10:75300994	10	rs4746136	75300994	A	ADD	977	0.4308	3.016	0.00256	rs4746136	USP54
						11:27791994	11	JHU_11.27791993	27791994	A	ADD	975	-0.3301	-3.016	0.002562
						1:164633214	1	rs1489336	164633214	A	ADD	977	-0.4498	-3.015	0.002569	rs1489336	PBX1
						2:23716694	2	rs6742202	23716694	C	ADD	977	0.3841	3.015	0.002569	rs6742202	KLHL29
						14:69263599	14	rs1465788	69263599	A	ADD	977	0.3623	3.015	0.002572	rs1465788
						16:25438883	16	rs9925127	25438883	A	ADD	977	0.3485	3.014	0.002574	rs9925127	LINC02191
						4:117602696	4	rs60997271	117602696	A	ADD	975	0.3364	3.014	0.002576	rs60997271
						10:6088743	10	10:6088743-A-T	6088743	T	ADD	977	0.4892	3.014	0.002579
						15:87430684	15	rs11073681	87430684	A	ADD	977	-0.4163	-3.014	0.00258	rs11073681	AGBL1
						1:59952255	1	rs12145241	59952255	A	ADD	977	0.3579	3.014	0.002582	rs12145241	FGGY
						10:53734733	10	rs1904036	53734733	G	ADD	977	-0.3321	-3.014	0.002582	rs1904036	PRKG1
						16:84020685	16	exm2272456	84020685	A	ADD	977	-0.5756	-3.013	0.002586
						7:86827033	7	JHU_7.86827032	86827033	A	ADD	977	0.4466	3.013	0.002588
						5:127722735	5	rs331074	127722735	A	ADD	974	0.3407	3.013	0.00259	rs331074	FBN2
						8:16767513	8	rs73203666	16767513	A	ADD	976	-0.5054	-3.012	0.002596	rs73203666	ENSG00000253496
						11:58408687	11	rs11229555	58408687	A	ADD	977	-0.3962	-3.012	0.002598	rs11229555
						22:35982672	22	rs738370	35982672	A	ADD	977	-0.4163	-3.012	0.0026	rs738370	ENSG00000304364
						7:4973200	7	rs2965043	4973200	A	ADD	972	0.4004	3.011	0.002601	rs2965043	MMD2
						9:17300057	9	JHU_9.17300056	17300057	C	ADD	976	0.3584	3.011	0.002601
						2:10362170	2	rs1861234	10362170	A	ADD	977	0.407	3.011	0.002602	rs1861234
						4:40291084	4	JHU_4.40291083	40291084	C	ADD	976	-0.3873	-3.011	0.002602
						4:130756174	4	rs2391535	130756174	A	ADD	977	-0.3768	-3.011	0.002606	rs2391535	LINC02465
						10:127849546	10	rs1676733	127849546	A	ADD	977	-0.4754	-3.011	0.002608	rs553552318
						15:59249584	15	rs8037673	59249584	A	ADD	977	-0.3383	-3.01	0.00261	rs8037673
						8:132638331	8	rs950604	132638331	A	ADD	976	0.3979	3.01	0.002612	rs950604
						16:68769548	16	JHU_16.68769547	68769548	G	ADD	976	0.5172	3.01	0.002615	rs71384736
						5:74015350	5	rs6867972	74015350	C	ADD	977	-0.3519	-3.01	0.002617	rs6867972	HEXB
						6:4284640	6	rs10223671	4284640	A	ADD	977	-0.4274	-3.009	0.002618	rs10223671	ENSG00000303554
						12:70465921	12	rs11178068	70465921	G	ADD	977	-0.5176	-3.009	0.002618	rs11178068	PRANCR,ENSG00000306323
						9:17325575	9	JHU_9.17325574	17325575	A	ADD	974	0.3587	3.009	0.002621
						1:180122390	1	JHU_1.180122389	180122390	A	ADD	977	0.3452	3.009	0.002623
						13:90691075	13	rs9583770	90691075	A	ADD	977	-0.4502	-3.009	0.002623	rs9583770
						20:926325	20	rs518281	926325	G	ADD	977	-0.3656	-3.009	0.002623	rs518281
						6:152387664	6	rs3778082	152387664	A	ADD	977	0.5078	3.009	0.002625	rs3778082	ESR1
						3:185707842	3	rs6763645	185707842	G	ADD	977	0.3989	3.008	0.002628	rs6763645	NMRAL2P
						1:196187665	1	rs1998712	196187665	G	ADD	976	-0.4693	-3.007	0.002638	rs1998712
						17:76480774	17	JHU_17.76480773	76480774	A	ADD	977	-0.3478	-3.007	0.002638
						17:70915825	17	JHU_17.70915824	70915825	A	ADD	965	-0.3364	-3.007	0.00264	rs61661345	SLC39A11
						11:58927603	11	JHU_11.58927602	58927603	A	ADD	977	-0.4512	-3.007	0.002642
						11:58928947	11	rs2186380	58928947	A	ADD	977	-0.4512	-3.007	0.002642	rs1855505335	GLYATL1
						4:181498148	4	rs12503846	181498148	A	ADD	976	0.4098	3.006	0.002644	rs12503846
						5:141228889	5	rs17097812	141228889	A	ADD	977	0.554	3.006	0.002644	rs17097812	ENSG00000307172
						4:189499621	4	rs12640778	189499621	A	ADD	977	-0.3448	-3.006	0.002646	rs12640778	LINC01060
						10:135225666	10	rs10857712	135225666	G	ADD	977	-0.4326	-3.006	0.002647	rs10857712	MTG1,ENSG00000254536
						13:73631873	13	13:73631873-A-G	73631873	G	ADD	977	0.5437	3.005	0.002653	rs6562777	LINC00393,ENSG00000303224
						13:82339494	13	rs9545852	82339494	A	ADD	977	-0.3374	-3.004	0.002662	rs9545852
						5:172763674	5	rs2098676	172763674	G	ADD	977	0.3289	3.004	0.002663	rs2098676
						13:42690495	13	rs17519522	42690495	C	ADD	977	0.4352	3.004	0.002665	rs17519522	DGKH
						15:70654939	15	JHU_15.70654938	70654939	G	ADD	977	0.3366	3.004	0.002665
						22:50463231	22	rs137885	50463231	A	ADD	977	-0.33	-3.004	0.002667	rs137885	TTLL8
						7:31858068	7	rs12538456	31858068	G	ADD	977	-0.3713	-3.003	0.00267	rs12538456	PDE1C
						16:86611391	16	rs34152738	86611391	C	ADD	972	0.415	3.003	0.002674	rs34152738	ENSG00000261161
						7:37110289	7	rs880865	37110289	G	ADD	977	-0.4581	-3.003	0.002675	rs880865	ELMO1
						13:42776371	13	rs78399739	42776371	C	ADD	977	0.4224	3.003	0.002677	rs78399739	DGKH
						19:33667329	19	rs4805859	33667329	G	ADD	968	0.3951	3.003	0.002677	rs4805859	ENSG00000289378
						4:140552399	4	rs1027472	140552399	G	ADD	977	0.3311	3.002	0.002678	rs1027472	ENSG00000295486
						6:166480503	6	rs10946116	166480503	G	ADD	977	0.4033	3.002	0.002685	rs10946116
						4:7253097	4	rs6446587	7253097	A	ADD	975	0.4548	3.002	0.002686	rs6446587	SORCS2,ENSG00000293769
						10:120706317	10	rs7078621	120706317	G	ADD	977	0.3471	3.001	0.002687	rs7078621	LINC03036,ENSG00000294178
						12:77593404	12	JHU_12.77593403	77593404	A	ADD	976	-0.3572	-3.001	0.002692
						16:9419060	16	rs12931386	9419060	A	ADD	977	0.3901	3.001	0.002693	rs12931386	LINC02177
						17:43460891	17	JHU_17.43460890	43460891	G	ADD	976	-0.3866	-3.001	0.002693	rs61572747
						19:48763869	19	JHU_19.48763868	48763869	A	ADD	974	0.3593	3.001	0.002693	rs142512962
						7:119537370	7	rs11764046	119537370	G	ADD	977	-0.4273	-3.001	0.002695	rs11764046	LINC02476
						8:28682594	8	rs10102198	28682594	A	ADD	977	-0.3372	-3	0.002697	rs10102198	INTS9
						12:72711489	12	rs12321315	72711489	A	ADD	977	0.3649	3	0.002699	rs12321315	TRHDE
						7:19609818	7	rs10950737	19609818	A	ADD	977	0.5928	3	0.0027	rs10950737	ENSG00000223838
						19:55788495	19	rs4806656	55788495	G	ADD	977	0.3234	3	0.002701	rs4806656	HSPBP1,ENSG00000307621
						1:187100011	1	rs10798089	187100011	A	ADD	977	-0.5359	-2.999	0.002705	rs10798089	LINC01036
						16:86616886	16	rs12711457	86616886	A	ADD	977	0.3336	2.999	0.002705	rs12711457	FOXL1,ENSG00000261161
						3:145254142	3	rs17825849	145254142	G	ADD	977	-0.3844	-2.999	0.002708	rs17825849
						4:62314424	4	JHU_4.62314423	62314424	A	ADD	977	-0.4011	-2.999	0.002709
						20:15724399	20	rs17625810	15724399	G	ADD	977	0.43	2.999	0.002709	rs17625810	MACROD2
						20:55496605	20	rs1276430	55496605	G	ADD	977	0.3879	2.999	0.002711	rs1276430	ENSG00000303393
						3:5524673	3	JHU_3.5524672	5524673	G	ADD	977	0.3904	2.999	0.002713	rs7644963
						10:135242873	10	rs2245170	135242873	G	ADD	977	-0.3694	-2.998	0.002713	rs2245170
						13:106644450	13	rs2248174	106644450	A	ADD	977	0.4416	2.999	0.002713	rs2248174	ENSG00000287923
						11:72868660	11	JHU_11.72868659	72868660	G	ADD	975	-0.838	-2.998	0.002721
						9:116684761	9	JHU_9.116684760	116684761	A	ADD	974	0.3255	2.997	0.002724
						1:193788485	1	rs6693857	193788485	A	ADD	977	-0.4676	-2.997	0.002725	rs6693857	ENSG00000227240
						16:87093161	16	JHU_16.87093160	87093161	A	ADD	976	0.4262	2.997	0.002725	rs12445339	LINC02181
						6:529135	6	JHU_6.529134	529135	A	ADD	977	0.3378	2.997	0.002726
						10:36359231	10	rs7088865	36359231	G	ADD	976	-0.5009	-2.997	0.002726	rs7088865	ENSG00000299958
						3:146574458	3	JHU_3.146574457	146574458	T	ADD	977	-0.5259	-2.997	0.002727
						11:58692047	11	rs497559	58692047	G	ADD	977	0.6084	2.997	0.00273	rs497559	ENSG00000255523
						12:10894685	12	rs797176	10894685	A	ADD	976	-0.3446	-2.997	0.00273	rs797176	LINC02366
						1:233762635	1	JHU_1.233762634	233762635	G	ADD	973	0.5202	2.996	0.002731	rs485755	KCNK1
						6:29802045	6	JHU_6.29802044	29802045	A	ADD	964	-0.3758	-2.996	0.002734
						3:40565594	3	rs6599108	40565594	A	ADD	977	-0.3379	-2.996	0.002735	rs6599108
						6:167644277	6	rs7761658	167644277	C	ADD	977	0.3879	2.996	0.002735	rs7761658	HPAT5
						21:43399915	21	rs12627125	43399915	C	ADD	977	0.6487	2.996	0.002737	rs12627125
						19:4908015	19	rs4807663	4908015	A	ADD	976	0.6573	2.996	0.00274	rs4807663
						2:16544056	2	rs919432	16544056	G	ADD	977	0.334	2.995	0.002741	rs919432	ENSG00000224400
						7:98365619	7	rs7805585	98365619	T	ADD	977	-0.5759	-2.995	0.002742	rs7805585
						6:112382313	6	exm572561	112382313	A	ADD	977	0.3674	2.995	0.002743
						4:146280262	4	rs3849040	146280262	A	ADD	976	-0.3523	-2.995	0.002747	rs3849040	LINC02266
						6:68161428	6	rs9294768	68161428	C	ADD	977	-0.3371	-2.995	0.002747	rs9294768
						5:114973671	5	rs10055677	114973671	G	ADD	977	0.3366	2.995	0.002748	rs10055677
						5:114974122	5	exm2265996	114974122	A	ADD	977	0.3366	2.995	0.002748
						3:20833818	3	rs6807625	20833818	G	ADD	976	0.4989	2.994	0.002749	rs6807625	SGO1-AS1
						19:18111734	19	JHU_19.18111733	18111734	G	ADD	977	0.3314	2.995	0.002749	rs377450913
						9:116130924	9	rs7857932	116130924	G	ADD	977	0.5687	2.994	0.002755	rs7857932	BSPRY
						10:80719402	10	rs1439031	80719402	G	ADD	977	-0.4396	-2.994	0.002756	rs1439031	ZMIZ1-AS1
						4:182345272	4	rs7692661	182345272	A	ADD	977	-0.4445	-2.994	0.002757	rs7692661
						12:75479378	12	JHU_12.75479377	75479378	A	ADD	977	0.576	2.994	0.002757
						9:107690838	9	rs2246293	107690838	C	ADD	977	0.3227	2.994	0.002758	rs2246293	ENSG00000226334
						15:74540715	15	rs11629834	74540715	G	ADD	971	-0.3665	-2.993	0.00276	rs11629834	CCDC33
						5:154842564	5	rs10056309	154842564	G	ADD	975	0.6362	2.993	0.002761	rs10056309	ENSG00000298918
						6:2993935	6	rs7772664	2993935	G	ADD	976	0.3294	2.993	0.002764	rs7772664	NQO2-AS1
						22:26735570	22	rs9613160	26735570	G	ADD	977	0.4059	2.993	0.002764	rs9613160	SEZ6L
						7:98348297	7	rs6465710	98348297	A	ADD	977	-0.9161	-2.992	0.002768	rs6465710
						3:38719935	3	exm-rs9851724	38719935	G	ADD	977	-0.3771	-2.992	0.00277	rs9851724
						3:188791804	3	rs6780254	188791804	G	ADD	977	0.5951	2.992	0.002774	rs6780254	TPRG1,ENSG00000301593
						13:114764516	13	JHU_13.114764515	114764516	G	ADD	977	-0.3366	-2.992	0.002774
						21:29305612	21	rs9789838	29305612	G	ADD	971	-0.4796	-2.991	0.002779	rs9789838
						1:221299170	1	JHU_1.221299169	221299170	A	ADD	976	0.4354	2.991	0.002782	rs12121302
						11:111724133	11	exm955283	111724133	A	ADD	977	-0.3644	-2.991	0.002783
						2:180940802	2	rs10497556	180940802	A	ADD	977	-0.3977	-2.991	0.002784	rs10497556
						15:93744231	15	rs4502169	93744231	A	ADD	977	-0.3769	-2.99	0.002787	rs4502169	ENSG00000257060
						2:240030484	2	rs3791406	240030484	G	ADD	977	0.3322	2.99	0.002791	rs3791406	HDAC4
						5:66284699	5	rs10041606	66284699	A	ADD	976	-0.3507	-2.99	0.002791	rs10041606	MAST4
						6:43190230	6	rs112422722	43190230	A	ADD	977	0.4934	2.99	0.002791	rs112422722	CUL9,ENSG00000245261
						8:28643722	8	rs171313	28643722	A	ADD	977	0.3431	2.99	0.002791	rs171313	INTS9
						1:21685445	1	rs16825276	21685445	A	ADD	977	-0.5551	-2.99	0.002794	rs16825276
						1:151445752	1	JHU_1.151445751	151445752	G	ADD	972	0.3932	2.99	0.002794
						2:214405422	2	JHU_2.214405421	214405422	G	ADD	977	0.4913	2.989	0.002794
						10:74900121	10	rs7087762	74900121	G	ADD	977	0.4306	2.989	0.0028	rs7087762	ECD
						9:111932342	9	rs6477694	111932342	G	ADD	977	0.3415	2.989	0.002801	rs6477694
						18:47314604	18	rs17726716	47314604	G	ADD	977	0.391	2.989	0.002802	rs17726716	ACAA2
						1:180124872	1	rs3767196	180124872	G	ADD	976	0.3342	2.989	0.002803	rs3767196	QSOX1
						3:129647253	3	rs34941175	129647253	A	ADD	975	-0.7653	-2.988	0.002808	rs34941175
						8:23237983	8	rs7845265	23237983	A	ADD	977	0.3339	2.988	0.00281	rs7845265	LOXL2
						6:88898611	6	rs9294397	88898611	G	ADD	977	0.3664	2.988	0.002812	rs9294397	ENSG00000234426,ENSG00000298549
						4:91032538	4	JHU_4.91032537	91032538	A	ADD	977	0.472	2.987	0.002813	rs76735357	ENSG00000296542
						21:17407300	21	rs2823572	17407300	A	ADD	977	0.336	2.987	0.002813	rs2823572	MIR99AHG
						6:36644498	6	chr6_36644498	36644498	G	ADD	977	0.3405	2.987	0.002817
						2:240618118	2	exm-rs11124220	240618118	G	ADD	977	-0.3452	-2.987	0.002818	rs11124220
						11:103277067	11	JHU_11.103277066	103277067	A	ADD	977	-0.3326	-2.987	0.002818	rs11225772	DYNC2H1,MTND2P26
						6:29826739	6	JHU_6.29826738	29826739	G	ADD	976	0.4189	2.986	0.002823
						4:32378494	4	rs11933001	32378494	G	ADD	977	0.4148	2.986	0.002824	rs552085468
						1:46562662	1	JHU_1.46562661	46562662	C	ADD	975	0.337	2.986	0.002826	rs785515	PIK3R3,P3R3URF-PIK3R3
						18:8606605	18	JHU_18.8606604	8606605	G	ADD	975	-0.8623	-2.986	0.002827	rs142227255
						6:37978172	6	rs4711523	37978172	A	ADD	976	-0.3484	-2.986	0.00283	rs1762521891	ZFAND3
						12:26607753	12	rs2344158	26607753	G	ADD	977	0.4505	2.986	0.00283	rs2344158	ITPR2
						11:27204763	11	rs72882213	27204763	A	ADD	977	0.5813	2.985	0.002831	rs72882213	BBOX1-AS1
						14:27995127	14	rs61972473	27995127	G	ADD	977	0.5275	2.985	0.002832	rs61972473	MIR3171HG
						8:11666768	8	rs1619667	11666768	G	ADD	976	-0.3359	-2.985	0.002833	rs1619667	FDFT1
						15:59507391	15	rs11638935	59507391	A	ADD	977	-0.3884	-2.985	0.002834	rs11638935	MYO1E
						5:123424310	5	rs72804232	123424310	A	ADD	977	-0.5033	-2.985	0.002836	rs72804232	LINC01170
						4:162888136	4	rs749833	162888136	A	ADD	977	0.456	2.985	0.002839	rs749833	FSTL5
						14:69174593	14	JHU_14.69174592	69174593	T	ADD	975	-0.6134	-2.985	0.002839	rs35045162
						9:138389740	9	rs3762067	138389740	A	ADD	977	0.3367	2.985	0.00284	rs3762067	PIERCE1
						8:5537380	8	rs2214691	5537380	C	ADD	974	0.3244	2.984	0.002844	rs2214691
						10:19887772	10	rs75519859	19887772	G	ADD	977	-0.6622	-2.984	0.002845	rs75519859	MALRD1
						15:87354669	15	rs8027146	87354669	G	ADD	977	0.3429	2.984	0.002849	rs8027146	AGBL1
						22:32838494	22	JHU_22.32838493	32838494	C	ADD	977	0.3777	2.983	0.002852	rs5998492	BPIFC
						1:201430274	1	rs6690563	201430274	A	ADD	975	0.5538	2.983	0.002855	rs6690563
						21:32362378	21	rs2833188	32362378	A	ADD	977	0.5199	2.983	0.002857	rs2833188
						13:42895166	13	rs1014659	42895166	G	ADD	977	-0.3505	-2.983	0.002858	rs1014659	AKAP11
						18:42970805	18	rs56099510	42970805	A	ADD	977	-0.5648	-2.982	0.00286	rs56099510	SLC14A2
						12:65015244	12	rs1147098	65015244	G	ADD	977	0.3378	2.982	0.002864	rs1147098	RASSF3
						1:3318434	1	JHU_1.3318433	3318434	A	ADD	977	-0.3722	-2.982	0.002867
						4:4185610	4	rs6840829	4185610	G	ADD	977	-0.3429	-2.982	0.002868	rs6840829
						15:66534180	15	rs12913724	66534180	G	ADD	977	-0.429	-2.981	0.002869	rs12913724	MEGF11
						6:103793134	6	JHU_6.103793133	103793134	G	ADD	977	0.5986	2.981	0.00287
						4:140528216	4	JHU_4.140528215	140528216	G	ADD	976	0.4004	2.981	0.002871
						6:166706121	6	rs6934656	166706121	G	ADD	976	-0.3386	-2.981	0.002871	rs6934656	ENSG00000294280
						2:77288042	2	JHU_2.77288041	77288042	A	ADD	976	0.461	2.981	0.002872	rs57895834	LRRTM4
						11:15562685	11	rs10500816	15562685	A	ADD	976	0.4933	2.981	0.002874	rs10500816
						2:31571786	2	rs1884725	31571786	A	ADD	977	-0.412	-2.981	0.002876	rs1884725	XDH
						10:4134985	10	rs12049792	4134985	G	ADD	977	0.4767	2.981	0.002876	rs12049792
						3:147414527	3	JHU_3.147414526	147414527	A	ADD	976	0.3339	2.981	0.002877
						7:37067395	7	rs10488029	37067395	G	ADD	977	-0.6883	-2.98	0.00288	rs10488029	ELMO1
						11:87669065	11	rs10898807	87669065	G	ADD	975	0.4003	2.98	0.00288	rs10898807	ENSG00000285835,ENSG00000294816
						3:181510911	3	JHU_3.181510910	181510911	A	ADD	977	-0.4156	-2.98	0.002886
						5:122769296	5	rs13165542	122769296	G	ADD	975	0.4156	2.98	0.002887	rs13165542
						16:83926893	16	JHU_16.83926892	83926893	A	ADD	976	-0.6287	-2.979	0.002887	rs113217611	ENSG00000288849
						14:28446721	14	rs9783674	28446721	A	ADD	977	0.4675	2.979	0.002888	rs9783674
						22:49192163	22	rs9617449	49192163	A	ADD	976	-0.333	-2.979	0.002888	rs9617449
						4:182431113	4	rs920083	182431113	A	ADD	977	-0.432	-2.979	0.00289	rs920083
						1:46385468	1	JHU_1.46385467	46385468	C	ADD	977	0.3368	2.979	0.002892
						16:64762426	16	rs231053	64762426	C	ADD	977	0.4097	2.979	0.002892	rs231053	ENSG00000293015
						16:64763936	16	rs231055	64763936	C	ADD	977	0.4097	2.979	0.002892	rs231055	ENSG00000293015
						4:76981243	4	JHU_4.76981242	76981243	A	ADD	977	0.5902	2.979	0.002893	rs7656736	ART3
						14:72660200	14	rs193546	72660200	G	ADD	977	-0.3791	-2.979	0.002893	rs193546	RGS6
						1:168018840	1	rs17485889	168018840	A	ADD	977	0.3796	2.979	0.002895	rs17485889	DCAF6
						11:80038214	11	rs7926854	80038214	A	ADD	977	-0.3457	-2.979	0.002896	rs7926854	ENSG00000254434
						9:84358072	9	rs7041897	84358072	G	ADD	977	0.4108	2.978	0.002901	rs7041897	TLE1-DT
						5:124348069	5	rs12516382	124348069	A	ADD	975	0.4148	2.978	0.002903	rs12516382	LINC02240
						7:107615024	7	rs737955	107615024	G	ADD	977	-0.3246	-2.978	0.002903	rs737955	LAMB1
						4:109035828	4	rs10516550	109035828	A	ADD	976	0.6023	2.977	0.002909	rs10516550	LEF1
						5:90494075	5	rs13154867	90494075	A	ADD	977	-0.4102	-2.977	0.00291	rs13154867	LUCAT1
						10:56104514	10	rs2583024	56104514	A	ADD	976	-0.4167	-2.977	0.002913	rs2583024	PCDH15
						11:1100545	11	rs10902091	1100545	G	ADD	972	0.5003	2.977	0.002914	rs10902091
						6:167708818	6	JHU_6.167708817	167708818	A	ADD	976	0.5525	2.976	0.002916	rs1555031	UNC93A
						7:49996918	7	JHU_7.49996917	49996918	G	ADD	976	0.6225	2.976	0.002918	rs17551525	ZPBP
						5:172686285	5	rs1363136	172686285	A	ADD	977	0.4886	2.976	0.00292	rs1363136	ENSG00000309012
						6:9610777	6	kgp2010708	9610777	G	ADD	974	0.5145	2.976	0.002921
						11:108503672	11	rs10890873	108503672	A	ADD	976	0.4074	2.976	0.002923	rs10890873
						6:73412888	6	rs6453597	73412888	G	ADD	977	0.6201	2.976	0.002925	rs6453597	KCNQ5
						8:127830686	8	rs68006214	127830686	G	ADD	974	-1.007	-2.975	0.002928	rs68006214	PCAT1,ENSG00000253573
						11:116422860	11	rs12362410	116422860	A	ADD	976	0.3572	2.975	0.002928	rs12362410
						7:137094378	7	JHU_7.137094377	137094378	G	ADD	977	-0.436	-2.975	0.002931
						6:36648816	6	chr6_36648816	36648816	A	ADD	977	0.3444	2.975	0.002932
						3:189808765	3	JHU_3.189808764	189808765	A	ADD	976	0.5416	2.974	0.002937	rs34267384	P3H2
						1:145736652	1	JHU_1.145736651	145736652	A	ADD	975	0.4913	2.974	0.002941	rs72704275	PDZK1
						14:62893766	14	rs1954568	62893766	G	ADD	976	-0.337	-2.974	0.002944	rs1954568	ENSG00000296937
						3:145225110	3	rs2077807	145225110	C	ADD	977	0.4104	2.973	0.00295	rs2077807	ENSG00000301137
						4:103583189	4	JHU_4.103583188	103583189	C	ADD	977	0.3311	2.973	0.002951
						4:103583208	4	JHU_4.103583207	103583208	G	ADD	977	0.3311	2.973	0.002951
						8:82789963	8	JHU_8.82789962	82789963	A	ADD	977	0.5046	2.973	0.002953
						13:51576170	13	rs3790022	51576170	A	ADD	977	-0.7688	-2.972	0.002954	rs3790022	GUCY1B2
						2:118036005	2	JHU_2.118036004	118036005	A	ADD	974	0.6578	2.972	0.002955	rs13401158
						3:145656927	3	rs6440405	145656927	G	ADD	977	0.4433	2.972	0.002958	rs6440405
						7:119378736	7	JHU_7.119378735	119378736	A	ADD	973	-0.4251	-2.972	0.002958	rs201213998	LINC02476
						5:35050508	5	rs1587059	35050508	C	ADD	976	0.3317	2.972	0.002962	rs1587059	ENSG00000301126
						4:130749645	4	JHU_4.130749644	130749645	G	ADD	977	-0.37	-2.971	0.002966
						6:85583657	6	rs60958099	85583657	A	ADD	977	-0.8168	-2.971	0.002966	rs60958099
						13:70652321	13	JHU_13.70652320	70652321	A	ADD	977	-0.3835	-2.971	0.002969	rs73214640	KLHL1
						1:82555368	1	rs12129408	82555368	G	ADD	977	0.329	2.971	0.00297	rs12129408
						6:31013085	6	JHU_6.31013084	31013085	A	ADD	977	-0.3205	-2.971	0.00297
						19:55039417	19	rs12151168	55039417	A	ADD	977	0.3273	2.971	0.00297	rs12151168
						3:35237877	3	rs6788583	35237877	A	ADD	977	-0.335	-2.971	0.002971	rs6788583
						5:67157015	5	JHU_5.67157014	67157015	C	ADD	977	0.4547	2.971	0.002971	rs10471726	ENSG00000249894,ENSG00000250421
						9:6142157	9	rs544253	6142157	C	ADD	977	-0.3685	-2.971	0.002971	rs544253
						4:187190810	4	rs4253405	187190810	G	ADD	977	0.3346	2.971	0.002973	rs4253405	F11
						12:77598108	12	rs7305776	77598108	G	ADD	977	-0.3528	-2.971	0.002973	rs7305776
						19:10835405	19	rs714307	10835405	G	ADD	977	-0.344	-2.97	0.002973	rs714307	DNM2
						2:137866726	2	rs4954466	137866726	A	ADD	977	0.4782	2.97	0.002974	rs4954466	THSD7B
						6:29833198	6	JHU_6.29833197	29833198	C	ADD	967	-0.3425	-2.97	0.002974
						9:31018578	9	rs13290998	31018578	A	ADD	977	-0.4907	-2.97	0.002975	rs13290998	ENSG00000297063
						1:168035273	1	rs380753	168035273	A	ADD	977	0.3758	2.97	0.002977	rs380753	DCAF6
						14:24686214	14	JHU_14.24686213	24686214	T	ADD	975	0.5506	2.97	0.002979
						1:201016646	1	rs2297905	201016646	A	ADD	977	0.4769	2.97	0.002981	rs2297905	CACNA1S
						11:114958994	11	rs1024344	114958994	A	ADD	975	-0.3358	-2.97	0.002982	rs1024344
						6:83454017	6	rs287848	83454017	C	ADD	975	0.3305	2.969	0.002984	rs287848	ENSG00000295338
						17:50184239	17	rs9900021	50184239	G	ADD	977	0.3241	2.969	0.002988	rs9900021	CA10
						1:46287869	1	exm2268680	46287869	G	ADD	977	0.3346	2.969	0.002989
						1:46478793	1	rs11810993	46478793	G	ADD	977	0.3346	2.969	0.002989	rs11810993	MAST2
						1:46493460	1	exm55861	46493460	C	ADD	977	0.3346	2.969	0.002989
						9:32361258	9	JHU_9.32361257	32361258	G	ADD	977	-0.7125	-2.968	0.002999	rs62571683	ENSG00000302224
						20:2633842	20	rs73070665	2633842	G	ADD	977	-0.4717	-2.967	0.003003	rs73070665	NOP56
						21:42056903	21	JHU_21.42056902	42056903	G	ADD	977	0.5052	2.967	0.003003
						4:117560749	4	JHU_4.117560748	117560749	G	ADD	977	0.3336	2.967	0.003006
						11:74801374	11	rs4944974	74801374	G	ADD	977	0.4246	2.967	0.003008	rs4944974	OR2AT4,ENSG00000284722
						22:34096135	22	rs240080	34096135	A	ADD	976	0.3274	2.967	0.00301	rs240080	LARGE1
						5:34841579	5	rs62355748	34841579	G	ADD	977	-0.3352	-2.966	0.003012	rs62355748	TTC23L,ENSG00000302680
						2:67555446	2	rs961328	67555446	G	ADD	977	0.3349	2.966	0.003014	rs961328	LINC01829
						14:94910363	14	rs10139932	94910363	A	ADD	977	-0.3676	-2.966	0.003014	rs10139932	SERPINA11,ENSG00000256357
						4:6304242	4	rs1046317	6304242	A	ADD	977	0.3477	2.966	0.003018	rs1046317	WFS1,ENSG00000286176
						1:206873734	1	rs17350838	206873734	A	ADD	975	0.3811	2.966	0.003019	rs17350838	MAPKAPK2
						14:28453280	14	rs4132956	28453280	A	ADD	977	0.3681	2.965	0.003025	rs4132956
						12:26265632	12	rs7977928	26265632	G	ADD	977	0.3276	2.965	0.003026	rs7977928
						6:30907176	6	exm-rs6933400	30907176	A	ADD	977	-0.5221	-2.965	0.00303	rs6933400
						6:30907266	6	rs6933909	30907266	A	ADD	977	-0.5221	-2.965	0.00303	rs6933909
						2:15232480	2	rs74581021	15232480	G	ADD	976	0.4504	2.965	0.003031	rs74581021
						6:29821321	6	JHU_6.29821320	29821321	A	ADD	977	0.4157	2.964	0.003032
						6:29822982	6	JHU_6.29822981	29822982	G	ADD	977	0.4157	2.964	0.003032	rs9258665	ENSG00000290870
						6:29828972	6	JHU_6.29828971	29828972	G	ADD	977	0.4157	2.964	0.003032
						3:118185245	3	rs1520118	118185245	A	ADD	977	0.4215	2.964	0.003039	rs1520118	ENSG00000243276
						4:32372876	4	JHU_4.32372875	32372876	G	ADD	977	0.4117	2.964	0.003041
						6:167622697	6	JHU_6.167622696	167622697	C	ADD	976	0.3856	2.964	0.003041
						2:218318878	2	rs6735237	218318878	A	ADD	977	0.4567	2.963	0.003045	rs6735237	DIRC3
						3:102359480	3	JHU_3.102359479	102359480	A	ADD	977	0.583	2.963	0.003049	rs79308112	ENSG00000241754,ENSG00000308503
						5:2618844	5	rs2922062	2618844	G	ADD	974	-0.3276	-2.963	0.003049	rs2922062	ENSG00000299315
						14:34651503	14	rs797340	34651503	A	ADD	977	0.4508	2.963	0.00305	rs797340
						2:31250312	2	2:31250312-A-G	31250312	G	ADD	976	-0.7548	-2.963	0.003051	rs13034334	GALNT14
						4:186787096	4	rs2648117	186787096	A	ADD	977	-0.3769	-2.962	0.003052	rs2648117	SORBS2,ENSG00000296399
						5:154798785	5	rs79162302	154798785	A	ADD	977	0.5057	2.962	0.003053	rs79162302	ENSG00000298918
						4:138804645	4	rs1605819	138804645	A	ADD	976	0.3256	2.962	0.003054	rs1605819
						14:26135686	14	rs3920562	26135686	C	ADD	977	0.5429	2.962	0.003054	rs3920562	LINC02306
						19:40736295	19	rs34067570	40736295	A	ADD	977	0.4756	2.962	0.003056	rs34067570	AKT2
						9:110359558	9	JHU_9.110359557	110359558	G	ADD	977	-0.6317	-2.962	0.003058
						21:32358351	21	rs2833187	32358351	G	ADD	977	0.3912	2.961	0.003063	rs2833187
						5:105483398	5	rs13156616	105483398	A	ADD	975	-0.4811	-2.961	0.003064	rs13156616
						10:49595864	10	rs17697960	49595864	G	ADD	977	0.5538	2.961	0.003066	rs17697960	MAPK8
						13:42682107	13	JHU_13.42682106	42682107	G	ADD	977	0.4301	2.961	0.003068	rs17597775	DGKH
						12:109024949	12	JHU_12.109024948	109024949	G	ADD	976	0.5705	2.961	0.003071
						15:87436369	15	rs8039239	87436369	A	ADD	977	-0.3508	-2.96	0.003074	rs8039239	AGBL1
						12:97609672	12	rs4762177	97609672	G	ADD	977	0.3994	2.96	0.003075	rs4762177
						15:95366798	15	rs4984492	95366798	A	ADD	977	0.351	2.96	0.003075	rs4984492
						5:161843588	5	rs4244436	161843588	G	ADD	976	-0.4946	-2.96	0.003078	rs993925538	ENSG00000294143
						6:43205361	6	JHU_6.43205360	43205361	T	ADD	976	0.5294	2.96	0.003078
						6:164557489	6	rs7746403	164557489	G	ADD	977	0.4208	2.96	0.003078	rs7746403	ENSG00000288696
						3:153272285	3	JHU_3.153272284	153272285	C	ADD	977	-0.8726	-2.96	0.003079
						10:125132128	10	rs9423339	125132128	A	ADD	977	-0.6543	-2.96	0.003079	rs9423339	LINC02641
						14:32827047	14	rs10135655	32827047	A	ADD	977	0.3344	2.959	0.003085	rs10135655	AKAP6
						4:53739672	4	rs6835977	53739672	A	ADD	977	-0.8012	-2.959	0.003086	rs6835977	SCFD2
						3:139782226	3	JHU_3.139782225	139782226	G	ADD	977	0.4717	2.959	0.00309
						8:19266727	8	rs3802329	19266727	A	ADD	977	0.3301	2.959	0.003091	rs3802329	CSGALNACT1
						11:788007	11	rs6597982	788007	G	ADD	977	0.342	2.958	0.003098	rs6597982	CEND1
						7:148035676	7	JHU_7.148035675	148035676	C	ADD	976	0.4051	2.957	0.003105
						13:68375540	13	rs9541226	68375540	C	ADD	977	-0.4765	-2.957	0.003105	rs9541226	ENSG00000300912
						16:64780357	16	rs231092	64780357	G	ADD	977	0.4067	2.957	0.003105	rs231092
						4:46952471	4	rs1512130	46952471	A	ADD	976	-0.3663	-2.956	0.003114	rs1512130	GABRA4
						17:50729276	17	JHU_17.50729275	50729276	G	ADD	972	0.4416	2.956	0.003115	rs17622497
						11:12654044	11	rs10765983	12654044	G	ADD	977	0.524	2.956	0.003116	rs10765983	ENSG00000286521
						8:19279199	8	rs10481426	19279199	A	ADD	977	-0.3351	-2.956	0.003119	rs10481426	CSGALNACT1
						20:37856326	20	rs742651	37856326	G	ADD	977	0.3308	2.955	0.003122	rs742651	ENSG00000300599
						8:122185415	8	rs2036539	122185415	A	ADD	976	0.346	2.955	0.003125	rs2036539
						5:80435484	5	JHU_5.80435483	80435484	C	ADD	976	0.6281	2.955	0.003129
						3:188789746	3	rs9812357	188789746	C	ADD	977	0.5872	2.955	0.003131	rs9812357	TPRG1,ENSG00000301593
						7:82901858	7	rs764233	82901858	G	ADD	977	-0.5338	-2.955	0.003131	rs764233
						2:228761293	2	rs17250186	228761293	A	ADD	977	0.3469	2.954	0.003132	rs17250186	DAW1
						16:13262039	16	rs153094	13262039	A	ADD	977	0.3733	2.954	0.00314	rs153094	SHISA9
						18:62800404	18	rs176127	62800404	G	ADD	976	0.3992	2.953	0.003145	rs176127
						22:25504760	22	rs7284432	25504760	G	ADD	976	0.3532	2.953	0.003145	rs7284432	KIAA1671,KIAA1671-AS1
						8:95087055	8	rs3018845	95087055	A	ADD	977	-0.3404	-2.953	0.003146	rs3018845	ENSG00000304524
						1:77249803	1	rs10735747	77249803	T	ADD	976	0.6497	2.953	0.003148	rs10735747
						2:36078497	2	rs13417436	36078497	A	ADD	977	-0.3405	-2.953	0.003149	rs13417436
						11:17496516	11	kgp2580890	17496516	G	ADD	977	-0.3283	-2.953	0.00315
						15:59218094	15	rs4775101	59218094	G	ADD	977	-0.3938	-2.953	0.00315	rs4775101	SLTM
						11:116255309	11	rs521175	116255309	A	ADD	977	-0.504	-2.953	0.003151	rs521175	LINC02151
						11:133397168	11	rs10791292	133397168	A	ADD	977	-0.4071	-2.953	0.003151	rs1391405405	OPCML
						7:7262324	7	rs10268210	7262324	C	ADD	977	-0.3567	-2.952	0.003153	rs10268210	C1GALT1
						2:79901095	2	JHU_2.79901094	79901095	A	ADD	977	0.3457	2.952	0.003155
						5:125430870	5	rs3843817	125430870	A	ADD	976	-0.3887	-2.952	0.003155	rs562681012	ENSG00000248752,LINC02240
						14:23881920	14	rs12147570	23881920	A	ADD	977	-0.4879	-2.952	0.003156	rs12147570
						19:46397888	19	JHU_19.46397887	46397888	C	ADD	963	0.479	2.952	0.003156
						10:18791753	10	rs114371022	18791753	A	ADD	976	0.4217	2.952	0.003159	rs114371022	CACNB2
						2:240617792	2	rs13029386	240617792	T	ADD	977	-0.329	-2.952	0.003161	rs13029386
						8:13899644	8	rs12544126	13899644	C	ADD	976	0.3274	2.952	0.003161	rs12544126
						15:31399116	15	rs28407352	31399116	G	ADD	977	-0.9776	-2.951	0.003164	rs28407352	TRPM1
						14:31287493	14	rs179683	31287493	G	ADD	971	-0.48	-2.951	0.003167	rs179683	ENSG00000258558,ENSG00000299487
						8:122152407	8	rs4871164	122152407	G	ADD	977	0.3789	2.951	0.00317	rs4871164	ENSG00000294187
						4:71470174	4	rs7694409	71470174	G	ADD	977	0.4062	2.951	0.003171	rs7694409	AMBN
						22:43587490	22	rs9612022	43587490	C	ADD	976	0.3385	2.951	0.003172	rs9612022
						8:4710970	8	rs1585165	4710970	A	ADD	977	-0.3609	-2.95	0.003174	rs1585165	CSMD1
						7:12308175	7	rs7808979	12308175	A	ADD	977	0.3666	2.95	0.003175	rs7808979
						17:56044679	17	rs11654974	56044679	A	ADD	977	0.4421	2.95	0.003179	rs11654974
						21:37620240	21	rs2239571	37620240	C	ADD	977	0.4398	2.95	0.003179	rs2239571	DOP1B
						5:149615681	5	rs10066581	149615681	A	ADD	977	0.4237	2.95	0.003181	rs10066581	CAMK2A
						2:11195623	2	rs78610957	11195623	C	ADD	977	0.5332	2.95	0.003182	rs78610957
						2:75553454	2	rs72810938	75553454	T	ADD	977	-0.5399	-2.95	0.003182	rs72810938	ENSG00000306791,ENSG00000306811
						8:41328522	8	rs6998193	41328522	G	ADD	975	0.4581	2.949	0.003188	rs6998193
						19:40706362	19	rs60568017	40706362	A	ADD	975	-0.5452	-2.949	0.003191	rs60568017	MAP3K10
						10:4077969	10	JHU_10.4077968	4077969	A	ADD	977	0.5574	2.949	0.003192
						4:62626565	4	rs2343577	62626565	A	ADD	974	-0.3369	-2.948	0.003194	rs2343577	ADGRL3,ENSG00000289308
						18:22232013	18	JHU_18.22232012	22232013	A	ADD	977	-0.3266	-2.948	0.003194
						6:29824235	6	JHU_6.29824234	29824235	G	ADD	973	0.4135	2.948	0.003195
						8:24275828	8	rs11135802	24275828	G	ADD	977	-0.3421	-2.948	0.003196	rs11135802	ADAM7-AS1
						1:240153665	1	rs57427957	240153665	C	ADD	977	0.4547	2.948	0.003197	rs57427957
						2:117681102	2	rs12478182	117681102	C	ADD	977	-0.4867	-2.948	0.0032	rs12478182
						7:105689148	7	rs4730129	105689148	G	ADD	975	0.3338	2.948	0.003202	rs4730129
						16:13310535	16	rs410055	13310535	A	ADD	977	0.3179	2.948	0.003203	rs410055	SHISA9
						5:66313218	5	rs2662226	66313218	G	ADD	977	-0.3352	-2.947	0.003204	rs2662226	MAST4
						5:11711684	5	rs13186564	11711684	G	ADD	977	0.5755	2.947	0.003208	rs13186564	CTNND2
						4:155764635	4	rs17302908	155764635	G	ADD	977	-0.3243	-2.947	0.003212	rs17302908
						6:67792729	6	rs2502294	67792729	A	ADD	977	-0.3314	-2.946	0.003214	rs2502294
						3:38715300	3	rs6599234	38715300	T	ADD	977	-0.3706	-2.946	0.003217	rs6599234
						1:239959893	1	JHU_1.239959892	239959893	A	ADD	974	0.5809	2.946	0.003218
						3:25049310	3	rs11129176	25049310	A	ADD	977	-0.3834	-2.946	0.003219	rs11129176	RARB
						1:46356148	1	rs10890363	46356148	G	ADD	975	0.333	2.946	0.00322	rs10890363	MAST2
						4:13066431	4	rs35055160	13066431	G	ADD	977	0.6051	2.945	0.003226	rs35055160
						3:187036990	3	rs6762301	187036990	A	ADD	977	0.5411	2.945	0.003227	rs6762301
						4:78518751	4	JHU_4.78518750	78518751	C	ADD	974	0.3808	2.945	0.003227
						1:14512986	1	rs565765	14512986	A	ADD	977	0.3255	2.945	0.003229	rs565765	KAZN
						10:26744468	10	JHU_10.26744467	26744468	C	ADD	976	0.3591	2.945	0.003229
						7:49218396	7	JHU_7.49218395	49218396	A	ADD	976	-0.5869	-2.945	0.00323
						14:98832317	14	rs8010124	98832317	G	ADD	977	0.3334	2.945	0.00323	rs8010124
						19:48836208	19	rs1062919	48836208	A	ADD	977	0.3238	2.945	0.00323	rs1062919	TMEM143
						19:48836673	19	19:48836673-G-T	48836673	A	ADD	977	0.3238	2.945	0.00323
						20:18441988	20	JHU_20.18441987	18441988	G	ADD	977	-0.5987	-2.945	0.00323
						21:37670777	21	rs113472216	37670777	A	ADD	977	-0.5168	-2.944	0.003237	rs113472216
						1:175692304	1	rs9787193	175692304	A	ADD	977	0.3251	2.944	0.003238	rs9787193	TNR
						4:161285094	4	rs3906778	161285094	A	ADD	977	-0.3236	-2.944	0.003238	rs3906778
						4:94736400	4	rs28368862	94736400	C	ADD	977	-0.3681	-2.944	0.003239	rs28368862
						12:3049631	12	rs2302282	3049631	A	ADD	977	0.3796	2.944	0.003239	rs2302282	TULP3
						3:40618235	3	rs7624131	40618235	A	ADD	977	-0.3297	-2.944	0.00324	rs7624131
						5:125439872	5	JHU_5.125439871	125439872	A	ADD	975	-0.3879	-2.944	0.003243
						11:130980153	11	rs6590549	130980153	A	ADD	975	0.3484	2.944	0.003243	rs6590549
						12:127829869	12	rs1918565	127829869	A	ADD	977	0.5156	2.944	0.003243	rs1918565	LINC02375
						15:79772211	15	rs7174026	79772211	A	ADD	976	0.3879	2.944	0.003243	rs7174026
						3:60509093	3	rs7649971	60509093	A	ADD	973	-0.4294	-2.943	0.003246	rs7649971	FHIT
						14:85070122	14	JHU_14.85070121	85070122	A	ADD	975	-0.352	-2.943	0.003247
						19:56169604	19	JHU_19.56169603	56169604	A	ADD	977	0.402	2.943	0.00325	rs2122136999
						22:28036473	22	rs134012	28036473	A	ADD	977	-0.357	-2.943	0.00325	rs134012
						1:9441040	1	rs9729149	9441040	A	ADD	976	0.325	2.943	0.003255	rs9729149
						14:20665262	14	rs75642980	20665262	C	ADD	977	-0.6505	-2.943	0.003255	rs75642980	OR11G2
						1:4263063	1	rs4654510	4263063	A	ADD	976	0.4996	2.942	0.003257	rs4654510
						3:21772865	3	rs11706618	21772865	A	ADD	976	-0.8068	-2.942	0.003257	rs11706618	ZNF385D
						5:28464893	5	rs13355546	28464893	G	ADD	976	0.6211	2.942	0.00326	rs13355546	ENSG00000250453
						19:50380858	19	rs731826	50380858	C	ADD	977	0.3243	2.942	0.003262	rs731826	AKT1S1
						8:103695901	8	rs34758222	103695901	A	ADD	977	-0.8003	-2.942	0.003263	rs34758222	ENSG00000283959,ENSG00000295715
						6:67905203	6	rs12210560	67905203	A	ADD	975	0.3289	2.942	0.003265	rs12210560
						14:32819041	14	rs8020364	32819041	G	ADD	977	0.3314	2.941	0.003266	rs8020364	AKAP6
						2:146584312	2	rs6735536	146584312	A	ADD	977	0.3763	2.941	0.003267	rs6735536	METAP2P1
						4:185554300	4	rs2720376	185554300	G	ADD	976	-0.3323	-2.941	0.003268	rs2720376	CASP3
						8:133549399	8	rs9297852	133549399	A	ADD	977	0.3361	2.941	0.003269	rs9297852	HPYR1
						14:70010289	14	rs75591345	70010289	A	ADD	977	0.5897	2.941	0.00327	rs75591345
						4:140380775	4	JHU_4.140380774	140380775	G	ADD	976	0.3466	2.941	0.003275
						8:73540635	8	JHU_8.73540634	73540635	C	ADD	975	-0.4246	-2.94	0.003283
						19:50396263	19	rs11673399	50396263	G	ADD	977	0.322	2.94	0.003284	rs11673399	IL4I1
						3:121302677	3	rs11714812	121302677	A	ADD	974	-0.3817	-2.939	0.003289	rs11714812	ARGFX
						20:6771211	20	rs6085682	6771211	A	ADD	977	0.3253	2.939	0.003291	rs6085682
						13:23905711	13	rs2737699	23905711	G	ADD	977	-0.3891	-2.939	0.003297	rs2737699	SACS
						2:154002715	2	JHU_2.154002714	154002715	A	ADD	977	-0.5159	-2.938	0.003299
						5:56983473	5	JHU_5.56983472	56983473	C	ADD	976	0.5216	2.938	0.003299
						7:124277	7	JHU_7.124276	124277	C	ADD	977	-0.8043	-2.938	0.0033
						7:12737156	7	rs73055418	12737156	G	ADD	976	0.6188	2.938	0.003302	rs73055418
						5:34758023	5	rs72730579	34758023	A	ADD	977	0.4252	2.938	0.003303	rs72730579	RAI14
						12:106741139	12	rs77541496	106741139	A	ADD	977	0.434	2.938	0.003303	rs77541496
						5:107697862	5	JHU_5.107697861	107697862	A	ADD	977	0.4283	2.938	0.003305	rs55755463	FBXL17
						9:20948311	9	JHU_9.20948310	20948311	G	ADD	977	0.4761	2.938	0.003307	rs35470485	FOCAD
						13:25778082	13	rs17081939	25778082	A	ADD	977	0.428	2.937	0.003311	rs17081939	LINC01076
						15:49562732	15	rs16962243	49562732	A	ADD	976	0.3887	2.937	0.003312	rs16962243	GALK2,ENSG00000305168
						1:46406767	1	rs11211230	46406767	A	ADD	977	0.3313	2.937	0.003316	rs11211230	MAST2
						1:211776439	1	rs4951536	211776439	A	ADD	977	-0.3533	-2.937	0.003317	rs4951536
						11:87879075	11	JHU_11.87879074	87879075	A	ADD	976	0.341	2.937	0.003319
						22:39859169	22	rs909674	39859169	C	ADD	977	0.356	2.936	0.00332	rs909674	MGAT3
						6:53068349	6	rs12196615	53068349	G	ADD	977	-0.4281	-2.936	0.003324	rs12196615	ENSG00000301835
						2:189188417	2	JHU_2.189188416	189188417	G	ADD	977	0.4181	2.936	0.003326	rs67797388	GULP1
						10:123134482	10	JHU_10.123134481	123134482	G	ADD	972	-0.4479	-2.936	0.003327
						7:26442312	7	JHU_7.26442311	26442312	A	ADD	977	-0.3374	-2.936	0.003328
						17:50214918	17	rs924704	50214918	C	ADD	977	0.4764	2.936	0.003328	rs924704	CA10
						22:48363927	22	JHU_22.48363926	48363927	C	ADD	974	0.4374	2.936	0.003329	rs56339664	EPIC1
						6:162839689	6	JHU_6.162839688	162839689	G	ADD	973	0.4129	2.935	0.00333
						12:17246848	12	rs1372314	17246848	A	ADD	977	0.3785	2.935	0.003331	rs1372314	ENSG00000285724,ENSG00000287455
						13:84471429	13	rs9531522	84471429	G	ADD	977	0.3705	2.935	0.003331	rs9531522
						3:53792890	3	rs3796347	53792890	G	ADD	977	-0.3366	-2.935	0.003333	rs3796347	CACNA1D
						18:56271544	18	rs9947399	56271544	G	ADD	977	-0.3289	-2.935	0.003333	rs9947399	ALPK2,ENSG00000296489
						12:117440633	12	rs1472524	117440633	A	ADD	977	0.5458	2.935	0.003341	rs1472524	FBXW8,ENSG00000277840
						3:187796009	3	rs13071719	187796009	G	ADD	977	-0.6299	-2.934	0.003342	rs13071719
						4:20508690	4	rs28667291	20508690	A	ADD	976	0.3458	2.934	0.003343	rs28667291	SLIT2
						1:241431294	1	rs7555920	241431294	A	ADD	977	-0.5063	-2.934	0.003344	rs7555920	RGS7
						17:56059057	17	rs73995412	56059057	A	ADD	977	0.4862	2.934	0.003346	rs73995412	VEZF1
						2:169427769	2	rs1813595	169427769	A	ADD	977	0.5312	2.934	0.003347	rs1813595	CERS6
						2:172464313	2	JHU_2.172464312	172464313	A	ADD	975	0.3729	2.934	0.003347	rs72888012
						5:9380932	5	rs805153	9380932	G	ADD	977	0.3193	2.934	0.003352	rs805153	SEMA5A,ENSG00000248537
						7:103870074	7	JHU_7.103870073	103870074	T	ADD	976	-0.3214	-2.933	0.003352
						22:34183257	22	JHU_22.34183256	34183257	A	ADD	977	0.4932	2.933	0.003353	rs17735056	LARGE1
						1:211815287	1	rs1373293	211815287	G	ADD	977	0.3221	2.933	0.003354	rs1373293	NTRAS,ENSG00000228792
						3:111262491	3	rs73226247	111262491	A	ADD	976	-0.6981	-2.933	0.003354	rs73226247	CD96
						7:151088648	7	rs2240627	151088648	G	ADD	977	-0.4694	-2.933	0.003356	rs2240627	WDR86
						11:121359265	11	rs676759	121359265	G	ADD	977	-0.3308	-2.933	0.003362	rs676759	SORL1
						20:12464327	20	rs6041385	12464327	A	ADD	977	0.3381	2.932	0.003366	rs6041385
						1:211813550	1	exm-rs10158309	211813550	G	ADD	976	0.3219	2.932	0.003367	rs10158309	NTRAS,ENSG00000228792
						7:50547865	7	rs11575453	50547865	A	ADD	977	-0.6162	-2.932	0.003372	rs11575453	DDC
						11:47566232	11	rs72907976	47566232	A	ADD	975	0.4967	2.932	0.003373	rs72907976	CELF1
						2:189025084	2	rs2882449	189025084	C	ADD	977	0.4443	2.931	0.003374	rs2882449	LINC01090
						7:12245606	7	rs13240394	12245606	A	ADD	965	0.465	2.931	0.003375	rs13240394
						9:115678594	9	rs13300113	115678594	A	ADD	977	-0.3628	-2.931	0.003375	rs13300113
						4:185039819	4	JHU_4.185039818	185039819	G	ADD	977	-0.3651	-2.931	0.003376
						5:125165232	5	rs327836	125165232	A	ADD	977	0.5463	2.931	0.003377	rs327836	ENSG00000248752
						8:2935178	8	rs11136568	2935178	A	ADD	977	-0.3384	-2.931	0.003379	rs11136568	CSMD1
						1:63580025	1	rs1498930	63580025	G	ADD	977	0.3312	2.931	0.003381	rs1498930
						9:115399594	9	JHU_9.115399593	115399594	A	ADD	977	0.5171	2.931	0.003381
						19:38513983	19	JHU_19.38513982	38513983	A	ADD	977	-0.7347	-2.931	0.003381	rs34846275	SIPA1L3
						9:125975397	9	rs7026688	125975397	A	ADD	977	-0.5198	-2.93	0.003386	rs7026688	STRBP
						17:38610665	17	rs538399	38610665	G	ADD	977	0.3403	2.93	0.00339	rs538399	IGFBP4
						4:140370149	4	rs13128827	140370149	A	ADD	977	0.3454	2.93	0.003392	rs13128827	RAB33B-AS1
						9:29024733	9	rs12376696	29024733	A	ADD	976	-0.4033	-2.93	0.003392	rs12376696	LINGO2
						1:196186750	1	rs10801528	196186750	G	ADD	977	-0.4545	-2.93	0.003394	rs10801528
						3:60879694	3	rs1562521	60879694	A	ADD	977	-0.3547	-2.93	0.003394	rs1562521	FHIT
						16:76464350	16	rs11647091	76464350	A	ADD	977	0.4549	2.929	0.003396	rs11647091	CNTNAP4,ENSG00000287694
						9:110328726	9	rs1573048	110328726	C	ADD	977	-0.33	-2.929	0.003404	rs1573048	ENSG00000299632
						13:111544378	13	JHU_13.111544377	111544378	A	ADD	977	-0.6109	-2.929	0.003405	rs77678355	ANKRD10
						1:151458193	1	rs11204828	151458193	G	ADD	977	0.4136	2.928	0.003407	rs11204828
						2:112047880	2	JHU_2.112047879	112047880	A	ADD	971	0.3742	2.928	0.003411	rs3891956	MIR4435-2HG,ENSG00000295251
						3:59449326	3	rs1587672	59449326	G	ADD	977	-0.9246	-2.928	0.003412	rs1587672	CFAP20DC-DT
						13:98922816	13	rs7327166	98922816	A	ADD	977	-0.4422	-2.928	0.003412	rs7327166	FARP1
						16:7270135	16	rs55986101	7270135	A	ADD	977	-0.7245	-2.928	0.003412	rs55986101	RBFOX1
						1:201025682	1	rs3767503	201025682	A	ADD	976	-0.322	-2.928	0.003413	rs3767503	CACNA1S
						2:118060154	2	rs71420579	118060154	G	ADD	976	0.6477	2.928	0.003417	rs71420579
						16:77062365	16	rs9972817	77062365	G	ADD	977	0.3821	2.927	0.003418	rs9972817	ENSG00000304662
						1:198611500	1	JHU_1.198611499	198611500	A	ADD	971	0.3371	2.927	0.003421
						5:161838682	5	rs9313918	161838682	C	ADD	972	-0.4966	-2.927	0.003424	rs9313918
						4:39507083	4	rs4975019	39507083	A	ADD	976	-0.3922	-2.927	0.003428	rs4975019	UGDH
						1:206872487	1	rs4845130	206872487	G	ADD	973	-0.376	-2.926	0.003429	rs4845130	MAPKAPK2
						15:61666422	15	rs72741688	61666422	A	ADD	977	-0.9185	-2.926	0.003432	rs72741688	ENSG00000259675
						7:82865056	7	rs6968758	82865056	G	ADD	977	-0.4277	-2.926	0.003436	rs6968758
						2:192412939	2	JHU_2.192412938	192412939	A	ADD	976	0.3613	2.925	0.00344
						12:128552594	12	rs10847511	128552594	A	ADD	977	0.33	2.925	0.003441	rs10847511	ENSG00000287311
						4:182058069	4	rs78753937	182058069	A	ADD	977	0.6275	2.925	0.003442	rs78753937	LINC00290
						11:46235626	11	rs2863720	46235626	G	ADD	977	-0.3207	-2.925	0.003443	rs2863720	LINC02710
						8:125842553	8	rs13266256	125842553	G	ADD	977	0.4133	2.925	0.003446	rs13266256	LINC00964,ENSG00000255491
						4:189275215	4	rs4863316	189275215	A	ADD	977	0.3208	2.925	0.003447	rs4863316
						18:37421222	18	JHU_18.37421221	37421222	A	ADD	973	0.4481	2.925	0.00345
						1:46445108	1	JHU_1.46445107	46445108	C	ADD	976	0.3296	2.924	0.003453
						10:34802967	10	rs4934638	34802967	A	ADD	977	0.3788	2.924	0.003453	rs4934638	PARD3
						5:110531426	5	rs436398	110531426	C	ADD	977	0.4003	2.924	0.003454	rs436398
						3:197011916	3	JHU_3.197011915	197011916	A	ADD	977	0.5367	2.924	0.003455
						20:13141497	20	rs6041925	13141497	G	ADD	977	-0.6762	-2.924	0.003455	rs6041925	SPTLC3
						6:130171667	6	rs9402186	130171667	G	ADD	977	-0.393	-2.924	0.003457	rs9402186	TMEM244
						7:155542485	7	JHU_7.155542484	155542485	A	ADD	977	0.5395	2.924	0.003457
						17:50195268	17	rs9889332	50195268	G	ADD	974	0.3174	2.924	0.003458	rs9889332	CA10
						19:48760229	19	rs7248320	48760229	G	ADD	977	0.3241	2.924	0.00346	rs7248320	CARD8-AS1
						12:75053224	12	JHU_12.75053223	75053224	C	ADD	977	-0.4572	-2.924	0.003461	rs7972092
						3:8910224	3	rs998106	8910224	G	ADD	975	0.6663	2.923	0.003465	rs998106
						20:62341931	20	rs6062501	62341931	C	ADD	977	0.3948	2.923	0.003466	rs6062501	ZGPAT
						4:41511114	4	rs35834217	41511114	A	ADD	977	-0.734	-2.923	0.003469	rs35834217	LIMCH1
						14:20672016	14	rs6574474	20672016	G	ADD	977	0.3203	2.923	0.003471	rs6574474
						6:166706169	6	exm-rs6915183	166706169	A	ADD	976	-0.3322	-2.922	0.003476	rs6915183	ENSG00000294280
						11:72192830	11	rs11607688	72192830	A	ADD	977	-0.4298	-2.922	0.003478	rs11607688
						1:82800325	1	JHU_1.82800324	82800325	C	ADD	977	0.3966	2.922	0.003482
						11:68421867	11	rs4930590	68421867	G	ADD	977	0.3261	2.922	0.003483	rs4930590
						3:121080249	3	rs7649908	121080249	G	ADD	969	0.3611	2.921	0.00349	rs7649908	STXBP5L
						17:50270737	17	rs1486745	50270737	G	ADD	976	0.3326	2.921	0.003493	rs1486745
						1:196042662	1	exm-rs7512769	196042662	A	ADD	977	0.3751	2.921	0.003495	rs7512769	LINC01724
						17:43068628	17	rs9630726	43068628	G	ADD	977	-0.3642	-2.92	0.003498	rs9630726	ENSG00000294432
						10:109215665	10	rs10787025	109215665	A	ADD	977	-0.7814	-2.92	0.003499	rs10787025
						20:19824168	20	rs76428018	19824168	A	ADD	977	-0.7612	-2.92	0.003499	rs76428018	RIN2
						6:55716460	6	rs3798826	55716460	G	ADD	977	0.5922	2.92	0.0035	rs3798826	BMP5
						8:145286483	8	rs9720889	145286483	G	ADD	977	-0.327	-2.92	0.003503	rs9720889	MROH1
						4:138577151	4	rs1976929	138577151	G	ADD	977	0.3572	2.92	0.003504	rs1976929	ENSG00000250126
						2:23767746	2	rs4665607	23767746	G	ADD	977	0.3348	2.92	0.003506	rs4665607	KLHL29
						9:78249553	9	rs11144540	78249553	G	ADD	977	0.3858	2.919	0.003507	rs11144540
						14:38579800	14	rs76151114	38579800	G	ADD	977	-0.4371	-2.919	0.003508	rs76151114	ENSG00000259048
						8:74121195	8	JHU_8.74121194	74121195	G	ADD	976	0.5413	2.919	0.003509	rs2605892
						11:80568938	11	rs10897682	80568938	A	ADD	977	-0.3424	-2.919	0.00351	rs10897682	ENSG00000303527
						2:236936230	2	rs10203423	236936230	A	ADD	974	-0.8414	-2.919	0.003511	rs10203423	AGAP1
						14:59800800	14	rs1957409	59800800	A	ADD	977	-0.321	-2.919	0.003511	rs1957409	DAAM1
						22:39758881	22	JHU_22.39758880	39758881	A	ADD	975	0.4128	2.919	0.003514
						6:142093922	6	rs9496139	142093922	G	ADD	977	-0.3517	-2.919	0.003516	rs9496139	ENSG00000295842
						3:145624626	3	rs10935590	145624626	G	ADD	977	0.4322	2.918	0.003518	rs1363572445
						6:153600685	6	rs9397597	153600685	G	ADD	977	0.3339	2.918	0.003518	rs9397597	ENSG00000213121
						9:36635409	9	rs2265346	36635409	C	ADD	960	0.4775	2.918	0.003518	rs2265346	MELK
						9:28111873	9	rs17771324	28111873	G	ADD	977	0.3988	2.918	0.003522	rs17771324	LINGO2
						16:60666399	16	rs7200432	60666399	A	ADD	977	-0.3896	-2.918	0.003523	rs7200432
						9:134667350	9	rs11243532	134667350	A	ADD	977	-0.5804	-2.918	0.003525	rs11243532
						8:70954657	8	rs17745746	70954657	G	ADD	977	0.3792	2.917	0.003534	rs17745746
						12:27293775	12	rs11048888	27293775	G	ADD	977	-0.5321	-2.917	0.003537	rs11048888	ENSG00000256226,ENSG00000256625
						6:42013949	6	6:42013949-G-A	42013949	A	ADD	977	0.4339	2.917	0.003539
						6:42025318	6	rs12208813	42025318	A	ADD	977	0.4339	2.917	0.003539	rs12208813	TAF8
						6:131156226	6	rs942	131156226	A	ADD	977	0.3281	2.917	0.003539	rs942	SMLR1
						8:5704180	8	rs12155543	5704180	G	ADD	973	-0.4691	-2.916	0.003546	rs12155543
						6:103576712	6	rs6571081	103576712	G	ADD	977	0.4021	2.916	0.003549	rs6571081
						17:12482408	17	JHU_17.12482407	12482408	G	ADD	975	0.6279	2.915	0.003552	rs78356609	LINC00670
						7:82915430	7	rs2189103	82915430	G	ADD	977	0.336	2.915	0.003553	rs2189103
						10:119533345	10	exm2267052	119533345	A	ADD	977	-0.3663	-2.915	0.003553
						2:202016245	2	rs12105811	202016245	A	ADD	977	0.4137	2.915	0.003557	rs12105811	CFLAR,CFLAR-AS1
						7:103849607	7	JHU_7.103849606	103849607	A	ADD	973	0.3421	2.915	0.003557
						7:143044381	7	rs4726610	143044381	A	ADD	977	-0.3997	-2.915	0.003561	rs4726610	CLCN1
						15:67269283	15	rs4776862	67269283	A	ADD	977	-0.3254	-2.915	0.003562	rs4776862
						17:53604092	17	rs17211283	53604092	A	ADD	977	0.3332	2.914	0.003563	rs17211283	ENSG00000304090
						11:46185344	11	rs2130474	46185344	G	ADD	977	-0.3209	-2.914	0.003567	rs2130474	ENSG00000255314
						3:121137976	3	exm2273376	121137976	G	ADD	977	0.3594	2.914	0.003569
						4:117049539	4	JHU_4.117049538	117049539	G	ADD	976	0.5223	2.914	0.003571	rs76649834	ENSG00000293005
						16:5363961	16	rs4334302	5363961	A	ADD	977	0.3318	2.914	0.003573	rs4334302	RBFOX1
						2:4348821	2	rs1518847	4348821	G	ADD	977	0.4278	2.913	0.003575	rs1518847	ENSG00000291325,ENSG00000297312
						3:181515948	3	rs2339461	181515948	G	ADD	977	0.4522	2.913	0.003576	rs2339461
						15:70660203	15	JHU_15.70660202	70660203	G	ADD	976	0.3271	2.913	0.003577
						4:13023307	4	rs11947222	13023307	A	ADD	977	0.4473	2.913	0.003578	rs11947222
						6:10106467	6	rs4716306	10106467	G	ADD	977	0.3711	2.913	0.003579	rs4716306
						12:3052912	12	JHU_12.3052911	3052912	A	ADD	977	0.3756	2.913	0.003579
						5:123113152	5	rs4085307	123113152	A	ADD	977	-0.3809	-2.913	0.00358	rs4085307
						15:90255555	15	rs11633980	90255555	G	ADD	976	-0.3387	-2.913	0.00358	rs11633980	WDR93
						11:63170735	11	rs11231454	63170735	A	ADD	972	-0.9674	-2.912	0.003586	rs11231454	SLC22A9
						5:113279043	5	rs7732200	113279043	G	ADD	977	0.3274	2.912	0.003588	rs7732200
						2:47892489	2	JHU_2.47892488	47892489	A	ADD	975	-0.5415	-2.912	0.003589	rs72815890
						3:197006700	3	rs1741950	197006700	G	ADD	975	0.5345	2.912	0.003591	rs1741950	DLG1
						2:189156346	2	rs35536225	189156346	A	ADD	976	0.4119	2.911	0.003599	rs35536225	ENSG00000310134
						10:56114857	10	rs11594789	56114857	A	ADD	975	-0.4664	-2.911	0.003606	rs11594789	PCDH15
						7:29146595	7	JHU_7.29146594	29146595	A	ADD	977	-0.4591	-2.911	0.003607
						1:201782911	1	rs56118392	201782911	A	ADD	975	0.5434	2.911	0.003608	rs56118392	NAV1,IPO9-AS1
						3:125148476	3	rs7620749	125148476	G	ADD	977	0.436	2.911	0.003608	rs7620749
						5:11722432	5	rs71599582	11722432	G	ADD	977	0.5681	2.91	0.003611	rs71599582	CTNND2
						5:11724396	5	JHU_5.11724395	11724396	A	ADD	977	0.5681	2.91	0.003611	rs35048671	CTNND2
						18:65263773	18	rs281562	65263773	G	ADD	977	0.3734	2.91	0.003613	rs281562	DSEL-AS1
						2:31570376	2	rs1366813	31570376	A	ADD	977	-0.4008	-2.91	0.003618	rs1366813	XDH
						8:139336429	8	JHU_8.139336428	139336429	A	ADD	977	0.6602	2.909	0.00362
						5:65316042	5	rs80321845	65316042	A	ADD	977	0.5491	2.909	0.003621	rs80321845	ERBIN
						2:24120350	2	kgp10759701	24120350	G	ADD	977	0.3621	2.909	0.003623
						9:116684240	9	rs4979298	116684240	A	ADD	977	0.3175	2.909	0.003623	rs4979298	ZNF618
						21:20701517	21	rs9284490	20701517	A	ADD	976	0.3208	2.909	0.003624	rs9284490
						9:1943156	9	rs10964101	1943156	G	ADD	976	0.5101	2.909	0.003625	rs10964101
						12:127971147	12	rs1070626	127971147	T	ADD	977	-0.4072	-2.909	0.003625	rs1070626	ENSG00000286922,ENSG00000287112
						3:186530484	3	exm-rs266717	186530484	A	ADD	977	0.3243	2.909	0.003626	rs266717	ENSG00000231724,LINC02043
						8:38554249	8	rs35004863	38554249	A	ADD	977	-0.6424	-2.909	0.003626	rs35004863	ENSG00000254321
						1:59404379	1	JHU_1.59404378	59404379	A	ADD	977	0.3174	2.909	0.003631
						6:29833840	6	JHU_6.29833839	29833840	C	ADD	974	-0.3545	-2.909	0.003631
						11:29512184	11	rs481303	29512184	A	ADD	976	-0.3397	-2.908	0.003632	rs481303	LINC02755,ENSG00000255029
						6:125587961	6	rs9482620	125587961	A	ADD	977	-0.8052	-2.908	0.003634	rs9482620
						8:80533845	8	JHU_8.80533844	80533845	C	ADD	977	0.3987	2.908	0.003636
						2:240086416	2	rs3828219	240086416	A	ADD	977	0.3265	2.908	0.003641	rs3828219	HDAC4
						17:75664056	17	JHU_17.75664055	75664056	A	ADD	977	-0.6697	-2.908	0.003641	rs34839765	ENSG00000267506
						2:189154847	2	JHU_2.189154846	189154847	G	ADD	971	0.4144	2.908	0.003642
						7:11301682	7	rs12532526	11301682	A	ADD	971	0.543	2.907	0.003645	rs12532526	ENSG00000230333
						19:56999597	19	rs6510000	56999597	G	ADD	977	-0.3525	-2.907	0.003645	rs6510000	ZNF667-AS1,ENSG00000276578,ENSG00000305178
						19:18502835	19	exm1445180	18502835	G	ADD	977	0.3314	2.907	0.003646
						4:165869919	4	rs10020142	165869919	A	ADD	977	-0.4031	-2.907	0.003648	rs10020142	ENSG00000236941
						17:59572163	17	rs11079431	59572163	G	ADD	976	0.347	2.906	0.003655	rs11079431	ENSG00000303225
						9:5861170	9	JHU_9.5861169	5861170	A	ADD	977	0.334	2.906	0.003656
						4:131803096	4	JHU_4.131803095	131803096	G	ADD	976	0.3293	2.906	0.003658
						8:59121122	8	rs1354817	59121122	A	ADD	977	0.3133	2.906	0.003659	rs151007203	TOX-DT
						3:40552916	3	rs6790578	40552916	G	ADD	977	-0.3307	-2.906	0.003664	rs6790578	ZNF620
						4:187201001	4	rs2241817	187201001	G	ADD	976	0.3336	2.906	0.003665	rs2241817	F11
						7:103141351	7	JHU_7.103141350	103141351	A	ADD	977	0.6301	2.906	0.003666	rs2229862	RELN,SLC26A5-AS1
						19:34677149	19	rs1651801	34677149	A	ADD	977	-0.3221	-2.906	0.003666	rs1651801	LSM14A
						13:44927384	13	rs13378575	44927384	A	ADD	977	-0.885	-2.905	0.003671	rs13378575
						8:2878632	8	rs592319	2878632	G	ADD	977	0.4039	2.905	0.003673	rs592319	CSMD1
						2:2678925	2	rs72774904	2678925	A	ADD	977	0.4671	2.905	0.003674	rs72774904	ENSG00000234929
						8:123676967	8	rs6984873	123676967	A	ADD	977	-0.3259	-2.905	0.003674	rs6984873	LINC01151
						2:16251025	2	JHU_2.16251024	16251025	G	ADD	977	0.5133	2.905	0.003676	rs71447248
						6:96391035	6	rs34539347	96391035	A	ADD	977	-0.5113	-2.904	0.00368	rs34539347	ENSG00000287578
						13:94578030	13	rs4771883	94578030	A	ADD	977	-0.3611	-2.904	0.00368	rs4771883	GPC6
						14:35184936	14	rs72677087	35184936	G	ADD	977	0.5509	2.904	0.00368	rs72677087
						2:77977262	2	rs4538235	77977262	G	ADD	977	-0.4746	-2.904	0.003684	rs1176079868	ENSG00000227088
						21:42821113	21	rs2070229	42821113	G	ADD	977	-0.3685	-2.904	0.003684	rs2070229	MX1
						8:41331191	8	JHU_8.41331190	41331191	A	ADD	977	0.4508	2.904	0.003685
						8:41331199	8	JHU_8.41331198	41331199	A	ADD	977	0.4508	2.904	0.003685
						2:179649750	2	rs3769863	179649750	A	ADD	976	-0.3288	-2.904	0.003686	rs3769863	TTN
						9:8396388	9	rs1909756	8396388	G	ADD	976	0.3538	2.903	0.003691	rs1909756	PTPRD
						11:46332893	11	rs4625425	46332893	C	ADD	976	0.3923	2.903	0.003702	rs4625425	CREB3L1
						3:19751987	3	rs6784806	19751987	G	ADD	977	0.3309	2.902	0.003704	rs6784806
						9:107691362	9	rs2980083	107691362	C	ADD	977	0.311	2.902	0.003704	rs2980083	ENSG00000226334
						4:20489479	4	rs3756147	20489479	A	ADD	977	0.3188	2.902	0.003707	rs3756147	SLIT2
						3:10656823	3	rs749477	10656823	G	ADD	977	0.3158	2.902	0.003711	rs749477	ATP2B2
						14:28012163	14	rs11844978	28012163	G	ADD	976	0.4354	2.902	0.003711	rs11844978	LINC00645,MIR3171HG
						1:97856828	1	JHU_1.97856827	97856828	A	ADD	977	0.5932	2.902	0.003712
						12:28174817	12	rs7297051	28174817	A	ADD	977	-0.3888	-2.902	0.003714	rs7297051
						19:31055031	19	JHU_19.31055030	31055031	G	ADD	977	0.5314	2.901	0.003715	rs62103394	ZNF536
						5:113283664	5	rs10478149	113283664	G	ADD	976	-0.6828	-2.901	0.003716	rs10478149
						13:90603540	13	rs8001184	90603540	A	ADD	977	-0.3133	-2.901	0.003718	rs8001184
						11:89928637	11	rs3740819	89928637	G	ADD	976	0.3732	2.901	0.00372	rs3740819	ENSG00000280385
						1:201790826	1	rs1032524	201790826	A	ADD	977	0.3191	2.901	0.003721	rs1032524	NAV1,IPO9-AS1
						7:57316401	7	rs13235695	57316401	G	ADD	972	-0.329	-2.901	0.003724	rs13235695	ENSG00000302469
						6:131117608	6	rs72998212	131117608	A	ADD	977	0.3395	2.9	0.003727	rs72998212
						6:107349913	6	rs6904668	107349913	A	ADD	977	0.5431	2.9	0.003729	rs6904668	MTRES1
						14:85072563	14	rs1449114	85072563	G	ADD	976	-0.3474	-2.9	0.003735	rs1449114
						9:13981544	9	rs34160618	13981544	A	ADD	973	0.5996	2.9	0.003737	rs34160618	ENSG00000289185
						14:27711650	14	rs7143913	27711650	A	ADD	977	-0.4707	-2.899	0.003743	rs7143913	NOVA1-DT
						9:118644477	9	rs72750219	118644477	G	ADD	974	0.4661	2.899	0.003745	rs72750219	LINC00474,ENSG00000308189
						9:89965089	9	rs4878066	89965089	A	ADD	977	0.3507	2.899	0.003747	rs4878066	ENSG00000289166
						6:53058679	6	rs6913875	53058679	G	ADD	977	-0.4013	-2.899	0.003748	rs6913875	ENSG00000301835
						6:130170171	6	JHU_6.130170170	130170171	A	ADD	974	-0.3885	-2.898	0.003752
						10:132975686	10	JHU_10.132975685	132975686	A	ADD	977	0.5158	2.898	0.003757	rs9419135	LINC01168
						12:10525365	12	rs1049174	10525365	C	ADD	970	-0.3756	-2.898	0.003757	rs1049174	KLRK1,KLRK1-AS1
						13:59433956	13	rs9538237	59433956	A	ADD	976	-0.4594	-2.898	0.003758	rs9538237
						20:5251069	20	rs6139680	5251069	A	ADD	977	-0.4275	-2.898	0.00376	rs6139680
						2:142158967	2	rs4485511	142158967	A	ADD	977	-0.3523	-2.897	0.003764	rs4485511	LRP1B
						2:60179973	2	rs59056677	60179973	G	ADD	977	0.423	2.897	0.003765	rs59056677	ENSG00000233891
						2:217450819	2	JHU_2.217450818	217450819	A	ADD	977	0.4709	2.897	0.003766
						7:83158344	7	rs17505926	83158344	G	ADD	977	-0.3504	-2.897	0.003767	rs17505926	SEMA3E
						7:83160189	7	JHU_7.83160188	83160189	G	ADD	977	-0.3504	-2.897	0.003767
						7:83162917	7	JHU_7.83162916	83162917	C	ADD	977	-0.3504	-2.897	0.003767
						8:41334474	8	JHU_8.41334473	41334474	A	ADD	976	0.4497	2.897	0.003767
						7:55229255	7	exm621975	55229255	A	ADD	972	0.363	2.897	0.003769	rs2227983	EGFR
						11:99069944	11	rs11218775	99069944	A	ADD	975	0.3832	2.897	0.003771	rs11218775	CNTN5
						2:224380120	2	rs1439930	224380120	G	ADD	975	0.3534	2.897	0.003772	rs1439930	ENSG00000235610,ENSG00000303770
						2:36099134	2	rs72798005	36099134	A	ADD	977	0.4472	2.897	0.003773	rs72798005
						7:7451514	7	rs80057042	7451514	C	ADD	977	-0.721	-2.896	0.003774	rs80057042	COL28A1
						17:50179337	17	rs1875675	50179337	G	ADD	977	0.3165	2.896	0.003774	rs1875675	CA10
						11:72421708	11	JHU_11.72421707	72421708	G	ADD	974	-0.4444	-2.896	0.003776
						15:49801055	15	JHU_15.49801054	49801055	G	ADD	977	0.3637	2.896	0.00378
						15:49802836	15	rs1874615	49802836	A	ADD	977	0.3637	2.896	0.00378	rs1874615	FAM227B
						12:77593579	12	rs2369599	77593579	G	ADD	977	0.3414	2.896	0.003781	rs2369599
						16:53416567	16	rs12051480	53416567	A	ADD	976	-0.3547	-2.896	0.003781	rs12051480	ENSG00000261804
						12:115576992	12	rs12426749	115576992	A	ADD	976	0.3747	2.896	0.003782	rs12426749	ENSG00000294578
						4:148518960	4	JHU_4.148518959	148518960	G	ADD	977	0.3187	2.896	0.003784
						3:147271122	3	JHU_3.147271121	147271122	G	ADD	977	-0.3306	-2.895	0.003786
						2:66036540	2	rs3919602	66036540	A	ADD	977	0.3456	2.895	0.003787	rs3919602	LINC02934
						8:134033961	8	rs61034654	134033961	A	ADD	977	0.3532	2.895	0.003787	rs61034654	TG
						16:54353720	16	rs58719980	54353720	G	ADD	977	0.4306	2.895	0.003789	rs58719980	ENSG00000287885
						7:144277865	7	rs9640426	144277865	G	ADD	977	0.4095	2.895	0.00379	rs9640426	TPK1
						11:47673300	11	11:47673300-T-C	47673300	G	ADD	976	0.4902	2.895	0.003791
						4:190344851	4	rs9994370	190344851	A	ADD	977	-0.4448	-2.895	0.003792	rs9994370
						18:54052320	18	rs61408802	54052320	A	ADD	977	-0.3432	-2.895	0.003794	rs61408802
						4:38965986	4	rs6841592	38965986	C	ADD	976	0.391	2.895	0.003796	rs6841592	ENSG00000297959
						6:14175404	6	rs853377	14175404	A	ADD	976	-0.3985	-2.895	0.003797	rs853377	ENSG00000285639
						17:55808745	17	rs12453502	55808745	A	ADD	971	0.3929	2.894	0.003798	rs12453502
						20:921971	20	rs564744	921971	A	ADD	977	0.3337	2.894	0.0038	rs564744
						10:11167143	10	JHU_10.11167142	11167143	C	ADD	977	0.4644	2.894	0.003802
						16:74080346	16	rs2526050	74080346	G	ADD	976	0.324	2.894	0.003802	rs2526050	PSMD7-DT
						2:155318908	2	rs707098	155318908	G	ADD	974	-0.3264	-2.894	0.003806	rs707098
						9:29074499	9	rs13293280	29074499	A	ADD	977	-0.457	-2.894	0.003806	rs13293280	LINGO2
						9:29075459	9	JHU_9.29075458	29075459	C	ADD	977	-0.457	-2.894	0.003806
						16:13310075	16	JHU_16.13310074	13310075	C	ADD	977	0.3116	2.894	0.003806
						14:62078983	14	rs10133965	62078983	A	ADD	977	0.516	2.894	0.003808	rs10133965	LINC03033,LINC01303,ENSG00000258989
						5:4532227	5	rs17690482	4532227	A	ADD	977	0.3333	2.894	0.003809	rs17690482	ENSG00000248973
						14:98776338	14	rs7160643	98776338	G	ADD	977	0.4586	2.893	0.00381	rs7160643	ENSG00000297837
						10:59565698	10	rs1505920	59565698	A	ADD	977	0.5422	2.893	0.003814	rs1505920
						21:20498204	21	rs67269823	20498204	A	ADD	976	0.4049	2.893	0.003816	rs67269823
						2:117982301	2	JHU_2.117982300	117982301	G	ADD	977	0.6098	2.893	0.003817
						2:229296965	2	rs2194549	229296965	G	ADD	977	-0.3514	-2.893	0.003818	rs2194549	ENSG00000286772
						10:19178772	10	JHU_10.19178771	19178772	A	ADD	977	-0.3368	-2.893	0.00382
						10:7193364	10	rs2247498	7193364	A	ADD	977	0.4836	2.893	0.003821	rs2247498
						3:1913371	3	rs17193911	1913371	A	ADD	977	-0.3914	-2.892	0.003825	rs17193911
						2:21580938	2	rs12474685	21580938	A	ADD	976	-0.5787	-2.892	0.003827	rs12474685	ENSG00000231204
						2:43159466	2	rs11900368	43159466	A	ADD	977	0.3304	2.892	0.003828	rs11900368	ENSG00000307331
						5:164866479	5	rs1422683	164866479	A	ADD	977	0.3782	2.892	0.003828	rs1422683	ENSG00000253693
						1:183837032	1	exm-rs4651156	183837032	A	ADD	968	-0.3825	-2.891	0.00384	rs4651156	RGL1
						3:88471825	3	JHU_3.88471824	88471825	G	ADD	977	0.3306	2.891	0.003841	rs4859026	CSNK2A2IP
						18:47481630	18	rs17801411	47481630	A	ADD	977	-0.3499	-2.891	0.003844	rs17801411	MYO5B
						9:111295283	9	rs80231042	111295283	A	ADD	976	-0.6237	-2.891	0.003845	rs80231042
						7:24415851	7	rs6950687	24415851	G	ADD	977	-0.3596	-2.89	0.003851	rs6950687	ENSG00000228944
						4:187188094	4	rs4253399	187188094	C	ADD	976	-0.3351	-2.89	0.003852	rs4253399	F11
						7:89977760	7	rs42648	89977760	A	ADD	974	-0.327	-2.89	0.003852	rs42648	GTPBP10,ENSG00000309151
						10:37937973	10	JHU_10.37937972	37937973	C	ADD	972	0.4584	2.89	0.003852	rs11011306	ENSG00000308646
						19:51252887	19	JHU_19.51252886	51252887	G	ADD	977	0.62	2.89	0.003852	rs34504112	ENSG00000305066
						9:4211589	9	rs12337783	4211589	A	ADD	977	0.4736	2.89	0.003853	rs12337783	GLIS3
						12:71249996	12	rs12229663	71249996	G	ADD	970	0.3714	2.89	0.003853	rs12229663	PTPRR
						14:31466548	14	rs78809418	31466548	G	ADD	977	0.3937	2.89	0.003853	rs78809418	STRN3
						10:53749547	10	rs1904048	53749547	A	ADD	974	0.3162	2.89	0.003854	rs1904048	PRKG1
						18:66584426	18	rs12970786	66584426	A	ADD	977	-0.3425	-2.89	0.003854	rs12970786	CCDC102B
						9:115676986	9	exm2271133	115676986	G	ADD	976	0.3222	2.89	0.003857
						16:50016209	16	rs34267819	50016209	A	ADD	977	-0.4107	-2.889	0.003864	rs34267819
						9:29075448	9	JHU_9.29075447	29075448	A	ADD	975	-0.4562	-2.889	0.003865
						7:15517591	7	rs17168781	15517591	T	ADD	974	-0.8561	-2.889	0.003866	rs17168781	AGMO
						19:57003937	19	rs988613	57003937	G	ADD	976	-0.3505	-2.889	0.003867	rs988613	ZNF667-AS1,ENSG00000276578,ENSG00000305178
						5:15589279	5	JHU_5.15589278	15589279	A	ADD	973	0.4507	2.889	0.00387
						2:12041942	2	rs12469225	12041942	A	ADD	977	-0.3295	-2.888	0.003874	rs12469225
						2:46195874	2	rs2711303	46195874	C	ADD	977	0.3603	2.888	0.00388	rs2711303	PRKCE
						5:52125378	5	rs2454586	52125378	G	ADD	975	-0.3834	-2.888	0.003882	rs2454586	ITGA1
						12:106686260	12	rs7314289	106686260	C	ADD	977	0.3573	2.888	0.003883	rs7314289
						10:89423245	10	rs10788561	89423245	A	ADD	977	0.3279	2.887	0.003887	rs10788561	PAPSS2,ENSG00000225913
						1:15365648	1	rs12139386	15365648	A	ADD	975	0.3438	2.887	0.003888	rs12139386	KAZN
						1:90854827	1	JHU_1.90854826	90854827	C	ADD	976	-0.4207	-2.887	0.003889	rs12134275	ENSG00000287372,ENSG00000299349
						5:55874809	5	rs16885750	55874809	A	ADD	977	0.4574	2.887	0.003892	rs1283059061	IL31RA
						6:155012182	6	rs9397196	155012182	A	ADD	977	0.3598	2.887	0.003894	rs9397196
						5:114776341	5	rs174908	114776341	A	ADD	977	0.3168	2.887	0.003895	rs174908	ENSG00000289497
						8:5557082	8	rs2527142	5557082	G	ADD	977	0.3467	2.886	0.003896	rs2527142
						13:109371143	13	rs12431361	109371143	C	ADD	977	0.3266	2.886	0.003896	rs12431361	MYO16
						3:192547205	3	JHU_3.192547204	192547205	A	ADD	977	-0.3229	-2.886	0.0039
						5:12822959	5	rs7736131	12822959	C	ADD	974	0.3412	2.886	0.0039	rs7736131	LINC01194,ENSG00000309201
						1:77780098	1	JHU_1.77780097	77780098	A	ADD	975	-0.5328	-2.886	0.003901
						10:81923205	10	rs2236558	81923205	C	ADD	977	0.3357	2.886	0.003904	rs2236558	ANXA11
						6:20442308	6	exm2264194	20442308	C	ADD	977	-0.6278	-2.886	0.003908
						12:40380522	12	rs556227	40380522	A	ADD	977	0.4383	2.886	0.003908	rs556227	SLC2A13
						2:171715066	2	rs41464547	171715066	C	ADD	977	-0.9656	-2.885	0.003912	rs41464547	GAD1
						6:153066078	6	rs680314	153066078	A	ADD	977	0.3545	2.885	0.003914	rs680314
						13:73634859	13	rs41286076	73634859	A	ADD	977	0.337	2.885	0.003917	rs41286076	KLF5
						14:96220340	14	rs79046782	96220340	A	ADD	975	0.6085	2.885	0.003919	rs79046782	ENSG00000257275
						8:11568892	8	JHU_8.11568891	11568892	A	ADD	976	0.5749	2.885	0.00392
						6:118411416	6	rs6900050	118411416	A	ADD	977	0.3147	2.884	0.003921	rs6900050	SLC35F1
						19:56953585	19	exm1511610	56953585	A	ADD	977	0.3198	2.884	0.003921
						10:56076296	10	JHU_10.56076295	56076296	G	ADD	973	-0.4264	-2.884	0.003926	rs61853320	PCDH15
						14:93384311	14	rs1316505	93384311	A	ADD	976	0.3373	2.884	0.003926	rs1316505
						15:61598675	15	rs10163180	61598675	G	ADD	977	-0.7583	-2.884	0.003928	rs10163180	ENSG00000259675
						4:110810499	4	rs7689017	110810499	A	ADD	975	0.4109	2.884	0.003929	rs7689017
						10:29053368	10	JHU_10.29053367	29053368	A	ADD	977	0.4615	2.884	0.003929	rs1248977	LINC01517
						9:29132164	9	rs1418358	29132164	A	ADD	975	-0.3307	-2.884	0.003931	rs1418358	LINGO2
						11:40904848	11	rs11036136	40904848	G	ADD	977	0.5809	2.884	0.003931	rs11036136	LRRC4C
						10:56075990	10	rs16905888	56075990	G	ADD	977	-0.4247	-2.883	0.003934	rs16905888	PCDH15
						6:101509071	6	JHU_6.101509070	101509071	A	ADD	976	0.6202	2.883	0.003935
						14:99482110	14	rs1257645	99482110	T	ADD	977	-0.322	-2.883	0.003935	rs1257645	ENSG00000294598
						18:47218944	18	rs878462	47218944	G	ADD	975	-0.507	-2.883	0.003935	rs878462	ENSG00000310339
						22:17725150	22	JHU_22.17725149	17725150	A	ADD	977	-0.3254	-2.883	0.003936
						17:53644346	17	rs8067664	53644346	A	ADD	977	0.3425	2.883	0.00394	rs8067664	ENSG00000304133
						20:18047003	20	rs60295759	18047003	A	ADD	977	-0.7769	-2.883	0.00394	rs60295759	ENSG00000229262
						7:147839308	7	rs2906308	147839308	A	ADD	976	0.3512	2.883	0.003943	rs2906308	CNTNAP2,ENSG00000310297
						13:114054831	13	JHU_13.114054830	114054831	G	ADD	977	-0.3848	-2.882	0.003946	rs9549406	ADPRHL1
						16:64515624	16	JHU_16.64515623	64515624	C	ADD	976	-0.687	-2.882	0.003949	rs17404546	ENSG00000259846
						2:24117541	2	rs1156797	24117541	A	ADD	977	0.3589	2.882	0.003951	rs1156797	ATAD2B
						4:158092920	4	rs11941419	158092920	G	ADD	976	-0.5654	-2.882	0.003952	rs11941419	GLRB
						4:158095401	4	JHU_4.158095400	158095401	A	ADD	976	-0.6051	-2.882	0.003953
						7:96594400	7	JHU_7.96594399	96594400	G	ADD	977	-0.5442	-2.882	0.003953	rs78983220	DLX6-AS1
						3:194483962	3	rs4677740	194483962	A	ADD	977	-0.4732	-2.882	0.003954	rs4677740	LINC01972,LINC01968
						22:44763277	22	rs1557554	44763277	A	ADD	977	-0.3299	-2.882	0.003954	rs1557554
						4:158095414	4	JHU_4.158095413	158095414	C	ADD	976	-0.605	-2.882	0.003955
						5:57002354	5	JHU_5.57002353	57002354	A	ADD	977	0.3143	2.882	0.003955
						3:192536466	3	rs9826763	192536466	A	ADD	977	-0.3257	-2.881	0.003958	rs9826763	MB21D2
						7:24082670	7	rs28493426	24082670	G	ADD	975	-0.3956	-2.881	0.003961	rs28493426
						11:80790181	11	rs1916054	80790181	G	ADD	977	0.472	2.881	0.003965	rs1916054
						16:83284405	16	rs8053948	83284405	A	ADD	977	-0.3609	-2.881	0.003965	rs8053948	CDH13
						11:15554358	11	rs11023623	15554358	G	ADD	976	0.4759	2.881	0.003967	rs11023623
						12:97761853	12	rs73238046	97761853	A	ADD	977	-0.5038	-2.88	0.003972	rs73238046
						4:117569267	4	rs4415029	117569267	A	ADD	976	0.3246	2.88	0.003974	rs4415029
						1:82808607	1	rs905912	82808607	G	ADD	976	0.3201	2.88	0.003976	rs905912	ENSG00000233290
						20:58103645	20	JHU_20.58103644	58103645	G	ADD	977	0.3831	2.88	0.003977	rs6100482
						13:66407615	13	JHU_13.66407614	66407615	A	ADD	977	-0.5255	-2.88	0.003979
						3:190322271	3	JHU_3.190322270	190322271	A	ADD	972	-0.3648	-2.88	0.003981	rs1716948818	CLDN1
						9:105942403	9	rs4742875	105942403	A	ADD	977	0.3505	2.88	0.003982	rs4742875	LINC01492
						13:32004886	13	rs9576092	32004886	G	ADD	977	0.4097	2.879	0.003983	rs9576092	ENSG00000278305
						6:2989582	6	6:2989582-T-G	2989582	A	ADD	974	-0.3803	-2.879	0.003985
						8:119258208	8	rs2514975	119258208	A	ADD	977	-0.38	-2.879	0.003988	rs2514975	SAMD12
						3:40404770	3	rs10510708	40404770	G	ADD	977	-0.3411	-2.879	0.003989	rs10510708
						14:35158184	14	rs35273436	35158184	G	ADD	977	0.51	2.879	0.00399	rs35273436	ENSG00000305710
						21:38364985	21	rs2187102	38364985	A	ADD	977	-0.3785	-2.879	0.003991	rs2187102
						2:152860183	2	JHU_2.152860182	152860183	A	ADD	977	0.5518	2.878	0.003997
						7:103820853	7	rs12705187	103820853	A	ADD	976	-0.3167	-2.878	0.004004	rs12705187	ORC5
						17:67536322	17	rs2716191	67536322	G	ADD	977	-0.3225	-2.878	0.004004	rs2716191	MAP2K6
						1:77852997	1	rs17100509	77852997	A	ADD	977	0.617	2.878	0.004005	rs1395136420	MIGA1
						4:140602972	4	rs2132847	140602972	A	ADD	977	-0.4354	-2.878	0.004008	rs2132847	MGST2
						4:158093737	4	rs17035827	158093737	G	ADD	977	-0.6042	-2.878	0.004008	rs17035827
						2:207304589	2	rs13005185	207304589	A	ADD	977	0.3173	2.877	0.004014	rs13005185
						22:45407597	22	JHU_22.45407596	45407597	A	ADD	977	0.3304	2.877	0.004015
						22:45408406	22	JHU_22.45408405	45408406	A	ADD	977	0.3304	2.877	0.004015
						1:49800692	1	rs241468	49800692	A	ADD	977	0.3869	2.877	0.004018	rs241468	AGBL4
						2:240323661	2	2:240323661-CA	240323661	C	ADD	976	0.325	2.877	0.004019
						13:35107376	13	rs9541204	35107376	A	ADD	977	-0.8249	-2.877	0.004019	rs9541204	LINC00457,LINC02343
						4:66761407	4	rs1036284	66761407	G	ADD	977	0.3609	2.877	0.00402	rs1036284
						3:194403008	3	JHU_3.194403007	194403008	A	ADD	977	0.3846	2.877	0.004021
						5:166187576	5	rs17067528	166187576	A	ADD	977	-0.4039	-2.877	0.004021	rs17067528
						6:53075264	6	rs62413050	53075264	G	ADD	977	-0.6041	-2.876	0.004024	rs62413050
						5:134846824	5	rs12374511	134846824	C	ADD	977	0.375	2.876	0.004026	rs12374511	ENSG00000250167
						1:82800233	1	rs785643	82800233	A	ADD	977	0.3904	2.876	0.004027	rs785643	ENSG00000233290
						1:82800340	1	JHU_1.82800339	82800340	A	ADD	977	0.3904	2.876	0.004027
						6:166358328	6	JHU_6.166358327	166358328	A	ADD	976	0.3117	2.876	0.004027	rs188502	PDE10A
						8:72665665	8	rs13252179	72665665	G	ADD	977	0.3695	2.876	0.004027	rs13252179	ENSG00000254277
						4:82123667	4	rs6857838	82123667	G	ADD	976	0.3967	2.876	0.004031	rs6857838	PRKG2
						11:11636374	11	rs12222956	11636374	A	ADD	977	0.3715	2.875	0.004034	rs12222956	GALNT18
						11:133373083	11	JHU_11.133373082	133373083	C	ADD	977	0.3663	2.875	0.004036	rs4245117	OPCML
						2:21545791	2	JHU_2.21545790	21545791	G	ADD	977	-0.581	-2.875	0.004038
						4:181294749	4	rs41485444	181294749	G	ADD	976	0.4583	2.875	0.00404	rs41485444
						18:24033472	18	rs17799844	24033472	A	ADD	977	0.5729	2.875	0.00404	rs17799844
						21:37676392	21	rs79584883	37676392	G	ADD	976	-0.6997	-2.875	0.00404	rs79584883
						21:41343650	21	JHU_21.41343649	41343650	G	ADD	976	-0.3477	-2.875	0.004043
						4:182053796	4	rs76845553	182053796	A	ADD	977	0.617	2.875	0.004045	rs76845553	LINC00290
						6:10049717	6	rs855394	10049717	A	ADD	977	0.3453	2.874	0.004047	rs855394
						10:96071561	10	rs2077218	96071561	G	ADD	977	0.3547	2.874	0.004048	rs2077218	PLCE1
						16:76419314	16	rs3851755	76419314	G	ADD	977	0.3147	2.874	0.004048	rs3851755	CNTNAP4,ENSG00000287694
						5:57004423	5	rs2041402	57004423	G	ADD	976	0.3149	2.874	0.00405	rs2041402	ENSG00000287709
						10:121313621	10	rs2917939	121313621	A	ADD	970	-0.3398	-2.874	0.004052	rs2917939
						6:31081409	6	JHU_6.31081408	31081409	G	ADD	977	0.3311	2.874	0.004053
						9:36804155	9	rs77564994	36804155	A	ADD	976	0.4925	2.874	0.004053	rs77564994	ENSG00000287514
						7:13643530	7	rs6946350	13643530	A	ADD	977	0.34	2.874	0.004054	rs6946350	ENSG00000229618
						11:42958067	11	JHU_11.42958066	42958067	A	ADD	977	-0.4404	-2.874	0.004055
						6:43204357	6	JHU_6.43204356	43204357	T	ADD	976	0.5128	2.874	0.004056
						10:65691928	10	rs7096130	65691928	A	ADD	977	-0.3522	-2.873	0.00406	rs7096130	ENSG00000228566
						4:131804232	4	rs1478095	131804232	A	ADD	977	0.3242	2.873	0.004064	rs1478095	ENSG00000250503
						3:2254736	3	rs1153535	2254736	A	ADD	977	0.3708	2.873	0.004068	rs1153535	CNTN4
						16:34617633	16	rs62057603	34617633	A	ADD	977	0.4784	2.873	0.004069	rs62057603	LINC01566,ENSG00000294937
						8:99253639	8	rs2443566	99253639	G	ADD	977	-0.6084	-2.873	0.00407	rs2443566	NIPAL2
						12:67874997	12	JHU_12.67874996	67874997	A	ADD	976	0.5811	2.873	0.00407
						18:44920540	18	rs2187402	44920540	A	ADD	971	0.3327	2.873	0.004072	rs2187402	MIR4527HG
						5:154891822	5	rs6884002	154891822	G	ADD	977	0.5955	2.872	0.004075	rs6884002
						10:56079721	10	rs12255969	56079721	A	ADD	977	-0.4204	-2.872	0.004076	rs12255969	PCDH15
						10:11179447	10	rs12245422	11179447	G	ADD	977	0.4745	2.872	0.004079	rs12245422	CELF2
						4:169444890	4	rs62333836	169444890	C	ADD	975	0.4819	2.872	0.00408	rs62333836	PALLD
						3:69620621	3	rs288514	69620621	G	ADD	977	0.3186	2.872	0.004084	rs288514
						5:74000084	5	JHU_5.74000083	74000084	G	ADD	977	-0.3355	-2.872	0.004085
						19:14652278	19	rs11671204	14652278	G	ADD	976	0.3134	2.872	0.004085	rs11671204	TECR,DNAJB1
						1:202298894	1	rs705731	202298894	A	ADD	977	-0.3154	-2.871	0.004086	rs705731
						2:16467187	2	rs11894986	16467187	G	ADD	977	0.4808	2.871	0.004087	rs11894986	ENSG00000228876
						8:120869022	8	rs7815122	120869022	A	ADD	975	0.4222	2.871	0.004088	rs7815122	ENSG00000310521
						15:76674624	15	rs744336	76674624	A	ADD	977	-0.333	-2.871	0.004091	rs744336	SCAPER
						13:92794952	13	rs16947062	92794952	A	ADD	977	0.4611	2.871	0.004092	rs16947062	GPC5
						1:58921516	1	rs1000476	58921516	G	ADD	977	0.5557	2.871	0.004094	rs1000476
						18:54152121	18	rs8083538	54152121	G	ADD	977	-0.3545	-2.871	0.004094	rs8083538
						13:82437940	13	rs9601730	82437940	G	ADD	977	0.4235	2.871	0.004098	rs9601730
						6:89270624	6	rs2757732	89270624	G	ADD	977	-0.3938	-2.87	0.004101	rs2757732
						8:13935740	8	rs12548765	13935740	G	ADD	976	0.3252	2.87	0.004101	rs12548765
						4:182447323	4	rs974578	182447323	A	ADD	977	-0.3601	-2.87	0.004102	rs974578
						10:96133721	10	JHU_10.96133720	96133721	A	ADD	977	0.3262	2.87	0.004103	rs1093319
						12:70517836	12	rs12426609	70517836	G	ADD	970	0.3948	2.87	0.004106	rs12426609	PRANCR
						15:61071491	15	rs2045399	61071491	C	ADD	976	0.3085	2.869	0.004112	rs2045399	RORA
						7:37445669	7	rs1425125	37445669	A	ADD	977	0.3122	2.869	0.00412	rs1425125	ELMO1
						3:72435938	3	rs73101478	72435938	A	ADD	977	0.378	2.868	0.004133	rs73101478	RYBP
						11:752059	11	rs7478765	752059	A	ADD	977	0.3482	2.868	0.004136	rs7478765	TALDO1
						3:125927749	3	rs60174183	125927749	A	ADD	977	0.5893	2.868	0.004137	rs60174183	ALDH1L1-AS2
						8:139241826	8	rs6988219	139241826	A	ADD	977	0.3203	2.867	0.004141	rs6988219	FAM135B
						4:140531494	4	rs13108615	140531494	C	ADD	977	0.3811	2.867	0.004142	rs13108615	QKILA,ENSG00000286896
						14:85072810	14	JHU_14.85072809	85072810	A	ADD	973	-0.3436	-2.867	0.004147
						3:145324049	3	rs1608311	145324049	C	ADD	977	-0.3578	-2.867	0.00415	rs1608311
						13:87155151	13	rs17706979	87155151	G	ADD	977	0.6104	2.866	0.004154	rs17706979
						4:153151602	4	rs6856075	153151602	G	ADD	975	0.3706	2.866	0.004156	rs6856075	ENSG00000251377
						10:37843457	10	rs16937511	37843457	G	ADD	977	0.5979	2.866	0.004157	rs16937511
						18:41842697	18	rs77928852	41842697	A	ADD	976	0.5759	2.866	0.004157	rs77928852	ENSG00000285550
						1:178024035	1	rs17275968	178024035	G	ADD	977	-0.4359	-2.866	0.004159	rs17275968
						5:10697364	5	rs3797119	10697364	A	ADD	977	0.6164	2.866	0.004162	rs3797119	DAP
						9:137144852	9	JHU_9.137144851	137144852	G	ADD	974	0.6329	2.865	0.004164
						15:49797359	15	rs12441304	49797359	C	ADD	976	0.359	2.865	0.004167	rs12441304	FAM227B
						7:3769198	7	JHU_7.3769197	3769198	G	ADD	977	0.5628	2.865	0.004169
						12:11868570	12	rs762717	11868570	C	ADD	976	0.3193	2.865	0.004169	rs762717	ETV6
						9:17334075	9	rs10963040	17334075	C	ADD	976	0.3422	2.865	0.00417	rs10963040	CNTLN
						2:239155053	2	exm280539	239155053	A	ADD	976	-0.4084	-2.865	0.004171
						13:32980030	13	JHU_13.32980029	32980030	G	ADD	977	0.3948	2.865	0.004172
						4:162782993	4	rs16999366	162782993	C	ADD	976	0.3754	2.865	0.004174	rs16999366	FSTL5
						14:62764686	14	rs932106	62764686	G	ADD	977	0.4341	2.865	0.004175	rs932106
						15:27250910	15	rs1368022	27250910	G	ADD	977	-0.3105	-2.865	0.004175	rs1368022	GABRG3
						17:72874252	17	rs690124	72874252	A	ADD	975	-0.4612	-2.865	0.004175	rs690124	FADS6
						2:36768875	2	rs711245	36768875	A	ADD	977	0.3232	2.864	0.004177	rs711245	CRIM1
						4:146045768	4	JHU_4.146045767	146045768	G	ADD	976	0.5545	2.864	0.004178
						6:30905673	6	JHU_6.30905672	30905673	G	ADD	976	-0.5127	-2.864	0.004179
						2:43160027	2	rs1078579	43160027	G	ADD	972	0.3148	2.864	0.00418	rs1078579	ENSG00000307331
						6:127529780	6	JHU_6.127529779	127529780	A	ADD	977	0.5653	2.864	0.00418
						7:7266939	7	rs2159191	7266939	G	ADD	977	-0.3436	-2.864	0.004182	rs2159191	C1GALT1
						20:45224475	20	rs6063009	45224475	G	ADD	970	-0.548	-2.864	0.004182	rs6063009	SLC13A3
						1:56484626	1	rs79651863	56484626	G	ADD	977	-0.6788	-2.864	0.004183	rs955257539	ENSG00000284686
						12:39083161	12	rs1684395	39083161	A	ADD	977	-0.3183	-2.864	0.004187	rs1684395	CPNE8
						10:59428907	10	JHU_10.59428906	59428907	A	ADD	977	0.5269	2.863	0.00419
						9:37752947	9	rs7873440	37752947	A	ADD	977	0.3206	2.863	0.004193	rs7873440	ENSG00000255872
						9:38342887	9	JHU_9.38342886	38342887	A	ADD	977	0.6175	2.863	0.004194	rs71504566
						14:20667289	14	rs61996982	20667289	T	ADD	977	-0.3887	-2.863	0.004195	rs61996982	OR11G2
						7:79368072	7	rs2689799	79368072	A	ADD	977	0.5137	2.863	0.004196	rs2689799
						3:125971846	3	rs4679229	125971846	G	ADD	977	0.3144	2.863	0.004198	rs4679229
						14:94951570	14	JHU_14.94951569	94951570	A	ADD	977	0.5383	2.863	0.004198	rs17090949
						2:189184013	2	JHU_2.189184012	189184013	G	ADD	976	0.4087	2.863	0.0042	rs71434635	GULP1,ENSG00000310116
						13:105015223	13	rs1590919	105015223	A	ADD	976	-0.4369	-2.863	0.004202	rs1590919	ENSG00000309849
						21:34456502	21	rs73202460	34456502	G	ADD	977	0.5464	2.862	0.004208	rs73202460
						12:17141339	12	rs11057121	17141339	A	ADD	977	0.3726	2.862	0.00421	rs11057121	ENSG00000298941
						22:35752571	22	JHU_22.35752570	35752571	A	ADD	977	0.5284	2.862	0.004211
						6:148563065	6	JHU_6.148563064	148563065	A	ADD	977	0.3071	2.861	0.004218
						9:37565522	9	rs10814578	37565522	G	ADD	977	-0.3846	-2.861	0.004218	rs10814578	FBXO10,ENSG00000256966
						13:87154771	13	JHU_13.87154770	87154771	A	ADD	976	0.6092	2.861	0.004221
						4:140658824	4	rs116302593	140658824	C	ADD	977	-0.6779	-2.861	0.004222	rs116302593	MGST2,MAML3
						17:43570226	17	rs4523963	43570226	A	ADD	973	-0.3875	-2.861	0.004223	rs4523963	ENSG00000267198
						5:166861763	5	rs13156620	166861763	G	ADD	976	-0.4097	-2.861	0.004224	rs13156620	TENM2
						9:111312056	9	JHU_9.111312055	111312056	A	ADD	975	0.3186	2.861	0.004225	rs4978701
						18:22228526	18	JHU_18.22228525	22228526	T	ADD	975	-0.3175	-2.861	0.004225
						9:115678033	9	rs1925081	115678033	A	ADD	977	0.3194	2.861	0.004226	rs1925081
						9:4192731	9	rs10814870	4192731	A	ADD	976	0.3176	2.861	0.004227	rs10814870	GLIS3
						10:129774590	10	JHU_10.129774589	129774590	A	ADD	977	0.523	2.861	0.004227
						10:11173136	10	rs17149600	11173136	G	ADD	976	0.4746	2.86	0.00423	rs17149600	CELF2
						3:5514909	3	JHU_3.5514908	5514909	T	ADD	977	-0.3115	-2.86	0.004234	rs2565615
						14:95397127	14	rs8018330	95397127	A	ADD	977	-0.7388	-2.86	0.004236	rs8018330
						7:22047881	7	rs1476680	22047881	G	ADD	977	-0.3273	-2.86	0.004238	rs1476680
						18:45622118	18	JHU_18.45622117	45622118	G	ADD	976	0.453	2.86	0.004238
						2:43160844	2	rs895508	43160844	A	ADD	977	0.3297	2.86	0.00424	rs895508	ENSG00000307331
						12:27387167	12	JHU_12.27387166	27387167	A	ADD	977	-0.5199	-2.86	0.004242
						8:19585176	8	rs10100391	19585176	A	ADD	977	0.4076	2.859	0.004244	rs10100391	CSGALNACT1
						7:150565220	7	rs10254616	150565220	A	ADD	977	-0.3082	-2.859	0.004245	rs10254616	ENSG00000289052
						3:2963634	3	rs62232815	2963634	A	ADD	977	0.3199	2.859	0.004251	rs62232815	CNTN4
						1:221781582	1	rs6666404	221781582	G	ADD	977	0.4483	2.859	0.004252	rs6666404
						2:11121074	2	rs896754	11121074	G	ADD	977	0.3269	2.859	0.004255	rs896754
						9:14402629	9	JHU_9.14402628	14402629	A	ADD	977	-0.6123	-2.859	0.004256
						6:16089085	6	rs16877617	16089085	G	ADD	977	-0.3348	-2.858	0.004258	rs16877617	ENSG00000289953
						2:36994439	2	rs11124542	36994439	C	ADD	977	0.3158	2.858	0.004261	rs11124542	VIT
						5:155384557	5	rs4704749	155384557	G	ADD	976	0.3824	2.858	0.004265	rs4704749	SGCD
						13:85294881	13	rs11149313	85294881	G	ADD	972	-0.3836	-2.858	0.004265	rs11149313
						6:40745302	6	rs4598073	40745302	A	ADD	977	0.5336	2.858	0.004267	rs4598073
						6:112413178	6	rs11153336	112413178	A	ADD	977	0.3518	2.858	0.00427	rs11153336	FAM229B
						6:112422664	6	rs2010314	112422664	C	ADD	977	0.3518	2.858	0.00427	rs2010314	FAM229B
						18:22786478	18	rs7228099	22786478	A	ADD	976	-0.3186	-2.857	0.00427	rs7228099	ZNF521,ENSG00000285595
						13:114083473	13	rs74520894	114083473	A	ADD	972	-0.5389	-2.857	0.004273	rs74520894	ADPRHL1
						7:150578854	7	JHU_7.150578853	150578854	A	ADD	977	-0.3249	-2.857	0.004275
						9:28503578	9	rs7034070	28503578	G	ADD	977	0.3406	2.857	0.004277	rs7034070	LINGO2
						11:50495067	11	exm2264426	50495067	C	ADD	975	0.305	2.857	0.004277	rs11245723
						15:59174539	15	exm-rs7179456	59174539	C	ADD	977	-0.3386	-2.857	0.004278	rs7179456	SLTM
						11:26035814	11	rs10834882	26035814	G	ADD	977	0.5724	2.857	0.00428	rs10834882
						22:34197869	22	rs62225454	34197869	G	ADD	974	0.491	2.857	0.00428	rs62225454	LARGE1
						9:122960228	9	rs1860990	122960228	A	ADD	975	-0.3755	-2.857	0.004281	rs1860990
						15:59155154	15	rs79362400	59155154	T	ADD	969	0.4036	2.856	0.004285	rs79362400	ENSG00000259353
						22:49192415	22	rs9617451	49192415	A	ADD	977	-0.3196	-2.856	0.004285	rs9617451
						4:17136805	4	JHU_4.17136804	17136805	G	ADD	977	0.5955	2.856	0.00429
						22:44925925	22	rs4823334	44925925	A	ADD	977	-0.3106	-2.856	0.00429	rs4823334
						5:128033561	5	rs4440414	128033561	A	ADD	977	0.3644	2.856	0.004293	rs4440414	ENSG00000248634
						7:36787744	7	rs7796377	36787744	G	ADD	977	-0.9134	-2.856	0.004294	rs7796377	ENSG00000307889
						15:87424542	15	rs12594662	87424542	A	ADD	977	-0.4764	-2.856	0.004295	rs12594662	AGBL1
						18:60730426	18	rs12960301	60730426	T	ADD	977	0.3808	2.856	0.004296	rs12960301	ENSG00000299452
						20:52396339	20	JHU_20.52396338	52396339	A	ADD	977	0.3768	2.856	0.004296	rs6097574
						2:9783689	2	rs868095	9783689	A	ADD	977	0.3567	2.855	0.0043	rs868095	ENSG00000240687
						4:189499145	4	rs12643289	189499145	G	ADD	977	-0.3451	-2.855	0.0043	rs12643289	LINC01060
						7:14939924	7	rs217598	14939924	G	ADD	977	-0.3544	-2.855	0.004306	rs217598	DGKB
						6:24513636	6	rs1569579	24513636	G	ADD	977	0.5144	2.855	0.00431	rs1569579	ALDH5A1
						6:29908804	6	JHU_6.29908803	29908804	A	ADD	971	-0.3393	-2.855	0.00431
						6:105067879	6	rs1416042	105067879	A	ADD	977	-0.3813	-2.854	0.004312	rs1416042	ENSG00000287616
						5:2275253	5	rs458971	2275253	A	ADD	977	0.4653	2.854	0.004313	rs458971	ENSG00000299417
						16:53834684	16	rs12596054	53834684	C	ADD	975	0.4244	2.854	0.004313	rs12596054	FTO
						6:100007539	6	JHU_6.100007538	100007539	A	ADD	975	0.3304	2.854	0.004315	rs9389490	CCNC
						8:77754904	8	rs1825366	77754904	A	ADD	977	0.5377	2.854	0.004317	rs1825366	ZFHX4
						14:81574959	14	exm1118722	81574959	A	ADD	977	0.3279	2.854	0.004317
						14:81575005	14	exm1118724	81575005	C	ADD	977	0.3279	2.854	0.004317
						3:4562667	3	rs1038639	4562667	A	ADD	976	0.3111	2.853	0.004324	rs1038639	ITPR1
						3:101722681	3	JHU_3.101722680	101722681	G	ADD	976	0.5671	2.853	0.004327
						3:192775890	3	rs992431	192775890	A	ADD	977	-0.3533	-2.853	0.004327	rs1720167970
						22:49978151	22	JHU_22.49978150	49978151	A	ADD	976	0.5882	2.853	0.004327
						10:132357304	10	rs4750818	132357304	G	ADD	977	0.3989	2.853	0.004329	rs4750818
						8:130839021	8	JHU_8.130839020	130839021	C	ADD	977	-0.4084	-2.853	0.004336	rs397770
						13:88657585	13	rs72643013	88657585	A	ADD	977	0.5601	2.852	0.004338	rs72643013
						14:23815409	14	rs10130118	23815409	G	ADD	975	-0.3233	-2.852	0.004338	rs10130118
						1:59891821	1	rs7520470	59891821	A	ADD	977	0.3131	2.852	0.00434	rs7520470	FGGY
						15:79655317	15	rs12905004	79655317	A	ADD	977	0.3133	2.852	0.004343	rs12905004
						9:17278584	9	rs2779773	17278584	G	ADD	974	0.3159	2.852	0.004346	rs2779773	CNTLN
						9:105001065	9	rs78945835	105001065	G	ADD	977	0.5906	2.852	0.004346	rs78945835	ENSG00000296202
						15:29710092	15	rs516628	29710092	G	ADD	977	-0.3543	-2.852	0.004347	rs516628	ENTREP2
						4:96370226	4	JHU_4.96370225	96370226	A	ADD	977	-0.3303	-2.852	0.004348
						2:119520620	2	rs17006295	119520620	A	ADD	977	0.4073	2.852	0.004349	rs17006295
						3:4568139	3	rs73005414	4568139	G	ADD	977	0.339	2.852	0.004349	rs73005414	ITPR1
						13:114824749	13	JHU_13.114824748	114824749	C	ADD	974	-0.8046	-2.852	0.004349	rs4883665	RASA3
						10:26718462	10	JHU_10.26718461	26718462	A	ADD	977	0.4665	2.851	0.004352
						2:20837719	2	rs11680086	20837719	A	ADD	977	0.3392	2.851	0.004356	rs11680086	HS1BP3
						2:11204252	2	rs112613170	11204252	A	ADD	977	0.5177	2.851	0.004357	rs112613170
						19:51982638	19	rs16982732	51982638	T	ADD	977	0.5178	2.851	0.004357	rs16982732	CEACAM18
						10:56104726	10	JHU_10.56104725	56104726	A	ADD	977	-0.3976	-2.851	0.004358
						2:118008814	2	kgp5454651	118008814	A	ADD	977	0.6283	2.851	0.004362
						8:41261423	8	JHU_8.41261422	41261423	G	ADD	977	0.4337	2.851	0.004365
						5:123045467	5	JHU_5.123045466	123045467	C	ADD	976	-0.6329	-2.85	0.004367	rs78235140
						19:57008548	19	JHU_19.57008547	57008548	G	ADD	977	0.3196	2.85	0.004371	rs4801329	ZNF667-AS1,ENSG00000305178
						3:1930990	3	rs6778517	1930990	A	ADD	966	-0.4396	-2.85	0.004372	rs6778517
						5:125287868	5	rs10045999	125287868	C	ADD	977	-0.3111	-2.85	0.004372	rs10045999	ENSG00000248752
						16:77080926	16	JHU_16.77080925	77080926	G	ADD	976	0.3708	2.85	0.004375	rs28493646	ENSG00000304662
						19:21477431	19	exm1449553	21477431	A	ADD	973	0.3086	2.85	0.004377
						4:140381403	4	rs34407744	140381403	A	ADD	977	0.3368	2.85	0.004378	rs34407744	RAB33B
						16:60396537	16	rs6500116	60396537	G	ADD	977	0.3321	2.849	0.00438	rs6500116	ENSG00000261436
						1:217308047	1	exm2268830	217308047	G	ADD	972	-0.322	-2.849	0.004381
						16:35088131	16	rs12599426	35088131	G	ADD	976	-0.5912	-2.849	0.004382	rs12599426
						3:25046463	3	rs12490228	25046463	A	ADD	973	-0.3725	-2.849	0.004384	rs12490228	RARB
						19:44058239	19	rs3213356	44058239	G	ADD	971	0.3189	2.849	0.004384	rs3213356	XRCC1,ENSG00000269177
						13:25766614	13	JHU_13.25766613	25766614	G	ADD	976	0.4441	2.849	0.004386
						11:43103439	11	rs12575607	43103439	A	ADD	976	-0.4586	-2.848	0.004394	rs12575607	HNRNPKP3
						2:101305327	2	rs2175793	101305327	G	ADD	977	0.3371	2.848	0.004402	rs2175793
						4:187488583	4	rs72716226	187488583	A	ADD	977	0.355	2.848	0.004403	rs72716226
						22:34206039	22	rs1018786	34206039	C	ADD	977	0.3605	2.848	0.004403	rs1018786	LARGE1
						1:110281941	1	rs10735234	110281941	G	ADD	977	-0.3209	-2.848	0.004405	rs10735234	GSTM3,ENSG00000241720
						18:47362408	18	rs506696	47362408	A	ADD	977	0.3225	2.847	0.004408	rs506696	MYO5B,ENSG00000266997,SNHG22
						4:175375824	4	rs12649767	175375824	G	ADD	977	0.3159	2.847	0.004413	rs12649767
						2:31568726	2	rs9308919	31568726	A	ADD	977	-0.3926	-2.847	0.004414	rs9308919	XDH
						12:82985786	12	rs3993401	82985786	C	ADD	977	-0.3634	-2.847	0.004417	rs3993401
						8:139241314	8	rs1567692	139241314	C	ADD	977	0.3174	2.847	0.004418	rs1567692	FAM135B
						6:104289449	6	rs12528124	104289449	A	ADD	976	0.3472	2.847	0.004419	rs12528124	ENSG00000295773
						6:42495278	6	rs16895812	42495278	G	ADD	977	0.3614	2.847	0.00442	rs16895812
						14:97895967	14	rs61374737	97895967	A	ADD	977	0.3471	2.846	0.00442	rs61374737	LINC02325
						6:18334298	6	rs2328243	18334298	A	ADD	977	-0.5482	-2.846	0.004422	rs2328243	ENSG00000289097
						7:105683448	7	JHU_7.105683447	105683448	G	ADD	977	-0.421	-2.846	0.004423
						15:61686368	15	rs7176740	61686368	G	ADD	977	-0.3185	-2.846	0.004424	rs7176740	ENSG00000259675,ENSG00000295199
						7:87229440	7	exm631879	87229440	G	ADD	977	0.4595	2.846	0.00443
						9:5898829	9	rs16923640	5898829	A	ADD	977	0.3475	2.846	0.004431	rs16923640	MLANA
						1:200692665	1	rs7519896	200692665	A	ADD	977	0.3052	2.846	0.004432	rs7519896
						11:50232757	11	rs7130727	50232757	A	ADD	977	0.3032	2.845	0.004435	rs7130727	SEPTIN7P11
						12:12350113	12	rs2417086	12350113	A	ADD	977	0.3174	2.845	0.004436	rs2417086	LRP6
						7:153617648	7	JHU_7.153617647	153617648	A	ADD	977	-0.3471	-2.845	0.004437
						9:125828592	9	rs700062	125828592	A	ADD	976	-0.5411	-2.845	0.004437	rs700062	RABGAP1
						12:77546059	12	JHU_12.77546058	77546059	G	ADD	973	0.3341	2.845	0.004438
						1:158739691	1	rs6427448	158739691	A	ADD	977	0.3397	2.845	0.00444	rs6427448	OR6N1
						12:2511831	12	rs2239063	2511831	C	ADD	976	0.3439	2.845	0.004441	rs2239063	CACNA1C
						5:58128623	5	rs9292179	58128623	A	ADD	977	0.3638	2.845	0.004442	rs9292179	RAB3C
						4:23746704	4	rs1491384	23746704	G	ADD	977	-0.3556	-2.845	0.004444	rs1491384	ENSG00000250137
						5:161744581	5	JHU_5.161744580	161744581	C	ADD	977	-0.5345	-2.845	0.004444
						2:67381644	2	rs7600464	67381644	A	ADD	976	0.3544	2.845	0.004445	rs7600464	LINC01828
						12:104102503	12	exm2271864	104102503	G	ADD	977	-0.4044	-2.844	0.004449
						1:59969263	1	rs592484	59969263	A	ADD	976	0.3115	2.844	0.00445	rs592484	FGGY
						13:94739011	13	rs7317314	94739011	C	ADD	976	0.3577	2.844	0.004453	rs7317314	GPC6
						14:59730423	14	14:59730423-AAGG-A	59730423	D	ADD	977	-0.3361	-2.844	0.004454
						1:198654310	1	rs12119959	198654310	A	ADD	976	-0.5931	-2.844	0.004455	rs12119959	PTPRC
						9:29088547	9	rs1954280	29088547	A	ADD	977	-0.4466	-2.844	0.004456	rs1954280	LINGO2
						6:43203583	6	JHU_6.43203582	43203583	G	ADD	974	0.5041	2.844	0.004457
						6:103338050	6	rs1359053	103338050	A	ADD	977	0.3039	2.844	0.004457	rs1359053
						7:8179846	7	rs887848	8179846	G	ADD	977	0.3421	2.844	0.00446	rs887848	ICA1
						13:25769580	13	rs17071882	25769580	C	ADD	975	0.4685	2.844	0.004461	rs17071882	LINC01076
						1:110239859	1	JHU_1.110239858	110239859	A	ADD	977	0.5958	2.844	0.004462
						9:8110767	9	rs10121636	8110767	A	ADD	975	-0.3761	-2.844	0.004462	rs10121636
						1:198622086	1	JHU_1.198622085	198622086	A	ADD	977	0.3269	2.843	0.004465
						13:44889015	13	rs12430180	44889015	A	ADD	977	0.3675	2.843	0.00447	rs12430180	ENSG00000309535
						12:23910050	12	rs11047086	23910050	G	ADD	977	-0.3926	-2.843	0.004471	rs11047086	SOX5
						6:14716413	6	JHU_6.14716412	14716413	A	ADD	977	-0.4223	-2.842	0.004476
						2:188939020	2	JHU_2.188939019	188939020	G	ADD	976	0.4864	2.842	0.004477
						4:187188152	4	rs3822057	187188152	C	ADD	977	-0.3134	-2.842	0.004478	rs3822057	F11
						18:32822382	18	rs4799374	32822382	C	ADD	976	0.5463	2.842	0.004478	rs4799374	ZNF397
						14:34717675	14	rs72669692	34717675	G	ADD	977	0.5626	2.842	0.004481	rs72669692
						5:26292508	5	rs35407407	26292508	A	ADD	977	-0.5081	-2.842	0.004485	rs35407407
						19:48853653	19	rs504103	48853653	G	ADD	977	-0.3705	-2.842	0.004486	rs504103	TMEM143
						15:49960752	15	rs4775817	49960752	A	ADD	975	0.3555	2.842	0.004488	rs4775817
						5:120009805	5	rs4314428	120009805	A	ADD	977	0.3345	2.842	0.00449	rs4314428	PRR16
						11:130971884	11	rs2276439	130971884	G	ADD	976	0.395	2.842	0.00449	rs2276439	ENSG00000297702
						6:67895454	6	JHU_6.67895453	67895454	C	ADD	962	0.3021	2.841	0.004491
						14:27860074	14	rs12887478	27860074	C	ADD	977	0.3474	2.841	0.004491	rs12887478	MIR3171HG
						7:20639782	7	JHU_7.20639781	20639782	A	ADD	977	0.3293	2.841	0.004492
						11:7079339	11	rs79694361	7079339	A	ADD	976	0.5958	2.841	0.004493	rs79694361	NLRP14
						3:20613686	3	JHU_3.20613685	20613686	A	ADD	977	-0.6654	-2.841	0.004494
						4:140289285	4	rs13117654	140289285	G	ADD	975	0.3353	2.841	0.004497	rs13117654	NAA15
						17:70148198	17	JHU_17.70148197	70148198	A	ADD	977	0.4491	2.841	0.004497	rs80333519	SOX9-AS1,ENSG00000288605
						11:104320643	11	JHU_11.104320642	104320643	A	ADD	977	-0.4318	-2.841	0.004498
						11:104324720	11	rs1386664	104324720	C	ADD	977	-0.4318	-2.841	0.004498	rs1386664	LINC02552
						2:115260554	2	rs78964529	115260554	A	ADD	977	0.4415	2.841	0.004503	rs78964529	DPP10
						2:142608783	2	rs10496903	142608783	A	ADD	976	0.3264	2.841	0.004504	rs10496903	LRP1B,ENSG00000309979
						13:114012701	13	rs9549749	114012701	G	ADD	977	-0.4949	-2.84	0.004506	rs9549749	GRTP1,GRTP1-AS1
						5:127680818	5	rs468026	127680818	G	ADD	973	-0.4243	-2.84	0.004509	rs468026	FBN2
						1:58918842	1	rs849479	58918842	A	ADD	975	-0.8435	-2.84	0.00451	rs849479
						17:815668	17	rs9895445	815668	A	ADD	977	0.317	2.84	0.004511	rs9895445	NXN,ENSG00000262003
						4:13193295	4	rs870835	13193295	G	ADD	977	0.3996	2.84	0.004512	rs870835	ENSG00000301095
						13:82358847	13	JHU_13.82358846	82358847	A	ADD	977	0.49	2.84	0.004512	rs9601699
						10:30143168	10	rs7096754	30143168	G	ADD	977	-0.6357	-2.84	0.004515	rs7096754	ENSG00000289386,ENSG00000302342
						17:80275830	17	rs10852795	80275830	A	ADD	975	0.3818	2.84	0.004517	rs10852795
						12:57540751	12	JHU_12.57540750	57540751	C	ADD	977	-0.3175	-2.839	0.004519
						14:20677591	14	rs9944095	20677591	A	ADD	977	0.3239	2.839	0.004521	rs9944095	OR11H5P,ENSG00000290703
						2:220427395	2	exm269608	220427395	A	ADD	977	-0.3906	-2.839	0.004522	rs3183099	OBSL1
						3:127703085	3	rs13100951	127703085	A	ADD	977	0.3493	2.839	0.004522	rs13100951	KBTBD12
						1:248039713	1	rs3811445	248039713	A	ADD	977	-0.3214	-2.839	0.004523	rs3811445	TRIM58
						18:42876791	18	JHU_18.42876790	42876791	A	ADD	977	-0.5377	-2.839	0.004525	rs72906615	SLC14A2
						13:32979138	13	JHU_13.32979137	32979138	G	ADD	976	0.3137	2.839	0.004526
						5:164524592	5	JHU_5.164524591	164524592	C	ADD	977	0.4204	2.839	0.004528
						1:211808736	1	JHU_1.211808735	211808736	G	ADD	976	0.3133	2.839	0.004531
						7:14842034	7	rs7784714	14842034	A	ADD	977	-0.4295	-2.839	0.004532	rs7784714	DGKB
						8:128401772	8	rs1562871	128401772	G	ADD	976	-0.415	-2.839	0.004532	rs1562871	POU5F1B,CASC8
						5:88209721	5	rs113105472	88209721	C	ADD	977	0.5932	2.838	0.004533	rs113105472	MEF2C-AS1
						10:20131614	10	rs6482066	20131614	C	ADD	977	0.3093	2.838	0.004533	rs6482066	PLXDC2
						13:32983250	13	rs472817	32983250	A	ADD	977	0.3138	2.838	0.004535	rs472817	N4BP2L1
						16:56668368	16	rs55838906	56668368	T	ADD	972	0.367	2.838	0.004535	rs2141724187
						6:95179092	6	rs9345491	95179092	G	ADD	977	0.4776	2.838	0.004536	rs9345491
						7:123845784	7	rs6466898	123845784	A	ADD	976	-0.3349	-2.838	0.004536	rs6466898	ENSG00000242593
						21:32349090	21	rs8130054	32349090	A	ADD	977	0.3743	2.838	0.004537	rs8130054
						7:8182087	7	JHU_7.8182086	8182087	G	ADD	971	0.575	2.838	0.00454
						7:27386257	7	rs6960719	27386257	A	ADD	977	-0.3162	-2.838	0.004541	rs6960719
						15:59170964	15	rs964285	59170964	A	ADD	976	-0.3404	-2.838	0.004542	rs964285
						10:59838496	10	rs1759325	59838496	G	ADD	977	0.4384	2.838	0.004543	rs1759325
						5:129529375	5	rs10155637	129529375	A	ADD	977	0.5744	2.838	0.004545	rs10155637
						7:153622306	7	rs2190997	153622306	C	ADD	977	-0.3064	-2.837	0.004548	rs2190997	DPP6
						3:117340316	3	exm2269513	117340316	G	ADD	977	0.3189	2.837	0.004549
						13:44362357	13	rs57130113	44362357	G	ADD	977	0.3839	2.837	0.004551	rs57130113	ENSG00000287029
						6:16560159	6	rs6459474	16560159	G	ADD	977	0.3132	2.837	0.004553	rs6459474	ATXN1
						18:73702610	18	rs2405937	73702610	G	ADD	976	0.3066	2.837	0.004553	rs2405937
						15:89264917	15	rs4244886	89264917	G	ADD	976	0.3305	2.837	0.004558	rs4244886
						11:132502212	11	rs9633970	132502212	G	ADD	977	0.3483	2.837	0.004559	rs9633970	OPCML
						16:49800318	16	rs16947955	49800318	G	ADD	977	-0.432	-2.837	0.00456	rs16947955	ZNF423
						11:98346106	11	rs7115435	98346106	A	ADD	977	0.311	2.836	0.004563	rs7115435	ENSG00000306141
						4:140254518	4	rs747004	140254518	G	ADD	977	0.3338	2.836	0.004564	rs747004	NAA15
						1:241418992	1	rs2341646	241418992	C	ADD	977	-0.38	-2.836	0.004565	rs2341646	RGS7
						2:56391939	2	JHU_2.56391938	56391939	G	ADD	977	-0.4374	-2.836	0.004567
						3:151339615	3	rs9814566	151339615	C	ADD	977	0.3375	2.836	0.004567	rs9814566	LINC02066,AADACL2-AS1
						5:56987221	5	rs4700212	56987221	A	ADD	977	0.3097	2.836	0.004567	rs4700212	ENSG00000287709,ENSG00000293693
						17:36823139	17	rs7215949	36823139	A	ADD	976	0.3486	2.836	0.004568	rs7215949
						11:51441936	11	rs560488	51441936	A	ADD	973	-0.3543	-2.836	0.00457	rs560488
						14:98282225	14	rs2781400	98282225	A	ADD	977	0.4133	2.836	0.004571	rs2781400
						15:33543268	15	rs8030609	33543268	A	ADD	977	-0.3723	-2.835	0.00458	rs8030609	ENSG00000293377,ENSG00000304914
						4:138904896	4	rs75420985	138904896	A	ADD	977	0.6066	2.835	0.004582	rs75420985	LINC00616,ENSG00000287144
						4:138920770	4	JHU_4.138920769	138920770	A	ADD	977	0.6066	2.835	0.004582	rs79644564	LINC00616,ENSG00000287144
						5:55742395	5	rs13355587	55742395	A	ADD	977	-0.6351	-2.835	0.004583	rs13355587
						14:96117784	14	rs8018690	96117784	G	ADD	973	-0.4245	-2.835	0.004583	rs8018690	TCL6
						6:42924427	6	JHU_6.42924426	42924427	C	ADD	973	-0.9458	-2.835	0.004584
						9:38157202	9	JHU_9.38157201	38157202	A	ADD	977	0.4265	2.835	0.004585	rs56367679
						1:158987941	1	rs856046	158987941	A	ADD	977	0.3687	2.835	0.004587	rs856046	IFI16
						3:5510129	3	JHU_3.5510128	5510129	G	ADD	977	0.4327	2.834	0.00459	rs17042625
						8:17528642	8	JHU_8.17528641	17528642	G	ADD	970	-0.6356	-2.834	0.00459
						11:17118687	11	exm893009	17118687	G	ADD	977	-0.5487	-2.834	0.004591
						10:121291941	10	rs7076994	121291941	A	ADD	977	-0.6269	-2.834	0.004595	rs7076994	RGS10
						8:99243178	8	rs6468624	99243178	G	ADD	977	-0.3627	-2.834	0.004596	rs6468624	NIPAL2
						13:87083932	13	JHU_13.87083931	87083932	A	ADD	974	0.6087	2.834	0.004597	rs12428077	ENSG00000287880
						4:183583762	4	rs10428431	183583762	C	ADD	976	-0.4746	-2.834	0.004602	rs10428431	TENM3
						6:32804217	6	rs3819714	32804217	A	ADD	977	-0.3414	-2.834	0.004602	rs3819714	TAP2,ENSG00000250264
						6:32804219	6	rs3819715	32804219	A	ADD	977	-0.3414	-2.834	0.004602	rs3819715	TAP2,ENSG00000250264
						2:23079390	2	rs6738274	23079390	A	ADD	977	-0.3346	-2.834	0.004603	rs6738274
						1:211811696	1	JHU_1.211811695	211811696	G	ADD	972	-0.6544	-2.833	0.004608	rs61204759	ENSG00000228792
						5:114672374	5	rs174907	114672374	G	ADD	977	-0.5715	-2.833	0.004608	rs174907	ENSG00000306170
						12:6635274	12	exm977752	6635274	A	ADD	977	-0.3775	-2.833	0.00461	rs10849482	NCAPD2,GAPDH-DT
						16:51579526	16	rs1995171	51579526	A	ADD	977	-0.3457	-2.833	0.00461	rs1995171
						7:89895262	7	rs10248104	89895262	G	ADD	976	-0.3374	-2.833	0.004617	rs10248104	CFAP69
						18:71505511	18	rs1560434	71505511	G	ADD	977	0.3451	2.833	0.004618	rs1560434	ENSG00000302257
						22:48365235	22	rs9615707	48365235	A	ADD	975	0.4229	2.833	0.004619	rs9615707	EPIC1
						6:29807860	6	JHU_6.29807859	29807860	G	ADD	976	0.3497	2.832	0.004624
						5:114799354	5	rs6888963	114799354	A	ADD	977	0.3097	2.832	0.004625	rs6888963	ENSG00000289497
						10:91551019	10	rs2419057	91551019	A	ADD	976	-0.3834	-2.832	0.004627	rs2419057
						7:70171159	7	rs3923606	70171159	G	ADD	976	-0.3506	-2.832	0.004628	rs3923606	AUTS2
						7:82988919	7	rs17157524	82988919	G	ADD	977	-0.5884	-2.832	0.00463	rs17157524	ENSG00000235503
						18:7382494	18	rs6506504	7382494	G	ADD	977	0.4022	2.832	0.00463	rs1425572419
						13:64023733	13	rs667902	64023733	A	ADD	976	-0.4076	-2.831	0.004633	rs667902	ENSG00000287996
						16:51577196	16	rs2647995	51577196	G	ADD	977	-0.3574	-2.831	0.004634	rs2647995
						11:103425084	11	rs9804640	103425084	A	ADD	976	0.4237	2.831	0.004636	rs9804640
						15:49716845	15	rs16962440	49716845	A	ADD	977	-0.3271	-2.831	0.004638	rs16962440	FGF7,FAM227B
						14:86933759	14	rs10484106	86933759	A	ADD	977	0.6179	2.831	0.004639	rs10484106
						1:190308802	1	JHU_1.190308801	190308802	A	ADD	977	0.4667	2.831	0.004641
						5:41050204	5	rs7726982	41050204	G	ADD	977	-0.3354	-2.831	0.004642	rs7726982	MROH2B
						14:77112202	14	rs1625024	77112202	C	ADD	977	-0.354	-2.831	0.004643	rs1625024	ENSG00000259124
						13:114057028	13	rs1018649	114057028	A	ADD	977	-0.3876	-2.831	0.004644	rs1018649	ADPRHL1
						3:108703587	3	exm336302	108703587	A	ADD	977	0.3886	2.83	0.004648
						5:78697675	5	rs6883030	78697675	C	ADD	977	-0.7907	-2.83	0.004652	rs6883030	HOMER1
						7:83149137	7	JHU_7.83149136	83149137	A	ADD	968	-0.3425	-2.83	0.004656
						17:959286	17	exm1273924	959286	G	ADD	977	0.5574	2.83	0.004657
						13:23907909	13	exm1056709	23907909	G	ADD	977	-0.3728	-2.83	0.004658
						13:23911820	13	exm2251364	23911820	G	ADD	977	-0.3728	-2.83	0.004658
						4:83507794	4	rs11723799	83507794	A	ADD	977	-0.4386	-2.829	0.004667	rs11723799
						5:142055973	5	rs7722035	142055973	G	ADD	977	-0.3145	-2.829	0.004667	rs7722035	FGF1,SPRY4-AS1
						3:147294985	3	JHU_3.147294984	147294985	T	ADD	976	0.3219	2.829	0.00467	rs4384923
						5:123071489	5	rs331581	123071489	G	ADD	976	-0.4154	-2.829	0.00467	rs1763473588
						6:104307953	6	rs9386391	104307953	G	ADD	977	0.3215	2.829	0.004671	rs9386391
						22:34196332	22	JHU_22.34196331	34196332	C	ADD	977	0.4831	2.829	0.004672
						12:92485098	12	rs76853110	92485098	G	ADD	977	0.5979	2.829	0.004675	rs76853110	LINC01619,ENSG00000301037
						3:194775960	3	JHU_3.194775959	194775960	A	ADD	977	-0.3258	-2.828	0.004679
						3:135721036	3	rs34629706	135721036	A	ADD	977	0.5418	2.828	0.00468	rs34629706	PPP2R3A
						9:38413159	9	rs7018644	38413159	C	ADD	977	0.3139	2.828	0.004681	rs7018644	IGFBPL1
						16:72033801	16	exm1256621	72033801	A	ADD	977	0.3653	2.828	0.004682
						5:123009498	5	JHU_5.123009497	123009498	C	ADD	977	-0.4225	-2.828	0.004683
						5:123018374	5	rs6890830	123018374	A	ADD	977	-0.4225	-2.828	0.004683	rs6890830
						16:83971446	16	JHU_16.83971445	83971446	G	ADD	972	-0.5812	-2.828	0.004685	rs2084346107	NECAB2
						3:25171653	3	rs17517019	25171653	G	ADD	977	0.3918	2.828	0.004689	rs17517019	RARB
						11:28454719	11	JHU_11.28454718	28454719	C	ADD	976	0.3151	2.828	0.00469
						18:74068862	18	rs689918	74068862	G	ADD	975	-0.6442	-2.827	0.004692	rs689918
						4:40468479	4	rs55933108	40468479	A	ADD	977	0.4418	2.827	0.004693	rs55933108	RBM47
						14:25740022	14	rs4499163	25740022	G	ADD	977	-0.4291	-2.827	0.004693	rs4499163	ENSG00000309034
						20:5667459	20	rs805769	5667459	G	ADD	976	-0.3137	-2.827	0.004693	rs805769
						3:147274027	3	JHU_3.147274026	147274027	A	ADD	977	-0.3218	-2.827	0.004696
						8:97518925	8	rs2439520	97518925	C	ADD	975	-0.3432	-2.827	0.004697	rs2439520	SDC2
						22:44781711	22	JHU_22.44781710	44781711	G	ADD	976	-0.5072	-2.827	0.004699	rs76847350	ENSG00000301322
						4:148518052	4	JHU_4.148518051	148518052	G	ADD	977	0.3109	2.827	0.0047
						10:50379136	10	rs2068804	50379136	A	ADD	975	-0.3588	-2.827	0.0047	rs2068804	TMEM273
						14:90868665	14	JHU_14.90868664	90868665	G	ADD	977	0.5956	2.827	0.0047	rs34825576	CALM1
						17:11237698	17	rs72824645	11237698	G	ADD	977	-0.6862	-2.827	0.0047	rs72824645	SHISA6
						22:39850174	22	rs5757683	39850174	G	ADD	977	0.3422	2.827	0.004704	rs5757683
						13:99397536	13	rs4772131	99397536	A	ADD	974	0.4674	2.826	0.004708	rs4772131	SLC15A1
						16:77074377	16	rs1502431	77074377	A	ADD	977	0.3663	2.826	0.004712	rs1502431	ENSG00000304662
						11:44916433	11	rs12798656	44916433	G	ADD	977	-0.5593	-2.826	0.004713	rs12798656	TSPAN18
						9:344100	9	JHU_9.344099	344100	G	ADD	976	-0.3418	-2.826	0.004714	rs4741822	DOCK8
						5:217623	5	JHU_5.217622	217623	G	ADD	977	0.587	2.826	0.004715
						8:17670845	8	rs395737	17670845	G	ADD	977	-0.4051	-2.826	0.004715	rs395737	MTUS1-DT
						21:23014827	21	rs975306	23014827	A	ADD	977	0.3164	2.826	0.004717	rs975306
						18:66545082	18	rs12965651	66545082	G	ADD	977	-0.3346	-2.826	0.004718	rs12965651	CCDC102B
						16:74937643	16	JHU_16.74937642	74937643	A	ADD	976	0.3275	2.825	0.004726
						5:166860122	5	JHU_5.166860121	166860122	A	ADD	972	-0.4031	-2.825	0.004728
						11:119506749	11	rs4936490	119506749	A	ADD	977	-0.5985	-2.825	0.004732	rs4936490	NECTIN1,USP2-AS1
						12:12279361	12	rs4477532	12279361	A	ADD	977	0.3141	2.825	0.004735	rs4477532	LRP6
						1:201340813	1	rs6427901	201340813	A	ADD	974	0.5081	2.824	0.004736	rs6427901	TNNT2,ENSG00000286600
						3:185693439	3	rs11915347	185693439	G	ADD	977	0.4097	2.824	0.004736	rs11915347	NMRAL2P,NMRAL2P
						3:185697801	3	JHU_3.185697800	185697801	A	ADD	977	0.4097	2.824	0.004736
						3:118870356	3	rs4133080	118870356	C	ADD	975	0.3428	2.824	0.004738	rs4133080	ENSG00000251012
						17:43487968	17	rs1230106	43487968	G	ADD	975	-0.3126	-2.824	0.004738	rs1230106	ARHGAP27
						4:185127748	4	rs10011933	185127748	G	ADD	977	0.3124	2.824	0.004741	rs10011933	ENPP6,ENSG00000295598
						3:10631434	3	JHU_3.10631433	10631434	G	ADD	977	0.596	2.824	0.004749
						19:48764721	19	rs448784	48764721	G	ADD	977	0.3365	2.824	0.004749	rs448784
						10:102379091	10	rs7902336	102379091	G	ADD	977	0.3084	2.824	0.00475	rs7902336
						9:127062488	9	rs2026191	127062488	A	ADD	963	-0.3284	-2.823	0.004751	rs2026191	NEK6
						12:129859528	12	rs11060288	129859528	A	ADD	977	-0.3197	-2.823	0.004757	rs11060288	TMEM132D
						6:29537975	6	rs1233400	29537975	A	ADD	977	-0.4628	-2.823	0.004761	rs1233400	GABBR1
						13:105483193	13	rs9519483	105483193	A	ADD	976	0.38	2.823	0.004763	rs9519483	ENSG00000304988,ENSG00000305002
						3:153022780	3	rs9824588	153022780	A	ADD	977	-0.3623	-2.823	0.004765	rs9824588	ENSG00000289885
						3:193954976	3	JHU_3.193954975	193954976	G	ADD	977	-0.3297	-2.823	0.004765	rs10933722	LINC00887
						8:99235077	8	JHU_8.99235076	99235077	A	ADD	977	-0.5975	-2.822	0.004766
						14:94930984	14	rs13379439	94930984	A	ADD	977	-0.3487	-2.822	0.004766	rs13379439	SERPINA9
						14:94933640	14	exm1124342	94933640	A	ADD	977	-0.3487	-2.822	0.004766
						14:94933695	14	exm1124347	94933695	A	ADD	977	-0.3487	-2.822	0.004766	rs17090921	SERPINA9
						22:37114696	22	rs7288902	37114696	G	ADD	977	-0.6406	-2.822	0.004766	rs7288902	CACNG2-DT
						10:45684066	10	rs2311318	45684066	A	ADD	972	-0.3196	-2.822	0.004767	rs2311318	ZNF22-AS1,ENSG00000243349,ENSG00000278531
						9:35631423	9	rs10972531	35631423	G	ADD	976	0.3103	2.822	0.00477	rs10972531
						1:59395523	1	rs2764914	59395523	G	ADD	977	0.3063	2.822	0.004771	rs2764914	LINC02777,JUN-DT
						10:7498906	10	rs11255142	7498906	A	ADD	977	-0.3507	-2.822	0.004774	rs11255142	LINC02642
						2:16462145	2	rs57244888	16462145	G	ADD	977	0.4725	2.822	0.004775	rs57244888	ENSG00000228876
						18:38669890	18	rs4486998	38669890	A	ADD	977	0.4168	2.822	0.004775	rs4486998
						3:72365204	3	rs4676870	72365204	A	ADD	977	-0.3645	-2.822	0.004776	rs4676870	ENSG00000287882
						2:17196289	2	JHU_2.17196288	17196289	A	ADD	974	-0.8723	-2.822	0.004778	rs62122828
						17:49006788	17	rs8065514	49006788	A	ADD	977	-0.5582	-2.822	0.004778	rs8065514
						12:127832217	12	JHU_12.127832216	127832217	C	ADD	977	0.4993	2.821	0.004781
						9:78259961	9	JHU_9.78259960	78259961	G	ADD	977	0.4077	2.821	0.004783
						5:105560374	5	JHU_5.105560373	105560374	A	ADD	977	-0.4532	-2.821	0.004785
						6:7960742	6	rs9505329	7960742	A	ADD	977	0.3789	2.821	0.004785	rs9505329	BLOC1S5-TXNDC5
						19:9111508	19	JHU_19.9111507	9111508	C	ADD	977	-0.3318	-2.821	0.004785
						20:62284984	20	JHU_20.62284983	62284984	A	ADD	974	0.3086	2.821	0.004788	rs112548487	ENSG00000294538
						5:107559383	5	JHU_5.107559382	107559383	A	ADD	976	0.4297	2.821	0.004789	rs74638502	FBXL17
						11:29872433	11	rs11030846	29872433	A	ADD	977	-0.6242	-2.821	0.004789	rs11030846	LINC02755,ENSG00000254734
						18:57865141	18	JHU_18.57865140	57865141	G	ADD	976	0.5336	2.821	0.004792
						1:72193402	1	rs72678925	72193402	A	ADD	977	0.437	2.821	0.004793	rs72678925	NEGR1
						3:63567354	3	rs17399554	63567354	A	ADD	977	0.3487	2.821	0.004794	rs17399554	SYNPR,SYNPR-AS1
						3:37644423	3	rs7617277	37644423	G	ADD	977	-0.3789	-2.82	0.004802	rs7617277	ITGA9
						18:22239376	18	rs1668145	22239376	A	ADD	976	-0.3108	-2.82	0.004807	rs1668145	LINC01915
						10:28510267	10	rs17685404	28510267	G	ADD	975	-0.717	-2.82	0.004808	rs17685404	MPP7
						1:198622081	1	JHU_1.198622080	198622081	G	ADD	977	0.3243	2.82	0.004809
						8:35026375	8	JHU_8.35026374	35026375	G	ADD	976	0.4267	2.819	0.004811	rs17253817
						10:75607168	10	rs2242258	75607168	G	ADD	977	0.3436	2.819	0.004811	rs2242258	CAMK2G
						11:58910926	11	rs11229840	58910926	C	ADD	977	-0.4037	-2.819	0.004811	rs11229840	FAM111A,FAM111A-DT
						11:58915110	11	rs1938781	58915110	G	ADD	977	-0.4037	-2.819	0.004811	rs1938781	FAM111A,FAM111A-DT
						15:93969705	15	rs17542317	93969705	G	ADD	977	0.4402	2.819	0.004815	rs17542317	ENSG00000257060
						15:62902833	15	rs28588975	62902833	A	ADD	977	-0.6614	-2.819	0.004817	rs28588975	TLN2
						14:27611872	14	rs12894029	27611872	C	ADD	977	-0.3646	-2.819	0.004818	rs12894029	MIR4307HG,NOVA1-DT
						7:96581811	7	exm-rs17598306	96581811	A	ADD	977	0.4174	2.819	0.004819	rs17598306
						4:165425897	4	rs56130806	165425897	C	ADD	977	-0.3288	-2.819	0.00482	rs56130806
						6:112433920	6	JHU_6.112433919	112433920	G	ADD	977	0.3471	2.819	0.004824
						6:104314167	6	rs72996580	104314167	A	ADD	977	-0.6848	-2.818	0.004825	rs72996580	ENSG00000288084
						3:70480493	3	rs9862925	70480493	A	ADD	976	-0.4416	-2.818	0.004827	rs9862925
						6:158261438	6	JHU_6.158261437	158261438	T	ADD	973	-0.4176	-2.818	0.00483	rs11269366	SNX9
						4:82843061	4	rs4693011	82843061	A	ADD	977	-0.3173	-2.818	0.004838	rs4693011	RASGEF1B
						22:34219939	22	rs2267296	34219939	A	ADD	977	0.3135	2.818	0.004838	rs2267296	LARGE1
						6:37767685	6	rs6926280	37767685	G	ADD	977	-0.3392	-2.818	0.004839	rs6926280	ENSG00000305289
						1:246682252	1	JHU_1.246682251	246682252	G	ADD	972	0.3281	2.817	0.00484
						22:50454000	22	JHU_22.50453999	50454000	A	ADD	977	-0.405	-2.818	0.00484
						1:211028785	1	rs55993725	211028785	A	ADD	976	0.3209	2.817	0.004841	rs55993725	KCNH1
						19:58547449	19	rs159872	58547449	C	ADD	976	0.3343	2.817	0.004841	rs159872	ZSCAN1
						6:166652261	6	rs12524797	166652261	G	ADD	977	0.3121	2.817	0.004842	rs12524797	ENSG00000233365
						16:27977483	16	rs2898879	27977483	A	ADD	977	0.3165	2.817	0.004842	rs2898879	GSG1L
						8:2926490	8	rs2406583	2926490	C	ADD	972	0.3095	2.817	0.004843	rs1801068491	ENSG00000253853
						12:95100050	12	rs12581529	95100050	A	ADD	977	-0.4417	-2.817	0.004844	rs12581529
						5:67131310	5	rs10052518	67131310	A	ADD	976	0.328	2.817	0.004848	rs10052518	ENSG00000249894,ENSG00000250421
						16:78764150	16	JHU_16.78764149	78764150	G	ADD	975	-0.4524	-2.817	0.00485
						20:19224587	20	rs6081547	19224587	G	ADD	977	0.3695	2.817	0.004854	rs6081547	SLC24A3-AS1,SLC24A3
						6:50995076	6	rs9395648	50995076	A	ADD	977	0.4176	2.816	0.004858	rs9395648
						6:51011801	6	JHU_6.51011800	51011801	A	ADD	977	0.4176	2.816	0.004858
						9:17269437	9	rs10962988	17269437	A	ADD	977	0.3101	2.816	0.004858	rs10962988	CNTLN
						1:240148890	1	rs10926049	240148890	A	ADD	970	0.4376	2.816	0.004864	rs10926049
						14:92912211	14	rs11160066	92912211	A	ADD	976	0.3417	2.816	0.004865	rs11160066	SLC24A4
						11:758446	11	JHU_11.758445	758446	G	ADD	975	0.3424	2.816	0.004866
						21:34453191	21	JHU_21.34453190	34453191	A	ADD	975	0.3762	2.816	0.004868	rs76856088
						19:54318473	19	rs56292002	54318473	G	ADD	975	0.5483	2.815	0.004872	rs56292002	NLRP12
						9:87641218	9	rs11140830	87641218	G	ADD	977	-0.5486	-2.815	0.004874	rs11140830	NTRK2
						20:4591626	20	JHU_20.4591625	4591626	G	ADD	976	0.3095	2.815	0.004875
						18:8815867	18	rs7232053	8815867	A	ADD	977	0.32	2.815	0.004876	rs7232053	MTCL1
						16:31336888	16	exm1236263	31336888	A	ADD	977	-0.4658	-2.815	0.004879
						7:154561188	7	rs56091483	154561188	A	ADD	977	-0.6687	-2.815	0.00488	rs56091483	DPP6
						22:49158833	22	rs8140684	49158833	G	ADD	977	0.3093	2.815	0.004881	rs8140684
						6:130154667	6	rs9492393	130154667	G	ADD	977	-0.3331	-2.815	0.004883	rs9492393	TMEM244
						5:92188081	5	rs17082665	92188081	A	ADD	977	-0.8922	-2.815	0.004885	rs17082665	ENSG00000248588
						9:93099309	9	JHU_9.93099308	93099309	A	ADD	975	0.592	2.814	0.004886
						5:125683958	5	rs10068159	125683958	G	ADD	977	0.3066	2.814	0.004887	rs10068159	ENSG00000248752
						15:26904831	15	rs74004636	26904831	A	ADD	977	0.4323	2.814	0.00489	rs74004636	GABRB3
						3:105370343	3	rs9857831	105370343	G	ADD	977	-0.3386	-2.814	0.004893	rs9857831
						10:55009632	10	rs7893174	55009632	A	ADD	977	-0.3981	-2.814	0.004895	rs7893174
						14:28054756	14	rs2022876	28054756	A	ADD	977	0.4977	2.814	0.004896	rs2022876	LINC00645,MIR3171HG
						9:3574730	9	JHU_9.3574729	3574730	G	ADD	970	0.4918	2.814	0.004899	rs2483703	RFX3-DT
						3:181419367	3	rs114600294	181419367	C	ADD	976	0.3517	2.813	0.004901	rs114600294	SOX2-OT
						2:26732732	2	rs13006991	26732732	A	ADD	977	-0.3178	-2.813	0.004909	rs13006991	OTOF
						15:77176158	15	rs3812908	77176158	G	ADD	977	-0.3522	-2.813	0.00491	rs3812908	SCAPER
						2:56376801	2	rs17047515	56376801	G	ADD	977	-0.4324	-2.813	0.004911	rs17047515	ENSG00000271894,ENSG00000272180
						20:2675822	20	rs1883806	2675822	A	ADD	970	-0.3369	-2.813	0.004912	rs1883806	EBF4
						6:43746169	6	6:43746169-C-T	43746169	A	ADD	977	-0.3648	-2.812	0.004916
						4:108727483	4	rs78367700	108727483	A	ADD	976	0.5362	2.812	0.004922	rs78367700
						13:23442522	13	rs7324074	23442522	A	ADD	977	0.4554	2.812	0.004924	rs7324074	LINC00621
						2:47086459	2	rs115980592	47086459	A	ADD	977	0.5387	2.812	0.004926	rs115980592	ENSG00000226548
						7:22187744	7	rs3807531	22187744	A	ADD	977	-0.322	-2.812	0.004928	rs3807531	RAPGEF5,ENSG00000305201
						2:151996692	2	rs13001465	151996692	A	ADD	977	0.3167	2.812	0.004929	rs13001465	ENSG00000236885
						11:50003191	11	11:50003191-CA	50003191	C	ADD	975	0.3004	2.811	0.004933
						4:187215448	4	rs74199370	187215448	A	ADD	977	0.3658	2.811	0.004935	rs74199370	F11-AS1
						13:79548606	13	rs9530841	79548606	G	ADD	977	0.3066	2.811	0.004936	rs9530841
						20:4040828	20	rs6076595	4040828	G	ADD	977	0.3481	2.811	0.004936	rs6076595
						1:217780472	1	rs11117896	217780472	A	ADD	977	-0.3268	-2.811	0.004939	rs11117896	GPATCH2
						14:65038341	14	JHU_14.65038340	65038341	G	ADD	977	0.5592	2.811	0.00494
						6:164641113	6	rs1325399	164641113	A	ADD	977	0.5344	2.811	0.004942	rs1325399	ENSG00000288696
						22:49189233	22	JHU_22.49189232	49189233	A	ADD	976	-0.3261	-2.811	0.004942	rs8136148
						18:22120331	18	JHU_18.22120330	22120331	A	ADD	977	0.3963	2.811	0.004943
						15:89219436	15	rs7175597	89219436	A	ADD	971	0.3476	2.811	0.004944	rs7175597
						17:1692783	17	JHU_17.1692782	1692783	A	ADD	975	-0.4899	-2.811	0.004946
						9:126044010	9	rs10760271	126044010	A	ADD	977	-0.5179	-2.81	0.004949	rs10760271
						10:45675153	10	rs11239374	45675153	A	ADD	975	-0.3172	-2.81	0.004949	rs11239374	ZNF22-AS1,ENSG00000243349
						13:59356749	13	rs9317013	59356749	A	ADD	974	-0.4661	-2.81	0.00496	rs9317013
						12:76084254	12	rs4277147	76084254	A	ADD	977	-0.6141	-2.809	0.004964	rs4277147	ENSG00000258077,ENSG00000286259
						5:7148811	5	rs34779666	7148811	G	ADD	977	-0.591	-2.809	0.004969	rs34779666	LINC02196,ENSG00000308577
						9:17225378	9	rs10962916	17225378	T	ADD	977	0.3593	2.809	0.004971	rs10962916	CNTLN
						19:54825174	19	rs1761461	54825174	A	ADD	977	0.3101	2.809	0.004971	rs1761461	ENSG00000275210
						17:49592024	17	rs12941931	49592024	G	ADD	976	0.3359	2.809	0.004972	rs12941931	LINC02073
						7:1422013	7	JHU_7.1422012	1422013	A	ADD	977	-0.3309	-2.809	0.004975
						12:12055043	12	rs11054492	12055043	A	ADD	977	-0.3841	-2.809	0.004975	rs11054492
						18:29289361	18	rs2595366	29289361	T	ADD	977	0.343	2.809	0.004975	rs2595366	ENSG00000289064
						1:201784287	1	rs2820292	201784287	A	ADD	977	0.3096	2.809	0.004976	rs2820292	NAV1,IPO9-AS1
						3:4928098	3	rs876349	4928098	C	ADD	977	-0.4544	-2.809	0.004977	rs876349
						12:130639012	12	JHU_12.130639011	130639012	A	ADD	973	0.5737	2.808	0.004982	rs12371492	FZD10-AS1
						15:49755764	15	JHU_15.49755763	49755764	A	ADD	977	0.3526	2.808	0.004982
						6:104276910	6	JHU_6.104276909	104276910	G	ADD	977	-0.636	-2.808	0.004986
						1:110283785	1	rs4970777	110283785	G	ADD	977	-0.3149	-2.808	0.004988	rs4970777	ENSG00000241720
						6:86953342	6	rs12199696	86953342	A	ADD	977	-0.31	-2.808	0.004988	rs12199696
						5:11736524	5	rs11952405	11736524	G	ADD	977	0.4538	2.808	0.004989	rs11952405	CTNND2
						9:14029965	9	JHU_9.14029964	14029965	A	ADD	977	0.3439	2.808	0.004989
						9:77992822	9	rs12004565	77992822	A	ADD	976	-0.7168	-2.808	0.004989	rs12004565
						11:58837742	11	rs35188256	58837742	A	ADD	970	-0.472	-2.808	0.004989	rs35188256	ENSG00000255240
						3:63516421	3	rs11924708	63516421	A	ADD	977	0.315	2.808	0.00499	rs11924708	SYNPR,SYNPR-AS1
						17:72012196	17	JHU_17.72012195	72012196	T	ADD	977	0.3854	2.808	0.004991
						3:195571850	3	JHU_3.195571849	195571850	A	ADD	974	-0.6795	-2.807	0.004993	rs6795999	LINC01983
						3:54450193	3	rs6803199	54450193	A	ADD	977	-0.3182	-2.807	0.004994	rs6803199	CACNA2D3
						3:63357226	3	rs6802021	63357226	G	ADD	977	0.5673	2.807	0.004995	rs6802021	SYNPR
						13:85285674	13	rs6563407	85285674	G	ADD	976	-0.3298	-2.807	0.004997	rs6563407
						18:22228512	18	JHU_18.22228511	22228512	A	ADD	975	-0.3116	-2.807	0.004999	rs339846	LINC01915
						5:168380180	5	rs752498	168380180	A	ADD	977	0.3076	2.807	0.005007	rs752498	SLIT3
						2:212564895	2	rs6435659	212564895	G	ADD	973	0.3139	2.806	0.005008	rs6435659	ERBB4
						1:97833918	1	rs1879372	97833918	G	ADD	977	0.572	2.806	0.005011	rs1879372	DPYD
						8:127839267	8	rs16901732	127839267	G	ADD	977	-0.6811	-2.806	0.005011	rs16901732	PCAT1,ENSG00000253573
						2:23091376	2	rs2001229	23091376	G	ADD	977	-0.3286	-2.806	0.005015	rs2001229
						1:147060234	1	rs1390507	147060234	A	ADD	977	-0.5709	-2.806	0.005017	rs1390507	BCL9
						11:49887622	11	rs7928714	49887622	G	ADD	977	0.3	2.806	0.005018	rs7928714	ENSG00000288177
						11:49938930	11	rs10839448	49938930	G	ADD	977	0.3	2.806	0.005018	rs10839448
						11:49964093	11	JHU_11.49964092	49964093	G	ADD	977	0.3	2.806	0.005018
						4:182025964	4	rs28407777	182025964	G	ADD	977	0.6009	2.806	0.005021	rs28407777	LINC00290
						4:140643322	4	rs4863507	140643322	G	ADD	977	0.3284	2.806	0.005022	rs4863507	MGST2,MAML3
						15:34962405	15	rs11858656	34962405	G	ADD	977	0.3378	2.805	0.005024	rs11858656	LINC02252,ENSG00000287973
						2:1566426	2	rs11884956	1566426	G	ADD	977	-0.3934	-2.805	0.005025	rs11884956	ENSG00000231482
						10:128375767	10	rs7097250	128375767	A	ADD	977	0.4221	2.805	0.005025	rs7097250
						4:82583980	4	rs7689683	82583980	A	ADD	977	-0.6752	-2.805	0.005029	rs7689683	RASGEF1B
						4:187212134	4	rs11938564	187212134	C	ADD	977	0.3647	2.805	0.005029	rs11938564	F11-AS1
						17:32887607	17	rs8076440	32887607	A	ADD	977	-0.481	-2.805	0.00503	rs8076440	TMEM132E-DT
						11:36056922	11	rs262453	36056922	C	ADD	977	-0.4038	-2.805	0.005031	rs262453	LDLRAD3
						14:23726834	14	rs17128153	23726834	C	ADD	976	-0.5614	-2.805	0.005035	rs17128153	RNF212B
						18:75959950	18	rs8082954	75959950	G	ADD	977	0.3054	2.805	0.005037	rs8082954
						6:52510665	6	rs10948711	52510665	G	ADD	977	0.3096	2.805	0.005038	rs10948711	ENSG00000310175
						6:104308085	6	rs13362595	104308085	G	ADD	977	-0.3151	-2.805	0.005039	rs13362595
						15:79699146	15	rs4779079	79699146	A	ADD	977	-0.3108	-2.804	0.005047	rs4779079
						20:12495149	20	rs2224107	12495149	G	ADD	977	0.3253	2.804	0.005047	rs2224107	ENSG00000295485
						3:63515234	3	rs6801282	63515234	A	ADD	977	0.314	2.804	0.005048	rs6801282	SYNPR,SYNPR-AS1
						5:103030568	5	5:103030568-G-A	103030568	G	ADD	977	0.3195	2.804	0.005048
						9:1795548	9	rs4741606	1795548	A	ADD	977	0.3813	2.804	0.005048	rs4741606
						10:59739987	10	JHU_10.59739986	59739987	A	ADD	976	0.3589	2.804	0.00505
						10:59743942	10	JHU_10.59743941	59743942	A	ADD	972	0.3568	2.804	0.005054
						3:189827134	3	rs68118737	189827134	A	ADD	975	0.4251	2.803	0.005059	rs68118737	P3H2
						4:24474918	4	rs73246451	24474918	C	ADD	977	-0.4504	-2.803	0.005059	rs73246451	ENSG00000289201,ENSG00000307788
						12:5156275	12	rs1860420	5156275	A	ADD	977	-0.3089	-2.803	0.00506	rs1860420	ENSG00000307076
						7:13861649	7	JHU_7.13861648	13861649	A	ADD	976	0.4218	2.803	0.005061	rs7777350
						2:42094658	2	rs879455	42094658	C	ADD	976	0.4077	2.803	0.005062	rs879455	LINC01913
						9:111950088	9	rs10116353	111950088	A	ADD	977	-0.3461	-2.803	0.005066	rs10116353	EPB41L4B
						10:88662216	10	rs10887668	88662216	C	ADD	977	-0.54	-2.802	0.005072	rs10887668	BMPR1A
						11:75482266	11	rs76046281	75482266	A	ADD	977	0.6457	2.802	0.005073	rs1949934008	GDPD5
						13:90768888	13	rs9805500	90768888	A	ADD	977	-0.4055	-2.802	0.005073	rs9805500	LINC00559
						4:161121854	4	rs4691641	161121854	A	ADD	977	0.3869	2.802	0.005075	rs4691641
						11:126162843	11	exm968890	126162843	A	ADD	971	0.3885	2.802	0.005075
						14:89428948	14	rs17125093	89428948	A	ADD	977	0.3673	2.802	0.005077	rs17125093
						10:125140289	10	rs112360279	125140289	G	ADD	977	-0.6217	-2.802	0.005078	rs112360279	LINC02641
						13:94582160	13	JHU_13.94582159	94582160	C	ADD	977	-0.3465	-2.802	0.005079
						13:109897922	13	rs9521254	109897922	G	ADD	977	-0.305	-2.802	0.005079	rs9521254	ENSG00000303952
						6:29670398	6	JHU_6.29670397	29670398	A	ADD	972	0.3201	2.801	0.005087
						11:126862381	11	rs4937223	126862381	A	ADD	977	0.3197	2.801	0.005087	rs4937223	KIRREL3,ENSG00000255317
						13:24568971	13	JHU_13.24568970	24568971	A	ADD	977	0.4509	2.801	0.005089
						17:75861653	17	rs9911477	75861653	A	ADD	975	0.3822	2.801	0.00509	rs9911477
						3:5512781	3	JHU_3.5512780	5512781	A	ADD	977	0.5925	2.801	0.005092	rs11921802
						17:69326583	17	rs969264	69326583	G	ADD	977	-0.4327	-2.801	0.005092	rs969264
						6:29922341	6	JHU_6.29922340	29922341	G	ADD	971	-0.3323	-2.801	0.005093
						1:33257919	1	rs10914614	33257919	A	ADD	976	-0.3218	-2.801	0.005095	rs10914614	YARS1
						3:185696444	3	rs10937235	185696444	G	ADD	976	0.3798	2.801	0.005095	rs10937235	NMRAL2P,NMRAL2P
						5:93615466	5	exm2257400	93615466	G	ADD	977	0.3007	2.801	0.005096
						10:16233175	10	rs4748263	16233175	G	ADD	976	0.3193	2.801	0.005099	rs4748263
						2:42287306	2	rs988958	42287306	A	ADD	977	0.3446	2.801	0.005101	rs988958
						6:30551286	6	exm-rs1264440	30551286	A	ADD	977	-0.3422	-2.8	0.005103	rs1264440	ABCF1
						6:30558477	6	seq-rs4148252	30558477	D	ADD	977	-0.3422	-2.8	0.005103	rs4148252	ABCF1
						6:30562671	6	rs1264431	30562671	C	ADD	977	-0.3422	-2.8	0.005103	rs1264431
						11:58909413	11	JHU_11.58909412	58909413	A	ADD	977	-0.4018	-2.8	0.005106	rs538371061
						4:138412210	4	JHU_4.138412209	138412210	A	ADD	977	0.3049	2.8	0.005107
						14:92907993	14	rs8018746	92907993	A	ADD	977	0.3379	2.8	0.005107	rs8018746	SLC24A4
						7:137229997	7	rs834059	137229997	A	ADD	977	0.5079	2.8	0.00511	rs834059	DGKI
						1:4364226	1	rs693734	4364226	G	ADD	977	-0.3289	-2.8	0.005112	rs693734
						1:30893321	1	JHU_1.30893320	30893321	A	ADD	977	-0.3602	-2.8	0.005114	rs728340	ENSG00000231949
						18:61642539	18	rs9960471	61642539	A	ADD	977	-0.4467	-2.8	0.005114	rs9960471	SERPINB8
						18:61642597	18	JHU_18.61642596	61642597	A	ADD	977	-0.4467	-2.8	0.005114	rs11876097	SERPINB8
						13:82321457	13	rs261449	82321457	A	ADD	977	0.4769	2.8	0.005116	rs261449
						17:11989763	17	rs62061006	11989763	G	ADD	977	-0.6626	-2.799	0.005121	rs62061006	MAP2K4
						9:4292012	9	rs7043265	4292012	G	ADD	976	-0.3966	-2.799	0.005124	rs7043265	GLIS3
						6:125500534	6	rs564373	125500534	G	ADD	977	-0.3139	-2.799	0.005127	rs564373	TPD52L1
						8:122192077	8	rs4871175	122192077	G	ADD	977	0.3473	2.799	0.005128	rs4871175
						8:103968785	8	rs2668878	103968785	G	ADD	977	0.3081	2.799	0.005132	rs2668878	MAILR
						5:53637054	5	rs2407508	53637054	A	ADD	977	-0.3283	-2.799	0.005133	rs2407508	ENSG00000293676
						8:3411525	8	rs73176990	3411525	C	ADD	977	0.509	2.798	0.005136	rs73176990	CSMD1
						19:3045449	19	JHU_19.3045448	3045449	G	ADD	976	0.4806	2.798	0.005137	rs11667518	TLE2
						16:5009605	16	rs61423624	5009605	G	ADD	976	-0.4548	-2.798	0.005138	rs61423624	SEC14L5
						3:66806682	3	rs76903668	66806682	C	ADD	975	0.3717	2.798	0.00514	rs76903668
						4:66192883	4	rs1349449	66192883	G	ADD	974	0.353	2.798	0.00514	rs1349449	EPHA5
						18:47214864	18	rs28778033	47214864	A	ADD	976	-0.4827	-2.798	0.00514	rs28778033	ENSG00000310339
						10:78106937	10	rs17450685	78106937	A	ADD	977	0.3186	2.798	0.005141	rs17450685	LRMDA
						17:32860905	17	rs961575	32860905	G	ADD	975	-0.4891	-2.798	0.005145	rs961575	TMEM132E-DT
						11:6317797	11	JHU_11.6317796	6317797	A	ADD	977	0.5997	2.798	0.005147
						6:157113617	6	rs9397968	157113617	G	ADD	977	-0.8092	-2.798	0.00515	rs9397968	ARID1B
						4:84706464	4	rs7679666	84706464	G	ADD	977	0.3002	2.797	0.005155	rs7679666
						2:108162684	2	rs4299335	108162684	G	ADD	977	-0.3224	-2.797	0.005157	rs4299335	LINC01886,LINC01885
						2:220421417	2	exm269513	220421417	G	ADD	977	-0.3752	-2.797	0.005158	rs1983210	OBSL1,ENSG00000269068
						3:4432033	3	rs964403	4432033	A	ADD	977	-0.3332	-2.797	0.005162	rs964403	SUMF1
						3:158529117	3	rs12493280	158529117	A	ADD	977	0.3082	2.797	0.005164	rs12493280	MFSD1
						5:113290107	5	rs543136	113290107	G	ADD	977	-0.3449	-2.797	0.005164	rs543136
						6:43724356	6	rs833053	43724356	A	ADD	976	0.3528	2.797	0.005165	rs833053	ENSG00000236961
						4:168431604	4	rs10517942	168431604	G	ADD	977	0.3205	2.796	0.005167	rs10517942
						9:28237292	9	rs79085430	28237292	G	ADD	977	-0.8826	-2.796	0.005167	rs79085430	LINGO2
						5:28422661	5	rs72752440	28422661	C	ADD	977	0.5827	2.796	0.00517	rs72752440
						13:82542883	13	rs1279992	82542883	G	ADD	977	0.3138	2.796	0.005171	rs1279992
						4:103575067	4	exm2269812	103575067	A	ADD	977	0.313	2.796	0.005172
						8:120945440	8	rs6986364	120945440	A	ADD	977	0.458	2.796	0.005172	rs6986364	DEPTOR
						5:91982998	5	rs73137095	91982998	G	ADD	977	0.4295	2.796	0.005173	rs73137095	ENSG00000249776
						15:53547680	15	rs4776123	53547680	G	ADD	976	0.341	2.796	0.005174	rs4776123
						8:11094751	8	rs6601573	11094751	A	ADD	976	0.3055	2.796	0.005177	rs6601573	LINC00529
						12:111634281	12	rs4766553	111634281	C	ADD	977	0.4046	2.796	0.005177	rs4766553	CUX2
						13:114047471	13	rs8000162	114047471	A	ADD	976	-0.3914	-2.796	0.005177	rs8000162
						1:198636736	1	rs12145132	198636736	G	ADD	977	-0.451	-2.796	0.005178	rs12145132	PTPRC,ENSG00000261573
						16:72154682	16	rs4788605	72154682	A	ADD	976	0.3821	2.796	0.005179	rs4788605	PMFBP1
						3:131414045	3	rs6769500	131414045	G	ADD	977	0.3221	2.796	0.00518	rs6769500	CPNE4
						4:44771193	4	JHU_4.44771192	44771193	A	ADD	976	0.2977	2.796	0.00518
						7:123802644	7	rs723882	123802644	A	ADD	974	-0.3575	-2.796	0.005181	rs723882	ENSG00000242593
						15:26933734	15	JHU_15.26933733	26933734	G	ADD	977	0.3171	2.795	0.005182
						5:55746585	5	rs6890031	55746585	G	ADD	977	-0.592	-2.795	0.005183	rs6890031	LINC01948
						1:210284074	1	JHU_1.210284073	210284074	G	ADD	976	-0.5206	-2.795	0.005184	rs12133371	SYT14,ENSG00000303493
						2:241144009	2	rs869953	241144009	G	ADD	977	-0.3355	-2.795	0.005185	rs869953
						16:77092865	16	JHU_16.77092864	77092865	C	ADD	976	0.3546	2.795	0.005188
						5:99943991	5	rs13156973	99943991	G	ADD	977	-0.3211	-2.795	0.005191	rs13156973
						21:45764966	21	rs75292526	45764966	A	ADD	973	0.5879	2.795	0.005192	rs75292526
						1:15364855	1	rs10927642	15364855	C	ADD	977	0.3325	2.795	0.005195	rs10927642	KAZN
						5:155042910	5	rs113447485	155042910	A	ADD	977	0.6296	2.795	0.005195	rs113447485
						8:42496240	8	JHU_8.42496239	42496240	A	ADD	977	-0.9398	-2.795	0.005196
						2:232229989	2	rs12478052	232229989	A	ADD	977	-0.8058	-2.795	0.005197	rs12478052	ARMC9,ENSG00000294346
						11:20630163	11	rs1373165	20630163	A	ADD	977	0.3714	2.795	0.005198	rs1373165	SLC6A5
						3:40374551	3	rs4974067	40374551	A	ADD	977	-0.3313	-2.794	0.005199	rs4974067
						11:99028259	11	JHU_11.99028258	99028259	A	ADD	975	0.6049	2.794	0.0052	rs114869287	CNTN5
						21:29051964	21	JHU_21.29051963	29051964	A	ADD	964	0.3157	2.794	0.0052
						12:54539005	12	rs12306172	54539005	A	ADD	977	-0.4259	-2.794	0.005202	rs12306172	FAM242C,LINC02381
						5:104879724	5	rs4976239	104879724	A	ADD	976	-0.3504	-2.794	0.005204	rs4976239
						3:24978711	3	rs59570870	24978711	G	ADD	977	0.3582	2.794	0.005206	rs59570870	RARB
						18:42240410	18	rs16978131	42240410	G	ADD	977	-0.4759	-2.794	0.005206	rs16978131	ENSG00000305579,ENSG00000305598
						7:131307658	7	rs1559019	131307658	C	ADD	974	0.4012	2.794	0.005209	rs1559019
						10:5422196	10	rs11253141	5422196	C	ADD	977	0.3088	2.794	0.005213	rs11253141
						17:7536460	17	rs55784804	7536460	A	ADD	977	0.4803	2.794	0.005213	rs55784804	SHBG
						3:40309225	3	rs9861194	40309225	A	ADD	977	-0.3221	-2.793	0.005214	rs9861194	EIF1B-AS1
						3:194487957	3	rs4677742	194487957	G	ADD	977	-0.4058	-2.794	0.005214	rs4677742	LINC01972,LINC01968
						7:22237478	7	rs13310201	22237478	C	ADD	976	0.3321	2.794	0.005214	rs13310201	RAPGEF5
						10:93287580	10	rs3904193	93287580	A	ADD	977	-0.8037	-2.793	0.005215	rs3904193	HECTD2-AS1
						2:155314294	2	rs17815112	155314294	A	ADD	977	-0.3145	-2.793	0.005217	rs17815112
						7:28744056	7	rs73075734	28744056	A	ADD	977	0.5291	2.793	0.00522	rs73075734	CREB5
						13:39405170	13	rs7319670	39405170	A	ADD	977	0.6204	2.793	0.00522	rs7319670	FREM2
						1:71917832	1	JHU_1.71917831	71917832	A	ADD	977	-0.6984	-2.793	0.005221
						10:59740012	10	rs2110020	59740012	G	ADD	977	0.3576	2.793	0.005221	rs2110020
						10:59742013	10	JHU_10.59742012	59742013	G	ADD	977	0.3576	2.793	0.005221
						10:59743916	10	JHU_10.59743915	59743916	A	ADD	977	0.3576	2.793	0.005221
						10:59744328	10	JHU_10.59744327	59744328	G	ADD	977	0.3576	2.793	0.005221
						16:54138880	16	rs10163409	54138880	A	ADD	973	0.3193	2.793	0.005221	rs10163409	FTO
						1:211806644	1	rs12751564	211806644	A	ADD	976	-0.6555	-2.793	0.005227	rs12751564
						14:30860139	14	rs72664346	30860139	A	ADD	977	-0.472	-2.793	0.005227	rs72664346
						20:50008952	20	JHU_20.50008951	50008952	A	ADD	976	0.4232	2.793	0.005228	rs4302264	NFATC2,ENSG00000300496
						7:138793127	7	rs4732356	138793127	A	ADD	975	0.3598	2.792	0.00523	rs4732356	ZC3HAV1
						16:81199544	16	exm1261721	81199544	A	ADD	977	0.3157	2.792	0.005238	rs12925771	PKD1L2
						9:29084708	9	rs1418344	29084708	G	ADD	977	-0.3189	-2.792	0.00524	rs1418344	LINGO2
						10:37049251	10	rs2891569	37049251	G	ADD	976	0.5357	2.792	0.005242	rs2891569
						10:5303085	10	rs11253069	5303085	G	ADD	976	0.5688	2.792	0.005245	rs11253069	ENSG00000231039
						6:38719850	6	JHU_6.38719849	38719850	C	ADD	975	-0.3394	-2.792	0.005246
						16:52661044	16	JHU_16.52661043	52661044	C	ADD	977	0.3111	2.791	0.005247	rs10521266	CASC16
						5:73985107	5	JHU_5.73985106	73985107	A	ADD	977	-0.5173	-2.791	0.005251	rs41271747	HEXB
						8:115843061	8	rs9297534	115843061	G	ADD	977	-0.3308	-2.791	0.005251	rs9297534
						2:77170201	2	rs10520170	77170201	G	ADD	977	0.3864	2.791	0.005253	rs10520170	LRRTM4
						1:60168872	1	rs76524780	60168872	A	ADD	977	0.4631	2.791	0.005255	rs76524780	FGGY
						3:61490986	3	JHU_3.61490985	61490986	A	ADD	975	0.4201	2.791	0.005255	rs62268690
						6:29914011	6	JHU_6.29914010	29914011	A	ADD	975	-0.3305	-2.791	0.005256
						16:84545073	16	rs247852	84545073	A	ADD	977	0.3062	2.791	0.00526	rs247852
						5:121019736	5	rs72793399	121019736	G	ADD	977	-0.6428	-2.791	0.005262	rs72793399
						5:134352534	5	rs28330	134352534	A	ADD	977	-0.3179	-2.791	0.005262	rs28330
						12:21567793	12	rs2417978	21567793	A	ADD	976	0.3033	2.791	0.005262	rs2417978
						1:202405671	1	rs2741853	202405671	A	ADD	977	0.3071	2.79	0.005263	rs2741853	PPP1R12B
						12:71287866	12	rs4760847	71287866	G	ADD	977	0.3207	2.79	0.005264	rs4760847	PTPRR
						12:27234914	12	exm991122	27234914	A	ADD	977	-0.5047	-2.79	0.005265	rs61741737	C12orf71
						4:176670576	4	JHU_4.176670575	176670576	G	ADD	976	0.3295	2.79	0.005266
						5:132933554	5	JHU_5.132933553	132933554	G	ADD	969	-0.6204	-2.79	0.005267	rs71585590	FSTL4
						15:64419374	15	exm1168726	64419374	A	ADD	977	-0.8204	-2.79	0.00527
						10:44015771	10	rs7085670	44015771	A	ADD	976	-0.3806	-2.79	0.005273	rs7085670
						2:121289107	2	rs2311302	121289107	A	ADD	972	-0.4286	-2.79	0.005275	rs2311302
						5:109452238	5	rs13155924	109452238	G	ADD	977	0.4386	2.79	0.005276	rs13155924
						21:25866226	21	rs2829135	25866226	A	ADD	975	0.4599	2.79	0.005278	rs2829135	LINC01684
						6:143726697	6	rs9376748	143726697	A	ADD	975	-0.4105	-2.789	0.005282	rs9376748
						11:133778102	11	rs329675	133778102	A	ADD	977	0.3142	2.789	0.005285	rs329675	IGSF9B
						18:22126292	18	JHU_18.22126291	22126292	C	ADD	976	0.3109	2.789	0.005286
						7:150588800	7	rs10277774	150588800	G	ADD	977	-0.3163	-2.789	0.005287	rs10277774
						1:158866669	1	JHU_1.158866668	158866669	G	ADD	977	0.4165	2.789	0.005288	rs72702998
						5:6523738	5	rs529524	6523738	G	ADD	977	-0.3193	-2.788	0.005299	rs529524
						6:104291607	6	rs34307498	104291607	A	ADD	977	0.4467	2.788	0.0053	rs34307498	ENSG00000295773
						22:48381376	22	rs9615717	48381376	G	ADD	977	0.3821	2.788	0.0053	rs9615717	EPIC1
						2:71253907	2	rs407439	71253907	A	ADD	975	0.5596	2.788	0.005304	rs407439	ENSG00000236469,OR7E91P
						9:33798838	9	JHU_9.33798837	33798838	G	ADD	977	0.5049	2.788	0.005304
						11:122004361	11	rs624845	122004361	A	ADD	977	0.38	2.788	0.005309	rs624845
						6:131148737	6	exm578123	131148737	A	ADD	977	-0.3531	-2.787	0.005316	rs1044303	SMLR1
						14:34695448	14	rs1244368	34695448	A	ADD	977	0.3396	2.787	0.005316	rs1244368
						17:7533717	17	17:7533717-T-C	7533717	G	ADD	976	0.4792	2.787	0.005317
						15:93752878	15	rs1872052	93752878	A	ADD	977	-0.3125	-2.787	0.005318	rs1872052	ENSG00000257060
						18:54123365	18	rs421544	54123365	G	ADD	977	-0.3254	-2.787	0.005318	rs421544
						6:160872786	6	rs2076828	160872786	C	ADD	976	-0.3168	-2.787	0.005323	rs2076828	SLC22A3
						10:39115879	10	JHU_10.39115878	39115879	A	ADD	967	0.3055	2.787	0.005324
						20:7633564	20	rs6086148	7633564	C	ADD	977	-0.3209	-2.787	0.005324	rs6086148
						3:193157924	3	rs1489930	193157924	G	ADD	977	0.355	2.787	0.005325	rs1489930	ATP13A4
						4:66754774	4	JHU_4.66754773	66754774	T	ADD	972	0.35	2.787	0.005327
						5:55846806	5	rs60128531	55846806	A	ADD	973	0.4324	2.786	0.00533	rs60128531	C5orf67
						9:118223430	9	rs1632812	118223430	A	ADD	974	0.3041	2.786	0.005331	rs1632812	ENSG00000228714
						7:49610296	7	rs2365075	49610296	A	ADD	977	-0.3835	-2.786	0.005335	rs2365075	ENSG00000286995
						19:38859043	19	rs11880532	38859043	G	ADD	977	-0.5632	-2.786	0.005336	rs11880532	CATSPERG
						5:148780713	5	rs10515627	148780713	G	ADD	977	0.4356	2.786	0.005339	rs10515627
						20:16019675	20	rs6135650	16019675	A	ADD	977	0.4306	2.786	0.00534	rs2066976077	MACROD2
						1:29136686	1	1:29136686-A-G	29136686	G	ADD	974	-0.4745	-2.786	0.005342
						3:139765636	3	rs9878201	139765636	A	ADD	977	0.4108	2.786	0.005342	rs1933941165	COPB2-DT
						11:103311923	11	JHU_11.103311922	103311923	G	ADD	976	0.3878	2.785	0.005345	rs11225798	DYNC2H1
						15:27246462	15	rs7495797	27246462	G	ADD	977	0.3667	2.785	0.005345	rs7495797	GABRG3
						6:103339566	6	JHU_6.103339565	103339566	G	ADD	973	0.3043	2.785	0.005346
						22:19097700	22	rs1034727	19097700	A	ADD	977	-0.3742	-2.785	0.005346	rs1034727	DGCR2
						8:118862847	8	rs10089630	118862847	C	ADD	976	-0.3836	-2.785	0.005349	rs10089630	EXT1
						9:6027931	9	rs6477029	6027931	G	ADD	977	0.3238	2.785	0.005349	rs6477029
						22:34102803	22	rs2267265	34102803	G	ADD	977	0.3669	2.785	0.005349	rs2267265	LARGE1
						5:55750914	5	rs3852139	55750914	G	ADD	977	0.3083	2.785	0.00535	rs3852139	LINC01948
						3:184498092	3	rs73187095	184498092	A	ADD	977	0.3196	2.785	0.005354	rs73187095	ENSG00000272970,ENSG00000288576
						10:36421016	10	rs11010488	36421016	A	ADD	977	-0.4924	-2.785	0.005354	rs11010488
						5:121007702	5	JHU_5.121007701	121007702	G	ADD	976	-0.4737	-2.785	0.005355
						14:29161732	14	rs176263	29161732	A	ADD	977	-0.3282	-2.785	0.005358	rs176263
						22:44771948	22	JHU_22.44771947	44771948	A	ADD	971	-0.3221	-2.785	0.005361
						17:11866891	17	rs9908085	11866891	A	ADD	977	0.3114	2.784	0.005362	rs9908085	DNAH9,ENSG00000266368
						3:129635233	3	JHU_3.129635232	129635233	C	ADD	968	0.4372	2.784	0.005364	rs79285477	TMCC1-DT
						3:44289015	3	rs6785357	44289015	G	ADD	977	-0.3842	-2.784	0.005374	rs777958603	TOPAZ1
						6:540016	6	rs6923301	540016	G	ADD	975	0.3101	2.784	0.005375	rs6923301	EXOC2
						3:5503380	3	rs4685939	5503380	G	ADD	974	0.349	2.784	0.005376	rs4685939
						9:1441802	9	rs672834	1441802	G	ADD	977	0.3867	2.784	0.005376	rs672834
						8:130838863	8	rs420331	130838863	A	ADD	977	-0.3981	-2.784	0.005378	rs420331
						1:245344267	1	rs11809561	245344267	G	ADD	976	-0.3554	-2.783	0.005379	rs11809561	KIF26B
						1:158751271	1	JHU_1.158751270	158751271	G	ADD	977	0.4955	2.783	0.005382
						12:44932268	12	rs1377003	44932268	G	ADD	977	-0.3156	-2.783	0.005382	rs1377003	NELL2
						4:9674055	4	JHU_4.9674054	9674055	C	ADD	975	0.3752	2.783	0.005384
						14:98290816	14	JHU_14.98290815	98290816	A	ADD	975	0.4057	2.783	0.005386
						21:32957765	21	rs2833459	32957765	A	ADD	974	-0.3206	-2.783	0.005387	rs2833459
						12:126967956	12	JHU_12.126967955	126967956	A	ADD	977	0.5163	2.783	0.005388
						3:24997512	3	rs6780762	24997512	A	ADD	977	0.3133	2.783	0.00539	rs6780762	RARB
						4:39515736	4	rs10019532	39515736	G	ADD	977	-0.6338	-2.783	0.005391	rs10019532	UGDH
						12:6616120	12	rs10774435	6616120	A	ADD	976	-0.3734	-2.783	0.005391	rs10774435	NCAPD2
						12:72686143	12	JHU_12.72686142	72686143	G	ADD	977	-0.4107	-2.783	0.005392
						3:21882659	3	rs3912513	21882659	G	ADD	977	-0.3947	-2.783	0.005393	rs3912513	ZNF385D
						10:59428902	10	JHU_10.59428901	59428902	C	ADD	976	0.5147	2.783	0.005394
						8:145601750	8	rs11992877	145601750	A	ADD	977	-0.6634	-2.782	0.005396	rs11992877	ADCK5
						10:36174679	10	JHU_10.36174678	36174679	A	ADD	977	0.4419	2.782	0.005398
						16:80903895	16	rs2580287	80903895	G	ADD	975	-0.3687	-2.782	0.005398	rs2580287	ARLNC1,ENSG00000286221
						4:149158241	4	rs12504040	149158241	G	ADD	977	-0.3974	-2.782	0.005401	rs12504040	NR3C2
						17:53612914	17	rs1963639	53612914	C	ADD	977	0.3167	2.782	0.005401	rs1963639	ENSG00000293350,ENSG00000304090
						2:10209993	2	rs4233874	10209993	A	ADD	974	-0.3181	-2.782	0.005404	rs4233874	CYS1
						13:48020730	13	JHU_13.48020729	48020730	G	ADD	977	0.5885	2.781	0.005411
						13:97732233	13	rs992706	97732233	G	ADD	977	-0.516	-2.781	0.005411	rs992706
						18:45865933	18	18:45865933-C-A	45865933	C	ADD	977	-0.3132	-2.782	0.005411
						14:92896726	14	rs77185674	92896726	A	ADD	976	0.4825	2.781	0.005413	rs77185674	SLC24A4
						10:39105140	10	JHU_10.39105139	39105140	A	ADD	968	0.305	2.781	0.005416
						2:35779465	2	rs72780214	35779465	C	ADD	973	0.5054	2.781	0.005419	rs72780214	ENSG00000296736
						9:8285325	9	rs7862136	8285325	G	ADD	977	0.3941	2.781	0.005419	rs7862136
						9:8288518	9	rs7032230	8288518	A	ADD	977	0.3941	2.781	0.005419	rs7032230
						1:220525993	1	rs10863546	220525993	A	ADD	977	-0.6703	-2.781	0.00542	rs10863546
						8:14175708	8	JHU_8.14175707	14175708	A	ADD	976	0.3724	2.781	0.00542
						6:55631762	6	rs228144	55631762	G	ADD	977	-0.4413	-2.781	0.005421	rs228144	BMP5
						14:34697065	14	rs1264077	34697065	G	ADD	977	0.3495	2.781	0.005422	rs1264077
						19:50301545	19	rs7251463	50301545	A	ADD	967	0.3027	2.781	0.005422	rs7251463	AP2A1,ENSG00000297022
						1:62358913	1	rs79442074	62358913	G	ADD	977	0.5515	2.781	0.005426	rs79442074	PATJ
						10:12824727	10	JHU_10.12824726	12824727	A	ADD	977	-0.4083	-2.781	0.005427
						7:70755998	7	rs4446620	70755998	A	ADD	977	-0.3082	-2.78	0.00543	rs4446620	GALNT17
						12:80900348	12	exm1024031	80900348	C	ADD	977	-0.3657	-2.78	0.005431
						4:2906707	4	exm383219	2906707	A	ADD	977	0.3801	2.78	0.005435
						15:76726465	15	exm1179229	76726465	A	ADD	977	-0.3416	-2.78	0.005435
						1:232433843	1	rs16856752	232433843	G	ADD	977	-0.6229	-2.78	0.005439	rs16856752	ENSG00000305110
						10:39078759	10	JHU_10.39078758	39078759	G	ADD	974	0.3031	2.78	0.00544
						5:138956017	5	JHU_5.138956016	138956017	G	ADD	977	-0.7988	-2.779	0.005445
						9:12780737	9	JHU_9.12780736	12780737	A	ADD	977	0.4858	2.779	0.005449
						1:14301942	1	rs16853319	14301942	A	ADD	977	0.4049	2.779	0.00545	rs16853319	KAZN
						5:57044866	5	rs741182	57044866	A	ADD	977	0.3038	2.779	0.005454	rs741182	ENSG00000287709
						4:31783678	4	JHU_4.31783677	31783678	G	ADD	974	-0.5439	-2.779	0.005458	rs200407189
						6:29803650	6	rs2523790	29803650	C	ADD	977	0.3426	2.779	0.005459	rs2523790
						6:29805551	6	JHU_6.29805550	29805551	G	ADD	977	0.3426	2.779	0.005459	rs2394182
						6:29805922	6	JHU_6.29805921	29805922	A	ADD	977	0.3426	2.779	0.005459	rs2253981
						6:29806331	6	JHU_6.29806330	29806331	G	ADD	977	0.3426	2.779	0.005459	rs2523780
						6:29809645	6	JHU_6.29809644	29809645	A	ADD	977	0.3426	2.779	0.005459	rs2734997
						12:115835278	12	JHU_12.115835277	115835278	G	ADD	977	-0.6249	-2.778	0.005461	rs75290690
						20:36076835	20	JHU_20.36076834	36076835	G	ADD	976	-0.6533	-2.778	0.005463	rs6018589
						21:38697623	21	JHU_21.38697622	38697623	A	ADD	977	0.4854	2.778	0.005464
						9:92016522	9	rs9410319	92016522	C	ADD	977	-0.3676	-2.778	0.005468	rs9410319	SEMA4D
						7:3740102	7	rs62437932	3740102	G	ADD	977	0.5473	2.778	0.005469	rs62437932	SDK1
						13:42705501	13	rs4942092	42705501	G	ADD	976	-0.3627	-2.778	0.005471	rs4942092	DGKH
						3:4928230	3	JHU_3.4928229	4928230	G	ADD	976	-0.4496	-2.777	0.005478
						5:19679108	5	rs6887118	19679108	G	ADD	977	-0.3607	-2.777	0.005478	rs6887118	CDH18
						14:56541638	14	rs395643	56541638	G	ADD	977	0.4489	2.777	0.005484	rs395643
						6:192288	6	JHU_6.192287	192288	G	ADD	977	0.5394	2.777	0.005487
						9:17271858	9	rs654521	17271858	G	ADD	975	0.3072	2.777	0.005488	rs654521	CNTLN
						11:49329521	11	rs1164671	49329521	G	ADD	975	0.3584	2.777	0.005491	rs1164671	NOX4P1,ENSG00000294854
						10:22271084	10	JHU_10.22271083	22271084	G	ADD	977	-0.7869	-2.777	0.005494
						1:101940416	1	rs1419104	101940416	A	ADD	976	-0.4996	-2.777	0.005495	rs1419104
						4:159176039	4	rs17037314	159176039	A	ADD	975	0.3584	2.776	0.005495	rs17037314	TMEM144,ENSG00000250604
						7:18823559	7	rs34719027	18823559	C	ADD	977	0.3395	2.776	0.005499	rs34719027	HDAC9
						5:154911215	5	rs17117886	154911215	C	ADD	977	0.469	2.776	0.005501	rs17117886
						4:161294866	4	rs294526	161294866	A	ADD	977	0.3167	2.776	0.005502	rs294526
						17:75784155	17	rs12941560	75784155	G	ADD	977	0.3081	2.776	0.005502	rs12941560	ENSG00000300182,ENSG00000300229
						11:104918517	11	rs7934239	104918517	A	ADD	977	0.5076	2.776	0.005506	rs7934239	ENSG00000303891
						3:9343778	3	JHU_3.9343777	9343778	A	ADD	977	-0.4404	-2.776	0.005508
						4:16134623	4	rs2120236	16134623	A	ADD	977	0.351	2.776	0.005509	rs2120236	ENSG00000296956
						3:145326883	3	JHU_3.145326882	145326883	T	ADD	972	-0.348	-2.775	0.005512
						10:38546466	10	JHU_10.38546465	38546466	A	ADD	969	0.3029	2.775	0.005513
						21:43045506	21	rs9974579	43045506	A	ADD	976	0.3101	2.775	0.005516	rs1601316168
						2:36035257	2	rs6758541	36035257	A	ADD	976	0.4745	2.775	0.005517	rs6758541
						10:49687800	10	rs4080665	49687800	G	ADD	970	-0.5027	-2.775	0.005517	rs4080665	ARHGAP22
						15:98872043	15	JHU_15.98872042	98872043	T	ADD	976	-0.3224	-2.775	0.005517	rs4965796	LINC02351
						13:63112634	13	kgp3824659	63112634	A	ADD	977	0.3275	2.775	0.005521	rs1445204
						2:142567010	2	rs974974	142567010	C	ADD	977	0.2976	2.775	0.005523	rs974974	LRP1B
						8:127708268	8	JHU_8.127708267	127708268	G	ADD	977	0.5514	2.775	0.005528
						15:87433612	15	JHU_15.87433611	87433612	A	ADD	973	-0.4625	-2.774	0.005531	rs62032646	AGBL1
						2:218273889	2	JHU_2.218273888	218273889	C	ADD	977	0.5008	2.774	0.005532
						2:218277119	2	rs12478389	218277119	A	ADD	977	0.5008	2.774	0.005532	rs12478389	DIRC3
						6:112406064	6	rs17073310	112406064	A	ADD	977	0.4077	2.774	0.005532	rs17073310	TUBE1
						12:27371016	12	rs7488852	27371016	A	ADD	977	-0.506	-2.774	0.005532	rs7488852
						18:965526	18	rs1818867	965526	A	ADD	967	0.4812	2.774	0.005532	rs1818867	ENSG00000272461,ENSG00000298195
						19:2879640	19	JHU_19.2879639	2879640	G	ADD	977	0.5095	2.774	0.005533	rs113689832	ZNF556
						6:29932666	6	rs9260734	29932666	A	ADD	977	0.4217	2.774	0.005534	rs9260734	POLR1HASP,ENSG00000310474
						18:50231285	18	rs1160400	50231285	G	ADD	977	0.4074	2.774	0.005534	rs1160400	DCC
						5:55577154	5	JHU_5.55577153	55577154	G	ADD	971	-0.341	-2.774	0.005536
						18:58765118	18	rs17236517	58765118	G	ADD	977	0.5417	2.774	0.005543	rs17236517
						12:30719357	12	rs1682417	30719357	A	ADD	977	0.4901	2.774	0.005545	rs1682417
						14:95539416	14	JHU_14.95539415	95539416	A	ADD	977	0.3442	2.774	0.005545
						10:36409044	10	JHU_10.36409043	36409044	G	ADD	975	-0.4931	-2.773	0.005546
						4:9551094	4	rs10001694	9551094	G	ADD	973	0.4112	2.773	0.005547	rs10001694	ENSG00000287117,ENSG00000304497
						7:55242609	7	rs2017000	55242609	G	ADD	977	0.3396	2.773	0.005547	rs2017000	EGFR
						8:19294633	8	JHU_8.19294632	19294633	G	ADD	976	-0.3264	-2.773	0.005547
						9:17261209	9	rs1591138	17261209	A	ADD	976	0.3048	2.773	0.005548	rs1591138	CNTLN
						2:36069858	2	rs4670517	36069858	G	ADD	977	0.4481	2.773	0.005549	rs4670517
						9:4270658	9	JHU_9.4270657	4270658	G	ADD	977	0.4782	2.773	0.005549
						21:26139665	21	JHU_21.26139664	26139665	G	ADD	977	-0.3129	-2.773	0.005549
						5:152935317	5	JHU_5.152935316	152935317	G	ADD	977	-0.5028	-2.773	0.00555
						11:50071081	11	rs4881666	50071081	A	ADD	977	0.2964	2.773	0.005551	rs4881666
						11:50121208	11	JHU_11.50121207	50121208	G	ADD	977	0.2964	2.773	0.005551
						6:121814206	6	rs77763452	121814206	A	ADD	977	-0.7289	-2.773	0.005554	rs77763452
						4:29403914	4	rs17717410	29403914	G	ADD	977	-0.7627	-2.773	0.005556	rs17717410
						5:142057160	5	JHU_5.142057159	142057160	A	ADD	976	-0.7727	-2.773	0.005559
						17:11050509	17	rs12946384	11050509	A	ADD	977	-0.4893	-2.773	0.005563	rs12946384
						11:131694835	11	rs79179144	131694835	G	ADD	977	-0.5433	-2.772	0.005565	rs79179144	NTM
						12:97579064	12	JHU_12.97579063	97579064	A	ADD	977	0.3739	2.772	0.005566
						2:176397804	2	JHU_2.176397803	176397804	A	ADD	977	-0.4974	-2.772	0.005567	rs79611680	ENSG00000305006
						3:2966836	3	rs1499139	2966836	G	ADD	977	-0.3665	-2.772	0.005567	rs1499139	CNTN4
						6:29913912	6	JHU_6.29913911	29913912	A	ADD	977	-0.3278	-2.772	0.005567
						6:29916686	6	JHU_6.29916685	29916686	G	ADD	977	-0.3278	-2.772	0.005567
						6:29920675	6	JHU_6.29920674	29920675	G	ADD	977	-0.3278	-2.772	0.005567
						2:172640734	2	rs17499544	172640734	A	ADD	976	0.3652	2.772	0.005568	rs17499544	SLC25A12
						8:51167424	8	JHU_8.51167423	51167424	A	ADD	975	0.3252	2.772	0.00557
						9:116979508	9	rs75255054	116979508	A	ADD	977	-0.8473	-2.772	0.00557	rs75255054	COL27A1
						2:20818764	2	exm175239	20818764	A	ADD	974	0.3507	2.772	0.005571
						8:128708407	8	JHU_8.128708406	128708407	A	ADD	977	0.6314	2.772	0.005571
						19:53570867	19	rs10405102	53570867	A	ADD	977	-0.3295	-2.772	0.005572	rs10405102	ZNF160,ENSG00000306331
						14:79113570	14	rs78273995	79113570	G	ADD	977	-0.3978	-2.772	0.005579	rs78273995	NRXN3
						18:22126259	18	rs949312	22126259	C	ADD	977	0.3088	2.772	0.005579	rs949312	LINC01915
						1:21617746	1	rs213046	21617746	C	ADD	975	-0.599	-2.771	0.005581	rs213046	ECE1
						21:37486542	21	JHU_21.37486541	37486542	C	ADD	976	-0.32	-2.771	0.005581	rs34163237	CBR3-AS1
						6:101573555	6	rs2770333	101573555	A	ADD	966	0.3326	2.771	0.005582	rs2770333
						14:50462522	14	rs59621765	50462522	A	ADD	977	0.3663	2.771	0.005582	rs59621765	LINC01588,ENSG00000300168
						10:116196198	10	rs74160409	116196198	A	ADD	977	-0.8186	-2.771	0.005584	rs74160409	ABLIM1
						14:92890887	14	rs76862589	92890887	A	ADD	977	0.4746	2.771	0.005588	rs76862589	SLC24A4
						4:138725869	4	JHU_4.138725868	138725869	G	ADD	977	0.5307	2.771	0.005589
						13:59439857	13	JHU_13.59439856	59439857	G	ADD	974	-0.4402	-2.771	0.005589	rs74661705
						14:54807418	14	JHU_14.54807417	54807418	A	ADD	977	0.376	2.771	0.005589	rs867042535	ENSG00000300202
						15:87334181	15	rs10520639	87334181	C	ADD	972	0.4668	2.771	0.005592	rs10520639	AGBL1
						5:111625466	5	rs74193861	111625466	A	ADD	976	-0.4606	-2.771	0.005596	rs1477522541	STARD4-AS1
						19:53426826	19	rs1978619	53426826	A	ADD	977	0.5535	2.77	0.0056	rs1978619	ZNF888-AS1
						14:27910825	14	rs61975906	27910825	A	ADD	977	0.4896	2.77	0.005601	rs61975906	MIR3171HG
						13:106491736	13	rs981900	106491736	C	ADD	975	0.326	2.77	0.005602	rs981900
						14:93389077	14	14:93389077-T-C	93389077	G	ADD	976	0.3371	2.77	0.005603
						6:107006117	6	JHU_6.107006116	107006117	G	ADD	977	-0.336	-2.77	0.00561
						11:111609174	11	rs647080	111609174	A	ADD	977	0.3188	2.77	0.00561	rs647080	PPP2R1B
						3:53773492	3	rs2612029	53773492	A	ADD	977	0.3861	2.769	0.005614	rs2612029	CACNA1D
						5:55593724	5	rs158666	55593724	A	ADD	976	-0.3346	-2.77	0.005614	rs158666	ENSG00000304463
						15:87340448	15	rs16977991	87340448	C	ADD	977	-0.497	-2.77	0.005614	rs16977991	AGBL1
						4:20211941	4	JHU_4.20211940	20211941	G	ADD	977	-0.3152	-2.769	0.005617
						2:99385033	2	rs925886	99385033	A	ADD	977	-0.5465	-2.769	0.005621	rs925886	LINC02611
						17:59511464	17	JHU_17.59511463	59511464	A	ADD	973	0.3039	2.769	0.005623	rs7211588
						6:29805149	6	JHU_6.29805148	29805149	G	ADD	976	0.3414	2.769	0.005628
						4:103578637	4	rs228614	103578637	A	ADD	977	0.3089	2.769	0.005629	rs228614	MANBA
						11:11644933	11	rs34446858	11644933	A	ADD	977	-0.4817	-2.769	0.005629	rs34446858
						3:10656214	3	rs2013900	10656214	A	ADD	977	0.3337	2.769	0.005631	rs2013900	ATP2B2
						5:121418427	5	rs17431081	121418427	G	ADD	977	0.3322	2.768	0.005634	rs17431081
						4:44783272	4	JHU_4.44783271	44783272	A	ADD	974	0.2951	2.768	0.005635
						9:140758361	9	rs74312734	140758361	A	ADD	976	0.3756	2.768	0.005635	rs74312734
						14:78873537	14	rs79931697	78873537	A	ADD	977	0.607	2.768	0.005639	rs79931697	NRXN3
						7:82986170	7	JHU_7.82986169	82986170	A	ADD	976	-0.5767	-2.768	0.005644	rs17211969	ENSG00000235503
						7:140588215	7	JHU_7.140588214	140588215	C	ADD	977	-0.486	-2.768	0.005646
						2:212564858	2	JHU_2.212564857	212564858	A	ADD	975	0.3076	2.768	0.005648
						7:88295001	7	rs12531232	88295001	A	ADD	977	0.3056	2.768	0.005649	rs12531232	ENSG00000233420
						10:45690757	10	rs7914816	45690757	G	ADD	977	-0.312	-2.767	0.00565	rs7914816	ZNF22-AS1,ENSG00000243349,ENSG00000278531
						1:6403491	1	JHU_1.6403490	6403491	A	ADD	976	0.491	2.767	0.005653	rs112278309	ACOT7
						6:152526179	6	rs2763025	152526179	G	ADD	977	-0.4751	-2.767	0.005653	rs2763025	SYNE1
						12:20148386	12	rs73082152	20148386	G	ADD	977	-0.368	-2.767	0.005654	rs73082152	ENSG00000255910
						4:122647904	4	rs1031923	122647904	G	ADD	977	-0.5538	-2.767	0.005656	rs1031923	ENSG00000299882
						1:177999188	1	rs67581926	177999188	A	ADD	977	-0.4276	-2.767	0.005658	rs67581926	CRYZL2P,CRYZL2P
						11:50723633	11	JHU_11.50723632	50723633	T	ADD	968	0.3674	2.767	0.005658
						13:107109096	13	rs884124	107109096	G	ADD	977	0.3204	2.767	0.005659	rs884124
						15:49936238	15	rs1048348	49936238	A	ADD	977	0.3385	2.767	0.005661	rs1048348	DTWD1
						7:50780091	7	rs4947804	50780091	G	ADD	977	0.4291	2.767	0.005664	rs4947804	GRB10
						3:5505816	3	rs41414547	5505816	G	ADD	977	0.3717	2.766	0.005667	rs41414547
						4:27166535	4	rs6448500	27166535	A	ADD	977	0.3653	2.766	0.005668	rs6448500
						9:31089850	9	rs7850253	31089850	A	ADD	977	-0.3852	-2.766	0.005669	rs7850253
						5:76425867	5	rs7708285	76425867	G	ADD	977	0.324	2.766	0.00567	rs7708285	ZBED3-AS1,PDE8B,ENSG00000285000
						9:125866070	9	rs700082	125866070	G	ADD	976	-0.5215	-2.766	0.00567	rs700082	RABGAP1
						13:64013844	13	rs616667	64013844	A	ADD	977	-0.3799	-2.766	0.005671	rs616667	ENSG00000287996
						1:200672410	1	exm2268813	200672410	C	ADD	977	-0.2971	-2.766	0.005672
						7:150534280	7	7:150534280-C-T	150534280	A	ADD	976	0.3528	2.766	0.005675
						11:90049571	11	rs35639806	90049571	C	ADD	977	-0.4237	-2.766	0.005675	rs35639806	DISC1FP1
						1:88257998	1	rs6679195	88257998	G	ADD	972	-0.3397	-2.766	0.005678	rs6679195	PKN2-AS1
						16:2785158	16	rs3094472	2785158	A	ADD	976	-0.3798	-2.766	0.005679	rs3094472
						18:36432628	18	rs9966764	36432628	G	ADD	977	0.3171	2.766	0.005681	rs9966764
						1:210137809	1	JHU_1.210137808	210137809	C	ADD	977	-0.5729	-2.766	0.005682
						5:55758400	5	rs12697147	55758400	G	ADD	977	-0.5898	-2.765	0.005684	rs12697147	LINC01948
						3:117340753	3	JHU_3.117340752	117340753	A	ADD	977	0.3104	2.765	0.005686	rs6786344	ENSG00000303790
						16:86340760	16	rs2665314	86340760	T	ADD	977	-0.4209	-2.765	0.005686	rs2665314
						4:25660533	4	JHU_4.25660532	25660533	G	ADD	977	0.5382	2.765	0.005689
						9:37488725	9	rs1887455	37488725	A	ADD	976	-0.3349	-2.765	0.005693	rs1887455	POLR1E
						6:29827899	6	rs9258740	29827899	A	ADD	973	0.3993	2.765	0.005694	rs9258740	ENSG00000290870
						7:107614563	7	rs2528653	107614563	A	ADD	977	-0.3165	-2.765	0.005698	rs2528653	LAMB1
						14:28053446	14	JHU_14.28053445	28053446	A	ADD	976	0.4995	2.765	0.005698
						3:40660283	3	rs73065918	40660283	G	ADD	977	0.4314	2.765	0.0057	rs73065918	ENSG00000289169,ENSG00000294106
						17:11803461	17	rs4792192	11803461	G	ADD	977	0.4416	2.764	0.005704	rs4792192	DNAH9
						1:108238093	1	rs2494057	108238093	A	ADD	976	0.4455	2.764	0.005706	rs2494057	VAV3
						16:24460867	16	rs1423624	24460867	C	ADD	977	0.3526	2.764	0.005706	rs1423624	ENSG00000300455
						3:139558697	3	rs1530648	139558697	A	ADD	977	0.4761	2.764	0.005712	rs1530648	ENSG00000251471
						12:10528568	12	rs2733852	10528568	C	ADD	977	-0.3573	-2.764	0.005712	rs2733852	KLRK1,KLRK1-AS1,KLRC4-KLRK1
						1:183781391	1	rs11580938	183781391	G	ADD	977	-0.3259	-2.764	0.005713	rs11580938	RGL1
						2:217696881	2	rs6726232	217696881	A	ADD	977	0.5031	2.764	0.005713	rs6726232	TESHL,ENSG00000309106
						4:6433905	4	rs11724762	6433905	A	ADD	977	0.3414	2.764	0.005713	rs11724762	PPP2R2C
						7:27386618	7	rs11979443	27386618	G	ADD	975	-0.4978	-2.764	0.005714	rs11979443
						14:34673138	14	rs1244347	34673138	A	ADD	976	0.4403	2.764	0.005714	rs1244347
						6:39052993	6	rs2268633	39052993	G	ADD	977	0.4594	2.764	0.005715	rs2268633	GLP1R
						10:6123495	10	exm-rs12251307	6123495	A	ADD	977	0.4348	2.764	0.005715	rs12251307
						4:147216213	4	rs9784489	147216213	C	ADD	974	-0.3599	-2.764	0.005716	rs9784489	SLC10A7,ENSG00000294159,ENSG00000294177
						6:32694042	6	JHU_6.32694041	32694042	A	ADD	975	0.5173	2.764	0.005717
						1:170141722	1	rs11585754	170141722	A	ADD	977	-0.3562	-2.764	0.005718	rs11585754
						10:36351747	10	rs12146388	36351747	G	ADD	977	-0.483	-2.763	0.005724	rs12146388	ENSG00000299958
						2:28658231	2	rs2879177	28658231	A	ADD	977	0.5744	2.763	0.005726	rs2879177
						20:2074938	20	JHU_20.2074937	2074938	A	ADD	973	0.3154	2.763	0.005727	rs7267144
						12:128587033	12	JHU_12.128587032	128587033	G	ADD	977	0.4752	2.763	0.005732	rs11059509	LINC02369
						3:5511221	3	JHU_3.5511220	5511221	A	ADD	977	0.3203	2.763	0.005735
						3:194366007	3	rs2275682	194366007	G	ADD	977	0.3619	2.763	0.005735	rs2275682	LSG1,TMEM44-AS2
						20:5359457	20	rs6516027	5359457	G	ADD	977	0.3027	2.762	0.005738	rs6516027	ENSG00000230563
						20:12633827	20	rs183191	12633827	C	ADD	977	0.365	2.762	0.005743	rs183191	ENSG00000301081
						22:35916298	22	JHU_22.35916297	35916298	C	ADD	975	0.3053	2.762	0.005743
						2:153814233	2	rs7601781	153814233	C	ADD	976	-0.3058	-2.762	0.005744	rs7601781
						7:155975007	7	rs12113716	155975007	C	ADD	977	-0.3862	-2.762	0.005746	rs12113716
						17:17884660	17	rs4072739	17884660	A	ADD	977	0.3178	2.762	0.005749	rs4072739	DRC3,BRI3P3
						2:11535371	2	rs12474272	11535371	A	ADD	977	-0.3579	-2.762	0.005751	rs12474272	LINC00570,ENSG00000297262
						12:104086040	12	rs703649	104086040	A	ADD	977	-0.3149	-2.762	0.005753	rs703649	STAB2
						11:28578068	11	JHU_11.28578067	28578068	A	ADD	977	0.3503	2.761	0.005755
						3:38008943	3	rs73058983	38008943	C	ADD	977	-0.4212	-2.761	0.005764	rs73058983	CTDSPL
						13:43032593	13	rs9594759	43032593	G	ADD	976	0.2951	2.761	0.005765	rs9594759
						12:3116276	12	rs7953711	3116276	C	ADD	976	0.4126	2.761	0.005766	rs7953711	TEAD4
						9:112584723	9	rs10980070	112584723	A	ADD	977	0.5995	2.761	0.005769	rs10980070	PALM2AKAP2
						12:76089193	12	rs7969436	76089193	A	ADD	977	-0.3745	-2.76	0.005771	rs7969436	ENSG00000258077
						17:10857443	17	rs852321	10857443	G	ADD	977	-0.3302	-2.76	0.005772	rs852321
						9:29088460	9	rs13302466	29088460	A	ADD	977	-0.433	-2.76	0.005773	rs13302466	LINGO2
						10:92700690	10	rs75255761	92700690	A	ADD	977	0.5743	2.76	0.005774	rs75255761	ENSG00000225519
						3:40626368	3	3:40626368-A-G	40626368	G	ADD	977	-0.3079	-2.76	0.005777	rs12492728
						2:46731454	2	rs2053901	46731454	A	ADD	977	-0.339	-2.76	0.005778	rs2053901	LINC02583
						18:74285160	18	rs11150968	74285160	A	ADD	977	-0.4527	-2.76	0.005781	rs11150968	LINC00683
						2:46290745	2	rs67285456	46290745	A	ADD	977	0.3474	2.76	0.005783	rs67285456	PRKCE
						2:230996889	2	rs1549572	230996889	G	ADD	969	0.325	2.76	0.005783	rs1549572	ENSG00000225963
						18:4930841	18	rs8088036	4930841	A	ADD	977	0.4084	2.76	0.005783	rs8088036	ENSG00000266268
						20:4041276	20	rs17289430	4041276	A	ADD	976	0.347	2.76	0.005783	rs17289430
						13:85287625	13	rs9531651	85287625	G	ADD	977	0.3065	2.76	0.005785	rs9531651
						2:43169272	2	rs2166500	43169272	G	ADD	977	0.3014	2.76	0.005786	rs2166500
						7:67189026	7	rs7806722	67189026	A	ADD	977	-0.3239	-2.76	0.005786	rs7806722
						5:58100763	5	rs11742257	58100763	G	ADD	977	0.357	2.76	0.005787	rs11742257	RAB3C,ENSG00000248475
						11:103229110	11	rs2671333	103229110	G	ADD	977	-0.333	-2.76	0.005787	rs2671333	DYNC2H1
						11:103232223	11	JHU_11.103232222	103232223	A	ADD	977	-0.333	-2.76	0.005787
						8:21180872	8	rs2926427	21180872	A	ADD	977	-0.3479	-2.759	0.005792	rs2926427
						12:52834143	12	JHU_12.52834142	52834143	C	ADD	977	-0.32	-2.759	0.005798
						12:4675661	12	JHU_12.4675660	4675661	C	ADD	977	-0.5741	-2.759	0.0058	rs61909599	DYRK4
						22:34203195	22	rs2899212	34203195	A	ADD	977	0.3143	2.759	0.0058	rs2899212	LARGE1
						15:73209946	15	JHU_15.73209945	73209946	G	ADD	977	-0.5636	-2.759	0.005802	rs116951878
						10:60804875	10	rs12779873	60804875	A	ADD	977	-0.353	-2.759	0.005805	rs12779873	LINC00844
						1:193443157	1	rs752276	193443157	G	ADD	977	-0.3069	-2.758	0.00581	rs752276	ENSG00000227240,ENSG00000286285
						11:2584284	11	JHU_11.2584283	2584284	A	ADD	977	-0.5736	-2.758	0.00581
						2:153833730	2	rs17810828	153833730	G	ADD	976	-0.3054	-2.758	0.005812	rs17810828
						15:76542619	15	JHU_15.76542618	76542619	A	ADD	977	0.4729	2.758	0.005814
						1:20932645	1	JHU_1.20932644	20932645	A	ADD	977	0.5222	2.758	0.005816
						18:41839685	18	rs12957915	41839685	G	ADD	977	0.3588	2.758	0.005816	rs12957915	ENSG00000285550
						19:6241594	19	JHU_19.6241593	6241594	A	ADD	976	0.6236	2.758	0.005817	rs76324032	MLLT1
						13:59354333	13	rs9538198	59354333	A	ADD	977	-0.4313	-2.758	0.005823	rs9538198
						22:17728523	22	rs5748987	17728523	G	ADD	977	0.3888	2.758	0.005824	rs5748987
						13:23441271	13	rs9552736	23441271	C	ADD	977	-0.3341	-2.757	0.005826	rs9552736	LINC00621
						8:19297051	8	rs3802328	19297051	G	ADD	977	-0.3244	-2.757	0.005827	rs3802328	CSGALNACT1
						10:121255028	10	rs4751733	121255028	A	ADD	977	-0.7272	-2.757	0.005829	rs4751733
						20:61359803	20	rs11907898	61359803	A	ADD	977	0.4818	2.757	0.00583	rs11907898	NTSR1
						13:59997680	13	rs7996337	59997680	G	ADD	977	-0.4824	-2.757	0.005831	rs7996337
						18:28026952	18	rs8086427	28026952	A	ADD	976	-0.3451	-2.757	0.005832	rs8086427
						8:80707823	8	JHU_8.80707822	80707823	C	ADD	975	0.4752	2.757	0.005833
						3:54987923	3	rs3821659	54987923	A	ADD	976	0.297	2.757	0.005835	rs3821659	LRTM1,CACNA2D3
						4:140430208	4	rs1026049	140430208	C	ADD	977	0.4248	2.757	0.005836	rs1026049	SETD7
						4:140430625	4	rs895600	140430625	A	ADD	977	0.4248	2.757	0.005836	rs1385523945
						13:42765669	13	rs9533028	42765669	A	ADD	977	0.3224	2.757	0.005837	rs9533028	DGKH
						14:98273349	14	rs966047	98273349	C	ADD	976	0.403	2.757	0.005838	rs966047
						5:88180656	5	rs77886352	88180656	G	ADD	977	0.581	2.757	0.005839	rs77886352	MEF2C
						6:155143285	6	JHU_6.155143284	155143285	C	ADD	977	0.5445	2.757	0.005839
						13:50438748	13	rs12100243	50438748	A	ADD	976	-0.366	-2.756	0.005843	rs930242272	DLEU1
						1:180148012	1	exm128011	180148012	G	ADD	976	0.3831	2.756	0.005845
						1:201044097	1	rs3767508	201044097	A	ADD	977	-0.3871	-2.756	0.005845	rs3767508	CACNA1S
						1:201044748	1	ilmnseq_rs1998721	201044748	A	ADD	977	-0.3871	-2.756	0.005845	rs1998721	CACNA1S
						2:220737646	2	JHU_2.220737645	220737646	G	ADD	975	-0.321	-2.756	0.005845
						12:70589352	12	rs11615447	70589352	G	ADD	977	-0.611	-2.756	0.005847	rs11615447	LINC02821,PRANCR
						1:247925763	1	JHU_1.247925762	247925763	G	ADD	977	0.3529	2.756	0.00585
						3:5532471	3	JHU_3.5532470	5532471	A	ADD	977	0.5559	2.756	0.00585
						11:21478022	11	rs7950933	21478022	G	ADD	977	0.321	2.756	0.005853	rs7950933	NELL1
						12:83013783	12	rs12301696	83013783	G	ADD	977	-0.403	-2.756	0.005854	rs12301696
						4:185062880	4	rs4554119	185062880	A	ADD	977	-0.3443	-2.756	0.005856	rs4554119	ENPP6
						12:645602	12	rs10466910	645602	G	ADD	972	0.3009	2.756	0.005857	rs10466910	B4GALNT3
						19:2601811	19	rs2965208	2601811	G	ADD	967	-0.3475	-2.755	0.005864	rs2965208	GNG7
						8:42489842	8	rs7844566	42489842	A	ADD	977	-0.9264	-2.755	0.005865	rs7844566
						1:158979458	1	1:158979458-T-G	158979458	A	ADD	977	0.302	2.755	0.005866
						15:68088904	15	rs12905175	68088904	A	ADD	977	0.5569	2.755	0.005867	rs12905175	MAP2K5
						8:17209290	8	rs7386192	17209290	C	ADD	977	-0.3971	-2.755	0.005868	rs7386192	MTMR7
						7:22248430	7	rs7801397	22248430	A	ADD	977	0.3279	2.755	0.005869	rs7801397	RAPGEF5
						11:20966234	11	rs7930660	20966234	A	ADD	977	0.4767	2.755	0.005875	rs7930660	NELL1
						11:133773312	11	rs80000413	133773312	A	ADD	976	0.5175	2.755	0.005875	rs80000413	IGSF9B
						17:17017961	17	JHU_17.17017960	17017961	A	ADD	977	-0.3616	-2.755	0.005875	rs4985733	MPRIP
						5:287907	5	rs60974969	287907	G	ADD	975	0.5871	2.755	0.005877	rs60974969	PDCD6-DT,PDCD6,ENSG00000286001,PDCD6-AHRR
						1:244722867	1	JHU_1.244722866	244722867	A	ADD	977	-0.4043	-2.755	0.005878
						11:133689517	11	JHU_11.133689516	133689517	A	ADD	977	0.5413	2.754	0.00588
						14:69214504	14	rs194756	69214504	A	ADD	973	0.3069	2.754	0.005882	rs194756	ENSG00000289583
						5:38366133	5	rs1834967	38366133	A	ADD	977	-0.4823	-2.754	0.005886	rs1834967	EGFLAM
						1:195420070	1	rs12128390	195420070	G	ADD	977	0.6018	2.754	0.005888	rs12128390
						8:11589383	8	rs10503426	11589383	A	ADD	977	-0.3052	-2.754	0.005895	rs10503426	GATA4
						1:110271429	1	JHU_1.110271428	110271429	A	ADD	976	-0.3112	-2.753	0.005897
						8:128413305	8	exm-rs6983267	128413305	A	ADD	977	0.3141	2.753	0.0059	rs6983267	POU5F1B,CASC8,CCAT2
						12:12382328	12	JHU_12.12382327	12382328	A	ADD	977	0.3074	2.753	0.005901
						17:49730450	17	rs2106329	49730450	A	ADD	976	0.4167	2.753	0.005901	rs2106329	CA10
						3:159486196	3	rs67536213	159486196	A	ADD	977	-0.5261	-2.753	0.005904	rs67536213	SCHIP1,IQCJ-SCHIP1-AS1,IQCJ-SCHIP1
						10:128376331	10	JHU_10.128376330	128376331	A	ADD	977	0.4138	2.753	0.005904
						15:33478072	15	rs17235812	33478072	G	ADD	977	0.5757	2.753	0.005905	rs17235812	FMN1
						5:159807935	5	rs11949618	159807935	G	ADD	977	0.2967	2.753	0.005908	rs11949618
						2:142565292	2	rs972485	142565292	A	ADD	977	0.3435	2.753	0.00591	rs972485	LRP1B
						11:55306424	11	JHU_11.55306423	55306424	A	ADD	976	0.4257	2.752	0.005914
						2:24262060	2	exm176529	24262060	A	ADD	977	0.4043	2.752	0.005915
						6:39091869	6	rs2746303	39091869	A	ADD	977	0.3408	2.752	0.005916	rs2746303
						20:6042627	20	rs6076925	6042627	A	ADD	967	-0.3997	-2.752	0.005922	rs6076925
						1:206841857	1	rs17014035	206841857	C	ADD	977	-0.3761	-2.752	0.005923	rs17014035
						11:11798389	11	rs10458871	11798389	A	ADD	977	0.351	2.752	0.005923	rs10458871	ENSG00000286959
						12:73441745	12	rs1878148	73441745	A	ADD	976	0.5074	2.752	0.005923	rs1878148
						1:244312700	1	rs12239526	244312700	A	ADD	977	0.497	2.751	0.005933	rs12239526
						6:30553871	6	rs1264437	30553871	G	ADD	976	-0.3419	-2.751	0.005938	rs1264437	ABCF1
						6:73217364	6	rs9350463	73217364	A	ADD	977	0.3739	2.751	0.005938	rs9350463	ENSG00000295155
						17:7633692	17	rs16956936	7633692	A	ADD	977	0.4251	2.751	0.005938	rs16956936	DNAH2
						2:179710973	2	rs726215	179710973	C	ADD	977	0.3421	2.751	0.00594	rs726215	CCDC141,ENSG00000287149
						12:39130885	12	rs1352122	39130885	G	ADD	977	-0.3032	-2.751	0.00594	rs1352122	CPNE8
						13:113149294	13	rs9577774	113149294	C	ADD	976	-0.3147	-2.751	0.00594	rs9577774	TUBGCP3
						17:53608198	17	rs12942228	53608198	A	ADD	976	0.3137	2.751	0.00594	rs12942228	ENSG00000293350,ENSG00000304090
						11:95979731	11	JHU_11.95979730	95979731	G	ADD	977	0.3786	2.751	0.005941
						11:128002947	11	rs1940363	128002947	A	ADD	977	-0.4349	-2.751	0.005943	rs1940363	LINC02725,ENSG00000301990
						6:32291190	6	rs496360	32291190	G	ADD	977	0.6211	2.751	0.005944	rs496360	TSBP1,TSBP1-AS1
						4:175370493	4	rs2555634	175370493	G	ADD	977	-0.3251	-2.751	0.005945	rs2555634
						6:156141694	6	rs4382275	156141694	A	ADD	977	-0.3497	-2.751	0.005949	rs4382275
						10:49655144	10	JHU_10.49655143	49655144	A	ADD	976	0.5169	2.75	0.005953	rs61838706	ARHGAP22
						7:146661655	7	rs112028491	146661655	G	ADD	977	-0.7424	-2.75	0.005955	rs112028491	CNTNAP2
						14:98275065	14	JHU_14.98275064	98275065	C	ADD	975	0.402	2.75	0.005957
						10:29898439	10	rs1247434	29898439	A	ADD	976	-0.3113	-2.75	0.005958	rs1247434	SVIL
						1:198618707	1	rs6686725	198618707	A	ADD	974	0.3156	2.75	0.00596	rs6686725	PTPRC
						5:50812738	5	exm2270047	50812738	G	ADD	977	-0.3046	-2.75	0.005963
						7:23056879	7	JHU_7.23056878	23056879	A	ADD	977	-0.7227	-2.75	0.005963
						9:31027880	9	rs16916442	31027880	G	ADD	977	-0.4239	-2.75	0.005963	rs16916442	ENSG00000297063
						22:48605407	22	rs62225808	48605407	C	ADD	977	-0.5633	-2.75	0.005963	rs62225808	ENSG00000306452
						4:6256130	4	rs7680068	6256130	G	ADD	976	-0.3206	-2.75	0.005967	rs7680068	ENSG00000288588
						4:66751139	4	rs17086506	66751139	A	ADD	977	0.3451	2.75	0.005968	rs17086506	ENSG00000248479
						1:67045331	1	JHU_1.67045330	67045331	C	ADD	977	-0.6773	-2.749	0.005969
						5:123160098	5	rs255240	123160098	C	ADD	976	-0.3034	-2.749	0.005969	rs255240	ENSG00000296985
						17:53621492	17	rs7220324	53621492	A	ADD	977	0.3142	2.749	0.00597	rs7220324	ENSG00000293350,ENSG00000304090
						2:214445226	2	JHU_2.214445225	214445226	G	ADD	977	0.4814	2.749	0.005974
						15:60836794	15	rs17270216	60836794	G	ADD	977	0.35	2.749	0.005974	rs17270216	RORA,RORA-AS1
						13:114075350	13	rs9577542	114075350	A	ADD	965	0.3111	2.749	0.005976	rs9577542	ADPRHL1
						10:34890830	10	JHU_10.34890829	34890830	G	ADD	977	0.4617	2.749	0.005977
						12:106615396	12	JHU_12.106615395	106615396	A	ADD	977	-0.6074	-2.749	0.005978
						8:4386070	8	JHU_8.4386069	4386070	G	ADD	977	-0.3401	-2.749	0.005983	rs4557723	CSMD1
						5:51821771	5	rs7721698	51821771	G	ADD	977	0.3074	2.749	0.005984	rs7721698
						13:90534191	13	rs73584700	90534191	A	ADD	976	-0.5291	-2.749	0.005985	rs73584700
						1:193849656	1	rs517206	193849656	A	ADD	977	-0.4048	-2.748	0.005988	rs517206	ENSG00000227240
						14:72641996	14	rs149658	72641996	G	ADD	977	-0.3529	-2.748	0.005991	rs149658	RGS6
						4:185053109	4	JHU_4.185053108	185053109	G	ADD	976	-0.3424	-2.748	0.005992
						3:118812027	3	rs2917080	118812027	C	ADD	977	0.2899	2.748	0.005993	rs2917080	IGSF11
						19:2573501	19	rs10425927	2573501	G	ADD	977	0.3253	2.748	0.005993	rs10425927	GNG7
						15:81960409	15	rs6495607	81960409	A	ADD	977	-0.3082	-2.748	0.005994	rs6495607	ENSG00000259543,LINC01418
						3:145224750	3	JHU_3.145224749	145224750	G	ADD	966	-0.3494	-2.748	0.005995
						3:13689452	3	rs745940	13689452	A	ADD	977	0.34	2.748	0.005996	rs745940
						4:122187618	4	rs7654307	122187618	A	ADD	977	-0.6129	-2.748	0.005998	rs7654307
						2:46730490	2	rs6749107	46730490	A	ADD	975	-0.3571	-2.748	0.005999	rs6749107	LINC02583
						1:216496947	1	rs1805050	216496947	A	ADD	977	0.3379	2.748	0.006	rs1805050	USH2A
						9:119492011	9	rs10983329	119492011	G	ADD	977	-0.7456	-2.748	0.006001	rs10983329	ASTN2
						4:65613269	4	rs6847583	65613269	A	ADD	977	-0.3012	-2.748	0.006002	rs6847583
						17:66532890	17	rs9892782	66532890	A	ADD	977	0.3386	2.748	0.006004	rs9892782	FAM20A
						1:9425540	1	rs10864411	9425540	A	ADD	977	-0.3228	-2.748	0.006005	rs10864411	SPSB1
						16:84369716	16	rs12149955	84369716	G	ADD	977	0.339	2.747	0.006005	rs12149955
						20:2671335	20	rs4815513	2671335	G	ADD	976	-0.3164	-2.748	0.006005	rs4815513	ENSG00000306031
						6:6249620	6	rs3024389	6249620	A	ADD	977	0.3022	2.747	0.006007	rs3024389	F13A1
						11:111525069	11	rs10502145	111525069	G	ADD	977	-0.3224	-2.747	0.006007	rs10502145	SIK2
						7:153631648	7	rs758316	153631648	G	ADD	977	-0.3117	-2.747	0.006008	rs758316	DPP6
						19:10837677	19	rs892086	10837677	G	ADD	977	-0.3144	-2.747	0.006008	rs892086	DNM2
						22:48567467	22	rs5768412	48567467	A	ADD	977	0.3114	2.747	0.006008	rs5768412	ENSG00000306452
						6:103889026	6	rs4945866	103889026	C	ADD	976	0.5554	2.747	0.00601	rs4945866
						11:103295015	11	JHU_11.103295014	103295015	C	ADD	977	-0.306	-2.747	0.00601	rs472991	DYNC2H1
						18:127194	18	JHU_18.127193	127194	A	ADD	973	-0.654	-2.747	0.00601
						5:97414685	5	rs11738282	97414685	G	ADD	977	-0.4665	-2.747	0.006011	rs11738282	LINC01846
						12:70500653	12	rs11178095	70500653	G	ADD	977	0.3775	2.747	0.006011	rs11178095	PRANCR
						2:189029385	2	rs1439903	189029385	A	ADD	976	0.3976	2.747	0.006013	rs1439903	LINC01090
						12:75508295	12	rs1463506	75508295	A	ADD	977	-0.3898	-2.747	0.006015	rs1463506	KCNC2
						3:33055688	3	exm297403	33055688	G	ADD	973	0.5875	2.747	0.006017
						12:104090868	12	rs697209	104090868	G	ADD	977	0.3434	2.747	0.006017	rs697209	STAB2
						7:130897018	7	rs10954306	130897018	A	ADD	977	-0.3544	-2.747	0.006021	rs10954306
						20:2645199	20	rs6138735	2645199	G	ADD	977	-0.3057	-2.747	0.006022	rs6138735	IDH3B-DT
						4:148518048	4	rs74926454	148518048	G	ADD	977	-0.7812	-2.747	0.006023	rs74926454	TMEM184C-DT
						14:34697378	14	rs1244359	34697378	A	ADD	977	0.3343	2.747	0.006023	rs1244359
						13:32976358	13	rs10492397	32976358	A	ADD	977	0.3893	2.746	0.006026	rs10492397	N4BP2L1
						12:21564358	12	rs7303253	21564358	G	ADD	972	0.3036	2.746	0.006032	rs7303253
						16:85327902	16	rs2930225	85327902	C	ADD	975	0.3272	2.746	0.006033	rs2930225	ENSG00000287787
						10:126182680	10	rs2154394	126182680	A	ADD	977	0.4642	2.746	0.006034	rs2154394	LHPP
						22:39843409	22	22:39843409-C-T	39843409	G	ADD	977	0.3324	2.746	0.006034
						8:17223916	8	JHU_8.17223915	17223916	T	ADD	976	-0.4489	-2.746	0.006037
						4:65624721	4	rs1430519	65624721	G	ADD	976	-0.3009	-2.746	0.006038	rs1430519
						3:70479629	3	rs9840539	70479629	G	ADD	977	-0.4263	-2.746	0.006039	rs9840539
						16:73438370	16	JHU_16.73438369	73438370	G	ADD	977	-0.661	-2.746	0.006039
						11:50182249	11	rs10901892	50182249	G	ADD	976	0.2936	2.746	0.00604	rs10901892	ENSG00000286983
						3:149239451	3	rs6806548	149239451	A	ADD	977	0.3455	2.746	0.006041	rs6806548	WWTR1
						6:29803388	6	JHU_6.29803387	29803388	G	ADD	975	0.339	2.746	0.006041	rs2517889
						10:83822961	10	rs10736174	83822961	A	ADD	973	-0.3832	-2.746	0.006041	rs10736174	NRG3
						12:12094475	12	rs4763739	12094475	A	ADD	977	-0.364	-2.745	0.006043	rs4763739
						21:43067245	21	rs2247788	43067245	G	ADD	977	-0.445	-2.745	0.006044	rs2247788	ENSG00000296085
						4:129526565	4	rs10518534	129526565	A	ADD	977	0.3006	2.745	0.006046	rs10518534	ENSG00000301474
						6:29908469	6	JHU_6.29908468	29908469	G	ADD	975	-0.3248	-2.745	0.006051
						19:50750497	19	rs1947424	50750497	A	ADD	977	0.4213	2.745	0.006051	rs1947424	MYH14
						16:83814659	16	JHU_16.83814658	83814659	G	ADD	977	-0.5508	-2.745	0.006052
						2:224478163	2	JHU_2.224478162	224478163	C	ADD	977	0.4904	2.745	0.006054	rs78116692	ENSG00000303803
						4:84223575	4	JHU_4.84223574	84223575	C	ADD	977	-0.3895	-2.745	0.006054
						5:174543617	5	JHU_5.174543616	174543617	G	ADD	977	0.4361	2.745	0.006055	rs6871020
						3:40915216	3	rs4973914	40915216	G	ADD	976	0.3134	2.745	0.00606	rs4973914	ENSG00000287415
						2:47814721	2	rs13032306	47814721	G	ADD	977	0.4364	2.744	0.006062	rs13032306
						12:32275750	12	rs3871520	32275750	A	ADD	977	-0.3053	-2.744	0.006063	rs3871520	BICD1
						1:29780757	1	rs7514218	29780757	A	ADD	975	0.3449	2.744	0.006064	rs7514218	ENSG00000300547
						18:47687870	18	rs1705527	47687870	G	ADD	977	-0.3123	-2.744	0.006064	rs1705527	MYO5B
						13:23449395	13	rs9580458	23449395	A	ADD	974	-0.3688	-2.744	0.006068	rs9580458	LINC00621
						8:111970367	8	JHU_8.111970366	111970367	G	ADD	977	0.5191	2.744	0.006069
						1:239984645	1	JHU_1.239984644	239984645	A	ADD	977	-0.4081	-2.744	0.006072	rs12733548	CHRM3
						10:30161387	10	rs4749499	30161387	C	ADD	975	-0.6094	-2.744	0.006075	rs4749499
						16:86276519	16	rs11644776	86276519	A	ADD	976	-0.7631	-2.744	0.006075	rs11644776	LINC01081,LINC01082
						1:198634625	1	exm2268809	198634625	A	ADD	977	-0.2933	-2.744	0.006076
						1:195312662	1	rs2119442	195312662	G	ADD	938	0.6273	2.744	0.006077	rs2119442
						19:6139625	19	rs4331435	6139625	G	ADD	977	-0.3214	-2.743	0.006081	rs4331435	ACSBG2
						8:117349147	8	rs10955772	117349147	A	ADD	976	0.35	2.743	0.006084	rs10955772
						14:69262441	14	rs3742887	69262441	A	ADD	974	0.3323	2.743	0.006084	rs3742887	ZFP36L1
						6:29915301	6	rs2735097	29915301	A	ADD	975	-0.325	-2.743	0.006087	rs1768266424	HLA-H
						14:54756835	14	rs4287470	54756835	A	ADD	977	0.2892	2.743	0.006087	rs4287470
						11:42942712	11	rs1352524	42942712	A	ADD	973	-0.418	-2.743	0.006094	rs1352524
						16:76460170	16	rs28485671	76460170	G	ADD	974	0.3917	2.743	0.006097	rs28485671	CNTNAP4,ENSG00000287694
						1:101667758	1	rs12742114	101667758	G	ADD	977	0.3156	2.742	0.006098	rs12742114	ENSG00000289355
						10:88691078	10	JHU_10.88691077	88691078	G	ADD	977	-0.3734	-2.742	0.006098
						16:81199538	16	exm1261720	81199538	G	ADD	970	0.3118	2.742	0.006098
						19:13309390	19	JHU_19.13309389	13309390	G	ADD	976	0.3007	2.742	0.006098
						2:13045563	2	rs13390247	13045563	G	ADD	977	-0.5661	-2.742	0.006101	rs13390247	ENSG00000225649,ENSG00000310311
						2:220420785	2	2:220420785-GA	220420785	A	ADD	975	-0.3592	-2.742	0.006103	rs3087971	OBSL1,ENSG00000269068
						15:79691633	15	rs11072843	79691633	A	ADD	977	-0.3141	-2.742	0.006111	rs11072843
						19:48685566	19	JHU_19.48685565	48685566	A	ADD	977	-0.5839	-2.742	0.006111	rs62131004	ZSWIM9
						2:69329772	2	rs4542888	69329772	G	ADD	977	-0.31	-2.742	0.006112	rs4542888	ANTXR1
						2:204964919	2	rs34412360	204964919	A	ADD	977	0.3221	2.742	0.006113	rs34412360	ENSG00000234714
						7:7259477	7	rs6463662	7259477	A	ADD	974	-0.334	-2.741	0.006116	rs6463662	C1GALT1
						1:169563951	1	exm122058	169563951	C	ADD	977	0.4508	2.741	0.006118
						6:162869471	6	rs73606333	162869471	G	ADD	977	0.3893	2.741	0.00612	rs73606333	PRKN
						7:11559050	7	rs2189320	11559050	A	ADD	977	0.4426	2.741	0.00612	rs2189320	THSD7A,ENSG00000230333
						5:55349049	5	rs11742921	55349049	A	ADD	977	-0.4051	-2.741	0.006121	rs11742921	ENSG00000249236
						17:35202463	17	rs7213207	35202463	A	ADD	977	-0.5534	-2.741	0.006124	rs7213207
						8:25633877	8	rs2278145	25633877	A	ADD	972	-0.3573	-2.741	0.006125	rs764862556	ENSG00000253100
						12:14130037	12	rs16909619	14130037	A	ADD	977	-0.7932	-2.741	0.006127	rs16909619	GRIN2B
						7:25345407	7	rs12673001	25345407	A	ADD	976	0.3031	2.741	0.006129	rs12673001
						18:5037384	18	rs76703621	5037384	A	ADD	977	0.3895	2.741	0.006129	rs76703621
						10:97984754	10	JHU_10.97984753	97984754	G	ADD	971	-0.713	-2.741	0.006132
						16:74938083	16	rs9930498	74938083	G	ADD	977	0.3149	2.741	0.006134	rs9930498	WDR59
						2:64758410	2	rs12713515	64758410	A	ADD	976	-0.34	-2.74	0.006135	rs12713515	AFTPH
						16:24269658	16	rs2299671	24269658	A	ADD	977	0.3331	2.74	0.006136	rs2299671	CACNG3
						5:169805123	5	rs314155	169805123	G	ADD	977	0.3127	2.74	0.006137	rs314155	KCNMB1,KCNIP1
						20:15725350	20	JHU_20.15725349	15725350	A	ADD	977	0.4009	2.74	0.006137	rs1568994668	MACROD2
						5:36014599	5	rs2218522	36014599	G	ADD	976	0.2988	2.74	0.006138	rs2218522
						16:18000101	16	rs7196367	18000101	A	ADD	977	0.3153	2.74	0.006138	rs7196367
						4:66793634	4	JHU_4.66793633	66793634	T	ADD	974	0.3418	2.74	0.00614	rs75219546
						7:6035507	7	rs2286680	6035507	A	ADD	977	-0.4958	-2.74	0.006143	rs2286680	PMS2
						16:6559062	16	rs43141	6559062	G	ADD	977	0.3002	2.74	0.006145	rs43141	RBFOX1
						20:13913863	20	rs6135025	13913863	C	ADD	977	0.4255	2.74	0.006145	rs6135025	SEL1L2
						13:82031764	13	rs34084506	82031764	C	ADD	977	-0.781	-2.74	0.006148	rs34084506
						1:21709489	1	rs7530779	21709489	G	ADD	977	-0.4289	-2.74	0.00615	rs7530779
						4:96367163	4	rs265064	96367163	A	ADD	977	-0.6995	-2.74	0.00615	rs265064	UNC5C
						14:28052909	14	rs61972503	28052909	G	ADD	977	0.4813	2.739	0.006153	rs61972503	LINC00645,MIR3171HG
						1:22141983	1	rs2010397	22141983	G	ADD	977	-0.3943	-2.739	0.006154	rs2010397	LDLRAD2
						21:29061554	21	rs9982537	29061554	A	ADD	977	0.3072	2.739	0.006155	rs9982537
						13:114803885	13	rs7995126	114803885	A	ADD	977	-0.6499	-2.739	0.006156	rs7995126	RASA3
						13:111423865	13	rs12858775	111423865	C	ADD	976	-0.3122	-2.739	0.006159	rs12858775
						5:168380757	5	JHU_5.168380756	168380757	T	ADD	977	0.3006	2.739	0.00616	rs10073514	SLIT3
						5:168380766	5	JHU_5.168380765	168380766	A	ADD	977	0.3006	2.739	0.00616	rs10066634	SLIT3
						2:58619541	2	JHU_2.58619540	58619541	A	ADD	977	-0.3997	-2.739	0.006161	rs370374764
						9:20697053	9	JHU_9.20697052	20697053	G	ADD	976	0.4512	2.739	0.006162	rs13286847	FOCAD
						3:103777858	3	rs74981611	103777858	G	ADD	977	0.3767	2.739	0.006163	rs74981611
						10:2824473	10	rs73562901	2824473	A	ADD	977	-0.6229	-2.739	0.006163	rs73562901
						20:14259776	20	JHU_20.14259775	14259776	G	ADD	977	0.4614	2.739	0.006163	rs76709468	MACROD2
						5:66475063	5	rs1697145	66475063	T	ADD	977	-0.3385	-2.739	0.006167	rs1697145
						7:71211570	7	rs10273681	71211570	C	ADD	975	0.3986	2.739	0.006169	rs10273681
						11:21496533	11	rs7924766	21496533	G	ADD	977	0.3176	2.739	0.00617	rs7924766	NELL1
						7:95441350	7	rs1922332	95441350	A	ADD	977	0.411	2.738	0.006173	rs1922332	DYNC1I1
						11:132778175	11	JHU_11.132778174	132778175	G	ADD	976	0.5074	2.738	0.006173
						13:64040386	13	rs12869454	64040386	A	ADD	977	-0.3759	-2.738	0.006173	rs12869454	ENSG00000287996
						14:69273905	14	rs194749	69273905	G	ADD	976	0.3485	2.738	0.006176	rs194749	ENSG00000301622
						13:43018030	13	rs9525625	43018030	A	ADD	977	0.2903	2.738	0.006177	rs9525625	LINC02341
						13:43032027	13	rs12430303	43032027	A	ADD	977	0.2903	2.738	0.006177	rs12430303
						13:43052880	13	exm-rs2062305	43052880	G	ADD	977	0.2903	2.738	0.006177	rs2062305
						1:200882238	1	rs55973213	200882238	A	ADD	976	0.44	2.738	0.00618	rs55973213	INAVA
						2:135285678	2	rs515983	135285678	A	ADD	977	-0.3435	-2.738	0.006184	rs515983	TMEM163
						2:206118422	2	JHU_2.206118421	206118422	C	ADD	976	0.604	2.738	0.006186
						15:28707920	15	JHU_15.28707919	28707920	G	ADD	973	0.5568	2.738	0.00619
						6:29811022	6	rs2523769	29811022	C	ADD	976	0.3381	2.737	0.006193	rs2523769
						15:29389024	15	rs11070544	29389024	G	ADD	977	0.4045	2.737	0.006194	rs11070544	APBA2
						14:28214846	14	rs10498293	28214846	A	ADD	977	0.3688	2.737	0.006195	rs10498293	MIR3171HG
						1:183773074	1	rs3814326	183773074	G	ADD	972	-0.3235	-2.737	0.006202	rs3814326	RGL1
						18:36443680	18	rs8092715	36443680	A	ADD	977	0.3133	2.737	0.006203	rs8092715
						12:103321806	12	JHU_12.103321805	103321806	G	ADD	977	0.4614	2.737	0.006204
						17:15267311	17	rs76457386	15267311	A	ADD	977	0.4212	2.737	0.006204	rs76457386
						1:77107218	1	JHU_1.77107217	77107218	A	ADD	977	0.5542	2.737	0.006207	rs1653705697	PIGK
						12:95096246	12	rs7955692	95096246	C	ADD	977	-0.3427	-2.736	0.00621	rs7955692
						8:11599911	8	JHU_8.11599910	11599911	G	ADD	977	0.297	2.736	0.006211
						6:13159891	6	rs1223541	13159891	A	ADD	977	-0.3768	-2.736	0.006212	rs1223541	PHACTR1
						10:42884757	10	rs2489691	42884757	A	ADD	976	0.4903	2.736	0.006212	rs2489691
						14:41768476	14	rs3844529	41768476	G	ADD	977	0.336	2.736	0.006214	rs3844529
						20:52382784	20	rs6126943	52382784	A	ADD	977	0.3011	2.736	0.006214	rs6126943
						8:17221529	8	JHU_8.17221528	17221529	C	ADD	976	-0.3987	-2.736	0.006215
						7:19531602	7	JHU_7.19531601	19531602	A	ADD	977	0.5048	2.736	0.006217
						15:66269804	15	JHU_15.66269803	66269804	A	ADD	975	-0.6256	-2.736	0.006217
						21:27361704	21	rs7276036	27361704	A	ADD	977	-0.3849	-2.736	0.006218	rs7276036	APP
						11:119879579	11	rs1944495	119879579	A	ADD	977	-0.5822	-2.736	0.00622	rs1944495	ENSG00000255216,ENSG00000286992
						6:30562021	6	exm-rs1264432	30562021	G	ADD	977	-0.3399	-2.736	0.006221	rs1264432
						1:180139631	1	JHU_1.180139630	180139631	A	ADD	976	0.3755	2.736	0.006222	rs61828295	QSOX1
						2:177509629	2	JHU_2.177509628	177509629	A	ADD	967	0.4941	2.736	0.006225	rs62172805	LINC01117
						3:46518016	3	rs66826527	46518016	T	ADD	976	0.4871	2.736	0.006226	rs66826527
						2:23715501	2	rs1709292	23715501	G	ADD	977	0.3442	2.736	0.006227	rs1709292	KLHL29
						11:833872	11	JHU_11.833871	833872	C	ADD	970	0.3222	2.736	0.006228
						2:224582496	2	rs7579882	224582496	A	ADD	974	0.3359	2.735	0.00623	rs7579882
						16:86711922	16	JHU_16.86711921	86711922	G	ADD	977	-0.365	-2.735	0.006231
						1:223234205	1	JHU_1.223234204	223234205	C	ADD	977	-0.7623	-2.735	0.006232
						11:79526602	11	rs494942	79526602	A	ADD	977	0.3282	2.735	0.006232	rs494942
						18:47907448	18	rs7229825	47907448	G	ADD	977	0.311	2.735	0.006233	rs7229825	SKA1
						6:29806194	6	JHU_6.29806193	29806194	G	ADD	974	0.3375	2.735	0.006234
						18:8811864	18	rs4798689	8811864	A	ADD	977	0.3103	2.735	0.006235	rs4798689	MTCL1
						9:71555522	9	rs10746974	71555522	G	ADD	977	0.3983	2.735	0.006236	rs10746974	PIP5K1B
						3:125934193	3	rs16837285	125934193	G	ADD	977	0.3182	2.735	0.006237	rs16837285	ENSG00000287232
						9:92010796	9	rs6559350	92010796	A	ADD	977	-0.3483	-2.735	0.006238	rs6559350	SEMA4D
						15:90342353	15	JHU_15.90342352	90342353	A	ADD	977	-0.2982	-2.735	0.006239	rs8035491	ANPEP
						2:20818286	2	rs3821217	20818286	A	ADD	975	0.3461	2.735	0.00624	rs3821217	HS1BP3
						19:55831576	19	JHU_19.55831575	55831576	C	ADD	971	-0.3175	-2.735	0.006241	rs897794	TMEM150B
						19:58588849	19	rs1004526	58588849	G	ADD	977	0.3128	2.734	0.006258	rs1004526
						7:20429735	7	rs2189300	20429735	A	ADD	977	0.3556	2.734	0.006264	rs2189300	ITGB8
						5:33853341	5	JHU_5.33853340	33853341	A	ADD	977	0.5266	2.734	0.006266
						18:47906719	18	rs1441295	47906719	A	ADD	973	0.311	2.734	0.006266	rs1441295	SKA1
						9:114745871	9	JHU_9.114745870	114745871	A	ADD	976	0.3585	2.733	0.006267
						13:66755521	13	rs1322730	66755521	G	ADD	977	0.3446	2.733	0.006267	rs1322730
						14:69116148	14	rs10136323	69116148	G	ADD	977	0.3018	2.733	0.006267	rs10136323	ENSG00000258623
						2:154348863	2	rs12466830	154348863	G	ADD	976	0.3444	2.733	0.006269	rs12466830	ENSG00000227400
						6:30056909	6	1kg_6_30164888	30056909	A	ADD	973	0.5576	2.733	0.00627
						3:54984385	3	rs1515954	54984385	A	ADD	977	0.2917	2.733	0.006271	rs1515954	LRTM1,CACNA2D3
						6:3398515	6	rs3813479	3398515	A	ADD	974	-0.334	-2.733	0.006271	rs3813479	SLC22A23
						13:66500873	13	exm2264518	66500873	C	ADD	976	-0.3095	-2.733	0.006272	rs9805596	LINC01052,ENSG00000300318
						10:117450079	10	rs2804152	117450079	A	ADD	977	0.3573	2.733	0.006273	rs2804152	ATRNL1
						2:29785679	2	rs10193521	29785679	A	ADD	977	-0.5841	-2.733	0.006277	rs10193521	ALK
						4:13717262	4	rs10489085	13717262	A	ADD	976	0.3343	2.733	0.006277	rs10489085	LINC01182,ENSG00000306374
						17:32892875	17	rs72817863	32892875	C	ADD	977	0.5104	2.733	0.00628	rs72817863	TMEM132E-DT
						6:29923421	6	JHU_6.29923420	29923421	C	ADD	975	-0.3234	-2.733	0.006281
						5:124679374	5	JHU_5.124679373	124679374	G	ADD	977	-0.3152	-2.733	0.006285
						5:155378761	5	rs6556145	155378761	G	ADD	977	0.3659	2.733	0.006285	rs6556145	SGCD
						9:116670142	9	rs7038501	116670142	A	ADD	976	0.2959	2.732	0.006286	rs1859106504	ASTN2
						9:116683645	9	rs882980	116683645	C	ADD	977	0.2942	2.732	0.006289	rs882980	ZNF618
						15:29767385	15	JHU_15.29767384	29767385	G	ADD	977	0.5685	2.732	0.006289	rs28728065	ENTREP2
						11:80767692	11	JHU_11.80767691	80767692	A	ADD	973	0.4602	2.732	0.006292	rs1533863
						10:72169625	10	rs7918386	72169625	A	ADD	977	-0.3532	-2.732	0.006295	rs7918386	EIF4EBP2
						5:155383807	5	JHU_5.155383806	155383807	C	ADD	976	0.4486	2.732	0.006302	rs75979424	SGCD
						4:76780943	4	rs1013588	76780943	G	ADD	977	0.3048	2.731	0.006305	rs1013588
						6:5496482	6	rs78639325	5496482	A	ADD	976	0.5059	2.731	0.006305	rs78639325	FARS2
						5:132846173	5	rs76483571	132846173	A	ADD	977	-0.6728	-2.731	0.006306	rs76483571	FSTL4
						12:93726643	12	rs4761705	93726643	G	ADD	976	0.3341	2.731	0.006307	rs4761705	ENSG00000257252
						11:42571719	11	rs79078283	42571719	G	ADD	977	-0.8309	-2.731	0.006311	rs79078283
						2:212572138	2	JHU_2.212572137	212572138	C	ADD	975	0.3069	2.731	0.006312	rs6435662	ERBB4
						17:67532855	17	rs2521365	67532855	G	ADD	977	-0.3314	-2.731	0.006312	rs2521365	MAP2K6
						14:23731387	14	JHU_14.23731386	23731387	A	ADD	976	-0.5464	-2.731	0.006316	rs74036966	RNF212B
						21:27544108	21	rs466448	27544108	G	ADD	977	-0.3008	-2.731	0.006316	rs466448	ENSG00000224541,APP-DT
						1:205388023	1	rs913728	205388023	A	ADD	976	0.3692	2.731	0.006321	rs913728	LEMD1,LEMD1-AS1
						10:73421248	10	rs1665624	73421248	G	ADD	977	0.2949	2.731	0.006323	rs1665624	CDH23
						20:3763349	20	rs1968648	3763349	A	ADD	977	0.2911	2.731	0.006324	rs1968648
						20:39513865	20	rs4142346	39513865	G	ADD	977	0.2929	2.73	0.006327	rs1980828263	ENSG00000300834
						12:18488064	12	rs12580062	18488064	G	ADD	977	-0.3413	-2.73	0.00633	rs12580062	PIK3C2G
						6:163710165	6	rs6916146	163710165	C	ADD	977	-0.4072	-2.73	0.006331	rs6916146	PACRG,ENSG00000294900
						16:27190945	16	rs1533418	27190945	G	ADD	976	0.3068	2.73	0.006331	rs1533418
						4:165578100	4	rs12651422	165578100	A	ADD	976	-0.4259	-2.73	0.006333	rs12651422
						8:8821318	8	rs6981573	8821318	G	ADD	977	0.321	2.73	0.006334	rs6981573	ENSG00000293372
						3:40428938	3	3:40428938-T-G	40428938	C	ADD	976	-0.3217	-2.73	0.006337
						3:129304306	3	rs10934887	129304306	A	ADD	975	0.4762	2.73	0.00634	rs10934887	PLXND1
						6:29906380	6	JHU_6.29906379	29906380	G	ADD	977	-0.3239	-2.73	0.00634
						10:5160819	10	JHU_10.5160818	5160819	C	ADD	977	-0.314	-2.73	0.006341
						1:14255863	1	rs12123612	14255863	A	ADD	977	0.4137	2.73	0.006343	rs12123612	KAZN
						6:29914399	6	JHU_6.29914398	29914399	A	ADD	975	-0.3253	-2.729	0.006344
						6:100763213	6	rs924974	100763213	A	ADD	977	0.3015	2.729	0.006344	rs924974	ENSG00000308943
						12:11906034	12	JHU_12.11906033	11906034	G	ADD	977	0.2975	2.729	0.006348	rs7303518	ETV6
						16:54485678	16	rs16953561	54485678	A	ADD	977	-0.3613	-2.729	0.00635	rs16953561	ENSG00000287885
						2:199994740	2	JHU_2.199994739	199994740	T	ADD	976	0.4917	2.729	0.006352	rs62178664	ENSG00000307577
						10:39030136	10	rs12256543	39030136	A	ADD	976	0.2976	2.729	0.006352	rs12256543
						4:158124877	4	JHU_4.158124876	158124877	A	ADD	972	-0.5735	-2.729	0.006353	rs62331513
						4:138929895	4	JHU_4.138929894	138929895	G	ADD	976	0.5818	2.729	0.006356	rs78731108	LINC00616,ENSG00000287144
						1:110364015	1	JHU_1.110364014	110364015	A	ADD	976	0.5669	2.729	0.00636	rs11577891
						3:139665022	3	rs1834500	139665022	A	ADD	977	0.5755	2.728	0.006364	rs1834500	CLSTN2
						19:44081059	19	rs3213239	44081059	D	ADD	977	0.2992	2.728	0.006365	rs3213239	PINLYP,ENSG00000268361
						7:8115794	7	rs17142727	8115794	G	ADD	975	0.4059	2.728	0.006368	rs17142727	GLCCI1
						3:173952892	3	rs62291769	173952892	A	ADD	977	-0.5781	-2.728	0.00637	rs62291769	NLGN1
						8:51179206	8	JHU_8.51179205	51179206	A	ADD	977	0.3195	2.728	0.006372
						7:141216564	7	JHU_7.141216563	141216564	C	ADD	975	-0.5702	-2.728	0.006373	rs868235607	AGK-DT
						3:40356558	3	JHU_3.40356557	40356558	C	ADD	977	-0.3195	-2.728	0.006374	rs56331709
						1:202461982	1	rs705742	202461982	A	ADD	975	-0.2992	-2.728	0.006375	rs705742	PPP1R12B
						11:43049826	11	rs11037217	43049826	A	ADD	977	-0.4327	-2.728	0.006375	rs11037217
						1:15561181	1	rs12034146	15561181	G	ADD	977	-0.3338	-2.728	0.006377	rs12034146
						2:197449846	2	JHU_2.197449845	197449846	A	ADD	977	0.3277	2.727	0.006383
						20:6768301	20	rs62194958	6768301	A	ADD	977	0.3074	2.727	0.006383	rs62194958
						6:118291417	6	rs9387528	118291417	A	ADD	977	0.3031	2.727	0.006384	rs9387528	SLC35F1
						5:121919189	5	rs1871170	121919189	C	ADD	977	0.3665	2.727	0.006387	rs1871170	ENSG00000309921
						2:51711490	2	JHU_2.51711489	51711490	G	ADD	977	-0.6947	-2.727	0.006388	rs13386519	NRXN1-DT
						19:48469489	19	JHU_19.48469488	48469489	T	ADD	974	0.3034	2.727	0.006388
						12:47286631	12	rs2250202	47286631	A	ADD	977	0.5444	2.727	0.006389	rs2250202	ENSG00000298716
						19:31234446	19	rs71350830	31234446	G	ADD	977	0.339	2.727	0.006389	rs71350830	LINC01834
						10:91571200	10	rs10881679	91571200	G	ADD	977	-0.3637	-2.727	0.006392	rs10881679
						11:119502703	11	rs12291064	119502703	A	ADD	977	-0.5695	-2.727	0.006394	rs12291064	NECTIN1,USP2-AS1
						15:26895091	15	JHU_15.26895090	26895091	A	ADD	975	0.4762	2.727	0.006394
						8:17211243	8	rs10086660	17211243	G	ADD	977	-0.443	-2.727	0.006395	rs10086660	MTMR7
						12:104760091	12	JHU_12.104760090	104760091	G	ADD	977	0.4831	2.727	0.0064
						2:66237790	2	JHU_2.66237789	66237790	A	ADD	977	0.626	2.726	0.006402	rs55820890	LINC02934
						7:82925773	7	rs2522343	82925773	A	ADD	977	-0.4657	-2.726	0.006403	rs2522343
						15:66272042	15	rs11854757	66272042	G	ADD	977	-0.6234	-2.726	0.006403	rs11854757	MEGF11,ENSG00000309515
						7:147471710	7	rs851674	147471710	G	ADD	974	-0.3318	-2.726	0.006414	rs851674	CNTNAP2
						3:3152841	3	rs17887110	3152841	G	ADD	977	-0.4334	-2.726	0.006415	rs17887110
						10:5165820	10	rs7086693	5165820	G	ADD	976	-0.3134	-2.726	0.006415	rs7086693	AKR1C5P
						11:49644549	11	JHU_11.49644548	49644549	G	ADD	976	0.468	2.726	0.006415
						3:116717099	3	rs7642132	116717099	A	ADD	977	-0.3461	-2.726	0.006416	rs7642132
						14:69310512	14	rs174213	69310512	A	ADD	974	0.3242	2.726	0.006416	rs174213
						21:42164052	21	rs12329653	42164052	A	ADD	977	0.3167	2.726	0.006416	rs12329653	DSCAM
						6:134486904	6	rs2758149	134486904	G	ADD	977	-0.5128	-2.726	0.006417	rs2758149
						13:36247982	13	rs33981905	36247982	G	ADD	977	0.4464	2.726	0.00642	rs33981905
						4:154828366	4	rs9995821	154828366	G	ADD	977	0.3607	2.725	0.006421	rs9995821	ENSG00000280241
						4:2906285	4	rs2285084	2906285	G	ADD	977	0.3728	2.725	0.006422	rs2285084	ADD1
						9:572151	9	JHU_9.572150	572151	T	ADD	976	0.4201	2.725	0.006424
						11:86492721	11	JHU_11.86492720	86492721	A	ADD	977	-0.6269	-2.725	0.006424
						12:38876090	12	rs7963716	38876090	A	ADD	977	-0.303	-2.725	0.006424	rs7963716
						3:61463257	3	rs73837580	61463257	T	ADD	977	-0.5606	-2.725	0.006428	rs73837580
						5:52039850	5	rs7713338	52039850	A	ADD	977	-0.3397	-2.725	0.006432	rs7713338	PELO-AS1
						3:132006118	3	rs1505829	132006118	A	ADD	977	0.2948	2.725	0.006435	rs1505829
						8:74268826	8	rs4634634	74268826	A	ADD	977	0.398	2.725	0.006436	rs4634634	RDH10-AS1
						2:32708549	2	rs79138244	32708549	G	ADD	975	-0.6682	-2.725	0.006439	rs79138244	BIRC6
						8:26223458	8	rs3808566	26223458	C	ADD	977	0.4009	2.724	0.006441	rs3808566	PPP2R2A
						2:228073155	2	rs11898214	228073155	A	ADD	976	0.32	2.724	0.006442	rs11898214	COL4A3
						5:107887011	5	JHU_5.107887010	107887011	A	ADD	977	0.3881	2.724	0.006447
						13:28355125	13	rs765061	28355125	A	ADD	976	-0.4364	-2.724	0.00645	rs765061
						6:131298913	6	rs9321263	131298913	A	ADD	977	-0.3275	-2.724	0.006451	rs9321263	EPB41L2
						8:133507104	8	rs2673570	133507104	G	ADD	974	0.3023	2.724	0.006451	rs2673570	ENSG00000297824
						21:25616468	21	rs75784342	25616468	A	ADD	977	-0.8357	-2.724	0.006451	rs75784342
						1:239971919	1	rs558438	239971919	A	ADD	977	0.3381	2.724	0.006452	rs558438	CHRM3
						1:240852079	1	rs10218784	240852079	G	ADD	977	0.355	2.724	0.006452	rs10218784	ENSG00000296496
						1:232463715	1	rs4649292	232463715	A	ADD	977	0.3333	2.724	0.006456	rs4649292
						8:17235974	8	rs11787262	17235974	G	ADD	977	-0.4603	-2.724	0.006458	rs11787262	MTMR7
						9:125680547	9	rs2241064	125680547	G	ADD	977	-0.466	-2.723	0.006461	rs2241064	ZBTB26
						13:72965093	13	JHU_13.72965092	72965093	A	ADD	977	-0.8653	-2.723	0.006462	rs17089320
						2:694063	2	JHU_2.694062	694063	G	ADD	977	0.3065	2.723	0.006465
						17:77333274	17	rs7209293	77333274	A	ADD	977	0.4457	2.723	0.006466	rs7209293	RBFOX3
						3:193689374	3	JHU_3.193689373	193689374	C	ADD	976	0.4666	2.723	0.006467
						6:30539952	6	exm-rs2269710	30539952	G	ADD	977	-0.3306	-2.723	0.006468	rs2269710	ABCF1
						12:27972350	12	rs9988960	27972350	A	ADD	977	-0.3087	-2.723	0.006468	rs9988960	ENSG00000257042,ENSG00000307385
						19:15486216	19	rs12609449	15486216	G	ADD	977	-0.3613	-2.723	0.006471	rs12609449	AKAP8
						2:172453700	2	rs11685214	172453700	A	ADD	976	0.4058	2.723	0.006473	rs11685214
						4:130784545	4	rs2968999	130784545	G	ADD	977	-0.3418	-2.723	0.006473	rs2968999	LINC02465
						12:103277165	12	JHU_12.103277164	103277165	A	ADD	972	0.3731	2.723	0.006473
						21:27362779	21	JHU_21.27362778	27362779	C	ADD	977	-0.3836	-2.723	0.006473
						6:5157471	6	rs6917225	5157471	A	ADD	977	0.3189	2.723	0.006474	rs6917225	LYRM4
						9:15059821	9	rs7040444	15059821	A	ADD	977	-0.3797	-2.723	0.006474	rs7040444	ENSG00000291185
						3:144382589	3	rs1178938	144382589	C	ADD	977	0.31	2.723	0.006477	rs1178938
						10:3878511	10	rs34711829	3878511	C	ADD	977	0.5094	2.723	0.006478	rs34711829
						9:13986757	9	rs755267	13986757	G	ADD	977	0.3006	2.722	0.006482	rs755267	PES1P2,ENSG00000289185
						6:542159	6	exm-rs6918152	542159	A	ADD	976	0.3067	2.722	0.006484	rs6918152	EXOC2
						11:35932164	11	rs2048568	35932164	C	ADD	977	0.3273	2.722	0.006489	rs2048568	ENSG00000254919
						3:32446465	3	rs4635747	32446465	A	ADD	977	-0.559	-2.722	0.006491	rs4635747	CMTM7
						6:42477985	6	JHU_6.42477984	42477985	T	ADD	976	0.3492	2.722	0.006492	rs41482152
						14:72995814	14	rs1157500	72995814	A	ADD	976	-0.3403	-2.722	0.006492	rs1157500	RGS6,ENSG00000286333
						2:34672921	2	rs10495822	34672921	A	ADD	977	-0.3126	-2.722	0.006497	rs10495822
						7:150554887	7	kgp1103178	150554887	A	ADD	977	0.3708	2.721	0.006501	rs2071514	AOC1,ENSG00000289052
						5:104888468	5	rs72787926	104888468	G	ADD	977	-0.3814	-2.721	0.006502	rs1462385342	ENSG00000251574
						6:68140783	6	rs9351662	68140783	A	ADD	977	-0.3024	-2.721	0.006503	rs9351662
						2:6392335	2	rs921229	6392335	A	ADD	977	-0.3851	-2.721	0.006506	rs921229
						8:130758049	8	JHU_8.130758048	130758049	G	ADD	977	0.4666	2.721	0.006506
						12:66995764	12	rs7136159	66995764	A	ADD	977	-0.4049	-2.721	0.006506	rs7136159	GRIP1
						15:61672542	15	rs4520788	61672542	G	ADD	976	-0.6309	-2.721	0.006508	rs4520788	ENSG00000259675,ENSG00000295199
						17:6285864	17	JHU_17.6285863	6285864	G	ADD	977	0.2993	2.721	0.006509	rs1399062
						16:73661110	16	JHU_16.73661109	73661110	C	ADD	977	0.501	2.721	0.006513	rs76726451	ZFHX3
						1:71902270	1	rs7516999	71902270	A	ADD	977	-0.3905	-2.721	0.006515	rs7516999	NEGR1,ZRANB2-DT
						4:183226376	4	rs6820425	183226376	A	ADD	977	0.4192	2.721	0.006515	rs6820425	TENM3
						12:30121713	12	rs16935137	30121713	G	ADD	976	-0.6201	-2.721	0.006515	rs16935137
						1:60023941	1	rs1440575	60023941	A	ADD	976	-0.3014	-2.72	0.006522	rs1440575	FGGY
						18:67088302	18	rs67217413	67088302	G	ADD	976	0.4462	2.72	0.006522	rs67217413	DOK6
						7:143042837	7	rs2272251	143042837	A	ADD	969	0.2994	2.72	0.006525	rs2272251	CLCN1
						7:30244287	7	rs17158705	30244287	A	ADD	977	0.3329	2.72	0.006526	rs17158705
						19:58354935	19	JHU_19.58354934	58354935	A	ADD	977	-0.4342	-2.72	0.006527
						6:48329809	6	rs7755638	48329809	G	ADD	977	0.5028	2.72	0.006532	rs7755638
						2:24343429	2	JHU_2.24343428	24343429	T	ADD	977	0.3175	2.72	0.006535
						12:10528333	12	rs2617149	10528333	C	ADD	977	-0.3509	-2.72	0.006536	rs2617149	KLRK1,KLRK1-AS1,KLRC4-KLRK1
						21:25879934	21	rs8130088	25879934	G	ADD	977	0.3636	2.72	0.006536	rs8130088	LINC01684
						6:14143961	6	rs853372	14143961	A	ADD	977	-0.4152	-2.719	0.006538	rs853372	ENSG00000285639
						8:72932259	8	8:72932259-CT	72932259	A	ADD	977	0.3593	2.719	0.00654
						10:23206001	10	rs6482244	23206001	A	ADD	977	0.3345	2.719	0.006541	rs6482244
						5:8215521	5	rs75906160	8215521	A	ADD	977	-0.3991	-2.719	0.006545	rs75906160	LINC02226
						7:31035617	7	rs11760473	31035617	A	ADD	977	0.456	2.719	0.006545	rs11760473
						11:24754037	11	JHU_11.24754036	24754037	T	ADD	975	0.3376	2.719	0.006546	rs1386249	LUZP2
						4:3600035	4	JHU_4.3600034	3600035	A	ADD	966	-0.5039	-2.719	0.006548
						2:241140571	2	rs4854097	241140571	C	ADD	976	-0.3264	-2.719	0.006551	rs4854097
						1:158368392	1	exm112502	158368392	A	ADD	977	0.5037	2.719	0.006553
						7:22191523	7	rs6973379	22191523	G	ADD	977	-0.3069	-2.719	0.006555	rs6973379	RAPGEF5,ENSG00000305201
						1:158841523	1	rs59921518	158841523	G	ADD	974	0.3869	2.719	0.006556	rs59921518
						11:121341262	11	rs7945931	121341262	A	ADD	977	0.5002	2.719	0.006556	rs7945931	SORL1
						2:214207410	2	JHU_2.214207409	214207410	T	ADD	977	0.4435	2.719	0.006558
						5:80177128	5	JHU_5.80177127	80177128	A	ADD	977	-0.4775	-2.719	0.006558	rs1748085610	SERINC5
						6:95192586	6	rs7771770	95192586	A	ADD	977	0.3216	2.718	0.006564	rs7771770
						20:926397	20	rs502716	926397	A	ADD	977	-0.3296	-2.718	0.006567	rs502716
						2:75406823	2	rs4627599	75406823	A	ADD	976	-0.2995	-2.718	0.006569	rs4627599	TACR1,ENSG00000270571
						3:111300775	3	rs12497656	111300775	G	ADD	977	-0.3428	-2.718	0.006569	rs12497656	CD96
						5:50340458	5	rs4604147	50340458	G	ADD	977	-0.3407	-2.718	0.00657	rs4604147	ENSG00000304338
						11:19562013	11	JHU_11.19562012	19562013	C	ADD	977	0.3408	2.718	0.00657	rs10500855	NAV2
						5:2336712	5	JHU_5.2336711	2336712	G	ADD	972	-0.3083	-2.718	0.006571
						8:11340181	8	rs7812879	11340181	A	ADD	977	0.384	2.718	0.006571	rs7812879
						8:11343680	8	rs2254546	11343680	A	ADD	977	0.384	2.718	0.006571	rs2254546
						2:229917808	2	rs13034774	229917808	A	ADD	977	-0.3159	-2.718	0.006572	rs13034774	PID1
						5:28444697	5	rs10076533	28444697	G	ADD	977	0.5647	2.718	0.006572	rs10076533	ENSG00000250453
						8:127696127	8	rs16901647	127696127	G	ADD	977	0.317	2.718	0.006573	rs16901647	PCAT1
						8:38535441	8	rs35131262	38535441	A	ADD	977	0.3954	2.718	0.006574	rs35131262
						14:52028230	14	rs17124197	52028230	A	ADD	977	-0.3687	-2.718	0.006574	rs17124197	FRMD6,FRMD6-AS2
						18:74291195	18	JHU_18.74291194	74291195	A	ADD	963	0.4223	2.718	0.006575
						10:124742858	10	Variant42691	124742858	A	ADD	977	-0.442	-2.717	0.006581
						4:190470091	4	rs2010544	190470091	A	ADD	977	0.3993	2.717	0.006584	rs2010544
						2:67116844	2	JHU_2.67116843	67116844	A	ADD	977	0.6047	2.717	0.006585
						6:149027559	6	rs6918447	149027559	A	ADD	977	-0.3372	-2.717	0.006585	rs6918447
						2:220767472	2	rs13028949	220767472	A	ADD	976	0.3019	2.717	0.006587	rs13028949
						8:35479468	8	rs17353731	35479468	G	ADD	977	0.3666	2.717	0.00659	rs17353731	UNC5D
						6:32682724	6	exm-rs3873444	32682724	A	ADD	977	-0.5668	-2.717	0.006591	rs3873444
						2:229870439	2	JHU_2.229870438	229870439	G	ADD	977	0.3867	2.717	0.006592
						4:169812782	4	rs1875299	169812782	A	ADD	977	-0.358	-2.717	0.006592	rs1875299	PALLD
						9:30119796	9	rs1510911	30119796	C	ADD	975	0.3039	2.717	0.006593	rs1510911
						6:42736927	6	JHU_6.42736926	42736927	A	ADD	977	-0.4119	-2.716	0.006598
						14:52318300	14	rs34916129	52318300	G	ADD	977	-0.7391	-2.716	0.006599	rs34916129	ENSG00000299087
						8:128270980	8	exm-rs4871014	128270980	A	ADD	977	-0.3617	-2.716	0.006609	rs4871014	PCAT1,ENSG00000287781
						16:78923668	16	rs10451160	78923668	A	ADD	977	-0.2964	-2.716	0.006609	rs10451160	WWOX
						19:51997137	19	rs60595289	51997137	G	ADD	976	0.4361	2.716	0.006609	rs60595289	SIGLEC12
						3:89252480	3	JHU_3.89252479	89252480	C	ADD	974	0.435	2.716	0.006611	rs9865185	EPHA3
						18:3594104	18	JHU_18.3594103	3594104	C	ADD	977	-0.473	-2.716	0.006612
						11:26843292	11	rs12363428	26843292	A	ADD	974	-0.4022	-2.716	0.006616	rs12363428
						6:31011013	6	rs2844647	31011013	A	ADD	977	-0.2923	-2.715	0.006619	rs2844647	ENSG00000297077
						8:128318755	8	rs10107982	128318755	G	ADD	977	0.3301	2.715	0.006619	rs10107982	CASC8
						11:56738678	11	rs7117365	56738678	A	ADD	977	0.334	2.715	0.006623	rs7117365	OR5AK3P
						6:29808718	6	JHU_6.29808717	29808718	G	ADD	970	0.3366	2.715	0.006625	rs2735002
						10:95426888	10	rs11187579	95426888	A	ADD	977	-0.543	-2.715	0.006626	rs11187579
						5:25869401	5	rs12521157	25869401	A	ADD	977	-0.315	-2.715	0.006628	rs12521157
						10:19328816	10	rs12781326	19328816	A	ADD	977	0.438	2.715	0.006628	rs12781326
						7:21800872	7	rs7796122	21800872	G	ADD	977	0.3517	2.715	0.006634	rs7796122	DNAH11
						1:111093006	1	JHU_1.111093005	111093006	A	ADD	977	0.3251	2.715	0.006635
						6:118409658	6	rs62431235	118409658	G	ADD	976	0.3653	2.715	0.006636	rs62431235	SLC35F1
						3:183642341	3	JHU_3.183642340	183642341	A	ADD	977	0.5909	2.714	0.006639
						9:119493502	9	JHU_9.119493501	119493502	C	ADD	976	-0.7369	-2.714	0.00664	rs10983332	ASTN2
						6:97476678	6	rs13211055	97476678	A	ADD	977	-0.3732	-2.714	0.006648	rs13211055	KLHL32
						21:29054761	21	JHU_21.29054760	29054761	A	ADD	976	0.3046	2.714	0.006648	rs5005236
						16:86336812	16	rs2696828	86336812	A	ADD	977	-0.4109	-2.714	0.006652	rs2696828	LINC01081
						20:19205830	20	rs6035258	19205830	A	ADD	977	0.3563	2.714	0.006653	rs6035258	SLC24A3
						8:122016902	8	rs13269221	122016902	A	ADD	977	-0.6923	-2.714	0.006657	rs13269221	ENSG00000253619
[truncated: 4,845,070 more chars]
